# Genetics of cannabis ever-use and frequency across ancestries implicate novel loci and brain-specific biology

**DOI:** 10.64898/2026.04.25.26351611

**Authors:** Joëlle A. Pasman, Zachary F. Gerring, Jackson Thorp, Abdel Abdellaoui, Anil Ori, Pierre Youssef, Muhannad Smadi, Anaïs B. Thijssen, Damian Woodward, Briar Wormington, Daniel E. Adkins, Fazil Aliev, Chris Chatzinakos, Sarah L. Elson, Pierre Fontanillas, Ian R. Gizer, Haixia Gu, Lindsey A. Hines, Emma C. Johnson, Kadri Kõiv, Penelope A. Lind, Miriam A Mosing, Ilja M. Nolte, Jue-Sheng Ong, Jacqueline M. Otto, Teemu Palviainen, Roseann E. Peterson, Hannah M. Sallis, Andrey A. Shabalin, Jean Shin, Nathaniel S. Thomas, Camiel M. van der Laan, Peter J. van der Most, Saskia van Dorsselaer, Kristel R. van Eijk, Robyn E. Wootton, Stephanie Zellers, Catharina A. Hartman, Georgi Hudjashov, Marco P. Boks, Dorret I. Boomsma, Enda M. Byrne, William E. Copeland, Danielle M. Dick, Bart Ferweda, Andrew C. Heath, Ian B. Hickie, William G. Iacono, Martin A. Kennedy, Kelli Lehto, Anja Lok, Stuart MacGregor, Pamela A.F. Madden, Hermine H.M. Maes, Nick G. Martin, Matt McGue, Sarah E. Medland, Marcus R. Munafò, Max Nieuwdorp, Albertine J. Oldehinkel, Miina Ollikainen, Abraham A. Palmer, Tomas Paus, Zdenka Pausova, John F. Pearson, Sandra Sanchez-Roige, Harold Snieder, Margreet ten Have, Jorien L. Treur, Scott Vrieze, Kirk C. Wilhelmsen, Aeilko H. Zwinderman, Estonian Biobank Research Team, Lifelines Cohort Study, International Cannabis Consortium, Jacqueline M. Vink, Nathan Gillespie, Eske M. Derks, Karin J.H. Verweij

## Abstract

Cannabis use is widespread, with genetic differences partly explaining variation in individual patterns of use. We performed the largest-to-date genome-wide association study (GWAS) meta-analysis of cannabis ever-use (N=736,322, 76% European ancestry) and various measures of frequency of use (N=269,160 cannabis users, 84% European ancestry). We identified 54 independent genome-wide significant loci for ever-use and 6 for frequency and show that the genetic architecture of ever-use, frequency, and cannabis use disorder (CUD) are overlapping but distinguishable. We identified 63 loci that were associated with common liability (‘*All-cannabis*’) to different cannabis use traits in European-ancestry individuals. Across analyses, we identified 75 unique loci that had not previously been implicated in cannabis use. Gene prioritization analyses identified 349 genes for ever-use, 5 genes for frequency of use, and 429 for *All-cannabis*, including previously identified and novel genes. We found enrichment of genetic signals for cannabis use in biologically meaningful categories and relevant human brain cell types, including excitatory neuronal populations. There were substantial genetic correlations between cannabis use and a range of psychiatric disorders and substance use traits, while cannabis polygenic scores were associated with increased risk of psychiatric disorders. Mendelian Randomization showed evidence for (bidirectional) causal associations between cannabis use and ADHD, bipolar disorder, schizophrenia and PTSD.

## Supplementary Tables for "Genetics of cannabis ever-use and frequency across ancestries implicate novel loci and brain-specific biology" (part 1 of 3)

### Sheet: Contents
Sheet	Title
S1-samples	Table S1. Overview of included samples in the meta-analyses.
S2-analyses	Table S2. Overview of the GWAS analyses.
S3-hits ever-use	Table S3. Comparison of genome-wide significant independent risk loci (using FUMA's clumping method at R2=0.1 and distance 250kb) for cannabis ever-use in the transancestry, European, and non-European GWASs.
S4-novel ever-use vs ever-use	Table S4. Independent significant loci in the current transancestry cannabis ever use GWAS that are novel compared to the previous European-ancestry cannabis ever use GWAS (PMID 30150663). SNPs within each genomic locus identified in FUMA were compared between the two GWAS. Genomic Locus refers to the FUMA-assigned index number of the novel locus, uniqID is the chr:bp:A1:A2 of the lead SNP, rsID is the rsID of the lead SNP, nSNPs is the number of unique candidate SNPs in the genomic locus, including non-GWAS-tagged SNPs, nGWASSNPs is the number of unique GWAS-tagged candidate SNPs in the genomic locus which is available in the GWAS summary statistics input file, nIndSigSNPs is the number of independent significant SNPs in the locus, nLeadSNPs is the number of lead SNPs.
S5-novel ever-use vs CUD	Table S5. Independent significant loci in the current transancestry cannabis ever use GWAS that are novel compared to the previous cannabis use disorder GWAS (PMID 37985822). SNPs within each genomic locus identified in FUMA were compared between the two GWAS. Genomic Locus refers to the FUMA-assigned index number of the novel locus, uniqID is the chr:bp:A1:A2 of the lead SNP, rsID is the rsID of the lead SNP, nSNPs is the number of unique candidate SNPs in the genomic locus, including non-GWAS-tagged SNPs, nGWASSNPs is the number of unique GWAS-tagged candidate SNPs in the genomic locus which is available in the GWAS summary statistics input file, nIndSigSNPs is the number of independent significant SNPs in the locus, nLeadSNPs is the number of lead SNPs.
S6-lookup ever-use	Table S6. PheWAS of hits for ever use in European, non-European and cross-ancestry GWAS. Lookup was done in GenomeAtlas (https://atlas.ctglab.nl/PheWAS), and lists all genome-wide significant associations (p < 5e-8). Show are the rs number (SNP), trait, ID of the trait in the GenomeAtlas (atlas ID), PMID of source GWAS (PMID), year of publication of the GWAS (Year), P-value of the association of the SNP in that GWAS (P-value), sample size of the GWAS (N), effect allele (EA), and non-effect allele (NEA).
S7-hits EUR freq	Table S7. Genomic risk loci for the separate European ancestry cannabis use frequency GWASs, with one locus identified for both lifetime and maximum frequency. For recent frequency, there were no hits in the European-ancestry GWAS.
S8-lookup EUR freq	Table S8. PheWAS of hits in the lifetime and maximum frequency GWAS in European ancestry. Lookup was done in GenomeAtlas (https://atlas.ctglab.nl/PheWAS), and lists all genome-wide significant associations (p < 5e-8). Show are the rs number (SNP), trait, ID of the trait in the GenomeAtlas (atlas ID), PMID of source GWAS (PMID), year of publication of the GWAS (Year), P-value of the association of the SNP in that GWAS (P-value), sample size of the GWAS (N), effect allele (EA), and non-effect allele (NEA).
S9-hits trans freq	Table S9. Genomic risk loci for recent cannabis use frequency in the trans-ancestry cohort of AllofUs.
S10-hits nonEUR freq	Table S10. Genomic risk loci for recent cannabis use frequency in the non-European ancestry cohort of AllofUs.
S11-hits all-freq	Table S11. Genomic risk loci for cannabis use frequency (combined lifetime, maximum, and recent frequency) in European-ancestry.
S12-novel all-freq vs ever-use	Table S12. Independent significant loci in the current frequency of cannabis use GWAS that are novel compared to the previous cannabis ever use GWAS. SNPs within each genomic locus identified in FUMA were compared between the two GWAS. Genomic Locus refers to the FUMA-assigned index number of the novel locus, uniqID is the chr:bp:A1:A2 of the lead SNP, rsID is the rsID of the lead SNP, nSNPs is the number of unique candidate SNPs in the genomic locus, including non-GWAS-tagged SNPs, nGWASSNPs is the number of unique GWAS-tagged candidate SNPs in the genomic locus which is available in the GWAS summary statistics input file, nIndSigSNPs is the number of independent significant SNPs in the locus, nLeadSNPs is the number of lead SNPs.
S13-novel all-freq vs CUD	Table S13: Independent significant loci in the current frequency of cannabis use GWAS that are novel compared to the previous cannabis use disorder GWAS. SNPs within each genomic locus identified in FUMA were compared between the two GWAS. Genomic Locus refers to the FUMA-assigned index number of the novel locus, uniqID is the chr:bp:A1:A2 of the lead SNP, rsID is the rsID of the lead SNP, nSNPs is the number of unique candidate SNPs in the genomic locus, including non-GWAS-tagged SNPs, nGWASSNPs is the number of unique GWAS-tagged candidate SNPs in the genomic locus which is available in the GWAS summary statistics input file, nIndSigSNPs is the number of independent significant SNPs in the locus, nLeadSNPs is the number of lead SNPs.
S14-lookup all-freq	Table S14: PheWAS of hits for the All Frequency GWAS. Lookup was done in GenomeAtlas (https://atlas.ctglab.nl/PheWAS), and lists all genome-wide significant associations (p < 5e-8). Show are the rs number (SNP), trait, ID of the trait in the GenomeAtlas (atlas ID), PMID of source GWAS (PMID), year of publication of the GWAS (Year), P-value of the association of the SNP in that GWAS (P-value), sample size of the GWAS (N), effect allele (EA), and non-effect allele (NEA).
S15-gencor cannabis	Table S15. Marginal and partial genetic correlations between the cannabis traits. Genetic correlations (rgs) between traits estimated with LD Score Regression. Partial genetic correlations between traits estimated using Genomic Network Analysis (GNA). Network parameters from a sparse network model in GNA, in which the edge between ever-use and CUD is fixed to 0 and the remaining edges (partial correlations) are re-estimated.
S16-GNA	Table S16. Full model results for the sparse genomic network of cannabis traits. A) Model parameters from sparse network model estimated with Genomic Network Analysis (GNA). B) Model fit of the sparse network; SRMR = Standardized Root Mean Square Residual, CFI = Comparative Fit Index, AIC = Akaike Information Criterion. C) Node centrality metrics of each cannabis trait in the network.
S17-MiXeR	Table S17. Estimates of polygenicity and polygenic overlap from MiXeR. A) Results from univariate model: sig2_beta = average magnitude of non-null effect sizes (discoverability); h2 = SNP-based heritability; nc = number of causal variants explaining 90% of heritability (polygenicity); AIC = Akaike information criterion; BIC = Bayesian information criterion. B) Results from bivariate model (bottom): nc1, nc2, and nc12 = number of causal variants explaining 90% of heritability that are specific to trait 1, specific to trait 2, and shared, respectively; rho = correlation of effect sizes in shared polygenic component; rg = genetic correlation.
S18-GSEM	Table S18. Full model results for the common factor of cannabis traits. Model parameters from a common factor model with unit variance identification (variance of latent factor fixed to 1). Note: model fit indices are not reported as the model is saturated (df = 0).
S19-hits all-cannabis	Table S19. Genomic risk loci for All-cannabis, which is the combined European-ancestry GWASs of ever-use, All-frequency, and CUD from Genomic SEM.
S20-novel all-can vs ever-use	Table S20: Independent significant loci in the all-cannabis latent factor GWAS that are novel compared to the previous cannabis use disorder GWAS (PMID 37985822). SNPs within each genomic locus identified in FUMA were compared between the two GWAS. Genomic Locus refers to the FUMA-assigned index number of the novel locus, uniqID is the chr:bp:A1:A2 of the lead SNP, rsID is the rsID of the lead SNP, nSNPs is the number of unique candidate SNPs in the genomic locus, including non-GWAS-tagged SNPs, nGWASSNPs is the number of unique GWAS-tagged candidate SNPs in the genomic locus which is available in the GWAS summary statistics input file, nIndSigSNPs is the number of independent significant SNPs in the locus, nLeadSNPs is the number of lead SNPs.
S21-novel all-can vs CUD	Table S21: Independent significant loci in the all-cannabis latent factor GWAS that are novel compared to the previous cannabis use disorder GWAS (PMID 37985822). SNPs within each genomic locus identified in FUMA were compared between the two GWAS. Genomic Locus refers to the FUMA-assigned index number of the novel locus, uniqID is the chr:bp:A1:A2 of the lead SNP, rsID is the rsID of the lead SNP, nSNPs is the number of unique candidate SNPs in the genomic locus, including non-GWAS-tagged SNPs, nGWASSNPs is the number of unique GWAS-tagged candidate SNPs in the genomic locus which is available in the GWAS summary statistics input file, nIndSigSNPs is the number of independent significant SNPs in the locus, nLeadSNPs is the number of lead SNPs.
S22-lookup all-can	Table S22: PheWAS of hits for the all-cannabis use latent factor GWAS. Lookup was done in GenomeAtlas (https://atlas.ctglab.nl/PheWAS), and lists all genome-wide significant associations (p < 5e-8). Show are the rs number (SNP), trait, ID of the trait in the GenomeAtlas (atlas ID), PMID of source GWAS (PMID), year of publication of the GWAS (Year), P-value of the association of the SNP in that GWAS (P-value), sample size of the GWAS (N), effect allele (EA), and non-effect allele (NEA).
S23-genes ever-use	Table S23. P-values for gene-based tests for ever use (uncorrected, false discovery rate-corrected (fdr) and Bonferroni-corrected, or Heidi-filtered).
S24-genes all-freq	Table S24. P-values for gene-based tests for all-frequency (uncorrected, false discovery rate-corrected (fdr) and Bonferroni-corrected, or Heidi-filtered).
S25-genes all-cannabis	Table S25. P-values for gene-based tests for all-cannabis (uncorrected, false discovery rate-corrected (fdr) and Bonferroni-corrected, or Heidi-filtered).
S26-magma ever-use	Table S26. Full results gene-based test MAGMA ever-use
S27-magma all-freq	Table S27. Full results gene-based test MAGMA All-frequency
S28-magma all-cannabis	Table S28. Full results gene-based test MAGMA All-cannabis
S29-mBAT ever-use	Table S29. Full results gene-based test mBAT ever-use
S30-mBAT all-freq	Table S30. Full results gene-based test mBAT All-frequency
S31-mBAT all-cannabis	Table S31. Full results gene-based test mBAT All-cannabis
S32-SMR_Brain ever-use	Table S32. Full results gene-based test SMR with brain eQTL data for ever-use
S33-SMR_Brain all-freq	Table S33. Full results gene-based test SMR with brain eQTL data for All-frequency
S34-SMR_Brain all-cannabis	Table S34. Full results gene-based test SMR with brain eQTL data for All-cannabis
S35-SMR_blood ever-use	Table S35. Full results gene-based test SMR with blood eQTL data for ever-use
S36-SMR_blood all-freq	Table S36. Full results gene-based test SMR with blood eQTL data for All-frequency
S37-SMR_blood all-cannabis	Table S37. Full results gene-based test SMR with blood eQTL data for All-cannabis
S38-TWAS_GTEx ever-use	Table S38. Full results gene-based test TWAS with GTEx data for ever-use
S39-TWAS_GTEx all-freq	Table S39. Full results gene-based test TWAS with GTEx data for All-frequency
S40-TWAS_GTEx all-cannabis	Table S40. Full results gene-based test TWAS with GTEx data for All-cannabis
S41-TWAS_PEC ever-use	Table S41. Full results gene-based test TWAS with PEC data for ever-use
S42-TWAS_PEC all-freq	Table S42. Full results gene-based test TWAS with PEC data for All-frequency
S43-TWAS_PEC all-cannabis	Table S43. Full results gene-based test TWAS with PEC data for All-cannabis
S44-gene lookup	Table S44. Gene look-up in the GWAS catalog.
S45-gsa-mixer	Table S45. Results from GSA-MiXeR
S46-sldsc	Table S46. Results from stratified LDSR
S47-ldsc	Table S47. Results from LDSR for the genetic correlation (rg) between cannabis use and external traits (manually categorised). P-values were corrected for multiple testing (false discovery rate) separately for each cannabis trait.
S48-ldsc sources	Table S48. GWAS sources for the traits included in the genetic correlation analyses.
S49-PGS	Table S49. Full PGS results with regression parameters, R2 for the PGS (R2 change from model with versus without PGS), its confidence intervals and p-value (derived from bootstrapping), and sample sizes
S50-PGSsources	Table S50. Measure of the outcome variables in the PGS analyses in the STAGE cohort.
S51-MR results	Table S51. Full Mendelian randomization (MR) analysis results with sensitivity methods.
S52-MR sources	Table S52. GWAS sources for the Mendelian randomization analyses, including indication of whether a version with or without UK-Biobank was available to limit sample overlap.
S53-cohorts	Table S53. Overview of cohort details.
S54-genotyping	Table S54. Overview of genotyping details.

### Sheet: S1-samples
Table S1. Overview of included samples in the meta-analyses.
Phenotype	Ancestry	Cohort	N	%cases	N SNPs
Ever use	EUR	23andMe	131654	57.8991	13640439
Ever use	EUR	AllofUS	206879	58.5371	8010938
Ever use	AmSEAfO	AllofUS	171153	47.2717	9180319
Ever use	EUR	EstBB	61337	24.6784	17443414
Ever use	Trans-ancestry	HELIUS	10106	39.9059	8975009
Ever use	EUR	HELIUS	1282	57.8003	10637455
Ever use	AmSEAfO	HELIUS	8824	37.2718	8878345
Ever use	EUR	ICC	31262	45.7145	6398739
Ever use	EUR	UK Biobank	118269	36.5066	8113430
Lifetime frequency	EUR	AGDS	6555		7676566
Lifetime frequency	EUR	BLTS	719		8612738
Lifetime frequency	EUR	CannabisQuest	598		8401086
Lifetime frequency	EUR	CHDS	501		7021350
Lifetime frequency	EUR	COGA	4781		7460241
Lifetime frequency	EUR	FinnTwin	622		8917097
Lifetime frequency	EUR	GSMS	432		7676311
Lifetime frequency	EUR	Lifelines - cohort 1	2462		7236743
Lifetime frequency	EUR	Lifelines - cohort 2	806		7463994
Lifetime frequency	EUR	Nicotine Addiction Genetics	3909		10042566
Lifetime frequency	EUR	NTR	1209		7543869
Lifetime frequency	EUR	SYS	281		7688364
Lifetime frequency	EUR	TRAILS	783		8147357
Lifetime frequency	EUR	UCSF	1126		6350168
Lifetime frequency	EUR	UCSF	1108		6355926
Lifetime frequency	EUR	UK Biobank	43139		8098473
Lifetime frequency	EUR	VCUS4S - cohort 1, 2, 3	1336		1517609
Lifetime frequency	EUR	VCUS4S - cohort 4	349		1526690
Lifetime frequency	EUR	VCUS4S - cohort 5	322		1830370
Lifetime frequency	EUR	VTSABD	249		6484002
Maximum frequency	EUR	23andMe	73243		14037940
Maximum frequency	EUR	AGDS	5594		7676820
Maximum frequency	EUR	BLTS	718		8611809
Maximum frequency	EUR	COGA	4908		7460241
Maximum frequency	EUR	MCTFR	2276		11073309
Maximum frequency	EUR	NEMESIS	637		4871754
Maximum frequency	EUR	Nicotine Addiction Genetics	1787		10040635
Maximum frequency	EUR	NTR	1123		7541816
Maximum frequency	EUR	UK Biobank	41928		7777801
Maximum frequency	EUR	VTSABD	443		6675961
Recent frequency	EUR	23andMe	12622		13108114
Recent frequency	EUR	AGDS	6513		7682156
Recent frequency	EUR	AllofUS	56020		8028393
Recent frequency	AmSEAfO	AllofUS	42163		9180319
Recent frequency	EUR	ALSPAC	2383		8723142
Recent frequency	EUR	FinnTwin	160		6901884
Recent frequency	EUR	HELIUS	116		6175113
Recent frequency	EUR	Lifelines - cohort 1	2460		7236743
Recent frequency	EUR	Lifelines - cohort 2	805		7463994
Recent frequency	EUR	MCTFR	1425		10086262
Recent frequency	EUR	NEMESIS	215		4752876
Recent frequency	EUR	NTR	1198		7647670
Recent frequency	EUR	SYS	286		7688364
Recent frequency	EUR	TRAILS	783		8147355
Recent frequency	EUR	VCUS4S - cohort 1, 2, 3	606		1515343
Recent frequency	EUR	VCUS4S - cohort 4	219		1531564
Recent frequency	EUR	VCUS4S - cohort 5	142		1821386

### Sheet: S2-analyses
Table S2. Overview of the GWAS analyses.
? Back to Contents
Phenotype	Operationalization	Ancestry	#Loci	N	SNP-h2	Figure	Table
Ever-use	Used at least once in lifetime	European	45	556499	6.5	1A	S2
Ever-use	Used at least once in lifetime	AmSEAfO	2	179977	*	S1	S2
Ever-use	Used at least once in lifetime	Trans-ancestry	44	730660	6.5	1A	S2
Lifetime frequency	Number of times used during lifetime	European	2	71287	5.1	S2	S7
Maximum frequency	Frequency of use during period that the individual used most often	European	2	132657	3.4	S2	S7
Recent frequency	Frequency of use in the past period (e.g. months/year)	European	0	85953	2.1	S2	S7
Recent frequency	Frequency of use in the past period (e.g. months/year)	AmSEAfO	3	42163	5.7	S3	S10
Recent frequency	Frequency of use in the past period (e.g. months/year)	Trans-ancestry	3	128116	1.9	1C	S9
All-frequency	Combined lifetime, maximum, and recent frequency (Genomic SEM)	European	3	138945	4.1	1D	S11
All-cannabis	Combined ever-use and lifetime, maximum, and recent frequency (Genomic SEM)	European	63	2207651	1.2	2E	S19
* SNP-heritability was non-significant

### Sheet: S3-hits ever-use
Table S3. Comparison of genome-wide significant independent risk loci (using FUMA's clumping method at R2=0.1 and distance 250kb) for cannabis ever-use in the transancestry, European, and non-European GWASs.
? Back to Contents
SNP	CHR	BP	A1	A2	EAF	BETA	SE	P	N	EAF_EUR	BETA_EUR	SE_EUR	P_EUR	N_EUR	EAF_nonEUR	BETA_nonEUR	SE_nonEUR	P_nonEUR	N_nonEUR
rs12030183	1	41761220	T	C	0.686	0.0125	0.0018	1.34e-11	730241	LD partner of hit					Unique to EUR/transancestry
rs12755632	1	41776623	A	G	LD partner of hit					0.6824	0.0119	0.0019	2.576e-10	550627	Unique to EUR/transancestry
rs332827	1	61743160	A	G	0.4539	-0.0125	0.0017	4.898e-13	721356	0.4586	-0.013	0.0018	1.542e-13	550214	Unique to EUR/transancestry
rs12729364	1	66415035	A	G	0.7306	0.0113	0.0019	4.991e-09	730052	0.727	0.0116	0.002	3.662e-09	550084	Unique to EUR/transancestry
rs474680	1	72353907	T	C	0.7052	-0.0278	0.0044	3.227e-10	611870	LD partner of hit					Unique to EUR/transancestry
rs11209943	1	72750500	A	G	LD partner of hit					0.3931	-0.0104	0.0018	5.891e-09	550547	Unique to EUR/transancestry
rs2815757	1	72764289	T	C	0.8093	0.0137	0.0022	2.993e-10	730656						Unique to EUR/transancestry
rs12129573	1	73768366	A	C	0.3495	0.0118	0.0018	4.553e-11	730581	0.3503	0.012	0.0018	5.902e-11	550617	Unique to EUR/transancestry
rs77394130	1	177916181	A	G	Unique to AmSEAfO					Unique to AmSEAfO					0.9808	0.156	0.0277	1.796e-08	179969
rs11811579	1	179059823	A	G	Unique to AmSEAfO					Unique to AmSEAfO					0.012	0.1985	0.0349	1.309e-08	179967
rs4430311	1	244015993	T	C	0.6647	0.0111	0.0018	1.385e-09	719493	LD partner of hit					Unique to EUR/transancestry
rs7068223	10	63681422	T	C	LD partner of hit					0.4806	-0.0318	0.0048	2.277e-11	432414	Unique to EUR/transancestry
rs72833349	10	63681642	T	C	0.3161	-0.0291	0.0045	8.552e-11	612365	LD partner of hit					Unique to EUR/transancestry
rs10883796	10	104655315	A	G	0.2963	0.0116	0.0019	6.348e-10	730313	0.2961	0.0118	0.0019	7.513e-10	550362	Unique to EUR/transancestry
rs9919557	11	112877408	T	C	0.6067	-0.0163	0.0018	1.156e-20	730321	0.6112	-0.0152	0.0018	2.524e-17	550362	Unique to EUR/transancestry
rs718851	11	132128731	T	C	0.4008	0.0104	0.0018	2.885e-09	728952	LD partner of hit					Unique to EUR/transancestry
rs11222988	11	132129729	T	C	LD partner of hit					0.4289	0.0103	0.0018	1.033e-08	547716	Unique to EUR/transancestry
rs1827089	12	24269807	A	G	Unique to EUR					0.779	0.0117	0.0021	3.642e-08	548955	Unique to EUR
rs10774625	12	111910219	A	G	0.4946	0.0128	0.0018	2.431e-13	550683	0.4946	0.0128	0.0018	2.431e-13	550683	Unique to EUR/transancestry
rs2009391	12	120766043	T	G	0.4401	0.0098	0.0017	1.641e-08	727693	Unique to transancestry					Unique to transancestry
rs118139249	13	51321219	A	C	Unique to AmSEAfO					Unique to AmSEAfO					0.9896	-0.2032	0.037	4.088e-08	179956
rs7152910	14	28340836	T	C	0.666	-0.0105	0.0018	6.64e-09	730155	Unique to transancestry					Unique to transancestry
rs7151630	14	50435053	T	G	Unique to AmSEAfO					Unique to AmSEAfO					0.0742	0.0857	0.0153	2.127e-08	171061
rs4403993	14	98802762	C	G	0.5607	-0.0095	0.0017	4.108e-08	730250	Unique to transancestry					Unique to transancestry
rs2295146	14	104199356	T	C	0.3972	0.0109	0.0018	5.136e-10	729472	LD partner of hit					Unique to EUR/transancestry
rs8013637	14	104277958	A	G	LD partner of hit					0.4082	0.0105	0.0018	3.414e-09	550617	Unique to EUR/transancestry
rs62036613	16	28823097	A	G	LD partner of hit					0.6024	0.0133	0.0018	1.162e-13	550644	Unique to EUR/transancestry
rs1987471	16	28825866	T	G	0.6051	0.0136	0.0018	7.294e-15	730537	LD partner of hit					Unique to EUR/transancestry
rs1885987	17	2203025	T	G	0.6327	-0.0097	0.0018	4.627e-08	730646	0.6281	-0.0101	0.0018	2.315e-08	550683	Unique to EUR/transancestry
rs4925109	17	17661802	A	G	0.3131	-0.0115	0.0019	7.009e-10	728812	LD partner of hit					Unique to EUR/transancestry
rs12951376	17	17752809	T	C	LD partner of hit					LD partner of hit					0.2973	-0.0491	0.0086	1.134e-08	171147
rs1623003	18	21165163	T	C	0.6741	0.0138	0.0018	6.569e-14	728660	0.6688	0.0129	0.0019	6.18e-12	548685	Unique to EUR/transancestry
rs1377016	18	44063598	A	G	LD partner of hit					0.3306	-0.0112	0.0019	2.241e-09	550683	Unique to EUR/transancestry
rs748074	18	44069680	A	C	0.6522	0.0108	0.0018	2.607e-09	729490	LD partner of hit					Unique to EUR/transancestry
rs4672328	2	60114796	T	C	Unique to AmSEAfO					Unique to AmSEAfO					0.6716	0.0431	0.0078	3.904e-08	179971
rs828867	2	74334462	A	G	0.4848	0.0252	0.0046	3.367e-08	612379	LD partner of hit					Unique to EUR/transancestry
rs10181919	2	77294680	T	C	0.221	0.0128	0.0021	1.537e-09	558407	0.2208	0.0129	0.0021	1.272e-09	549583	Unique to EUR/transancestry
rs1579548	2	104098057	A	G	Unique to EUR					0.4514	0.0097	0.0018	3.921e-08	550116	Unique to EUR
rs55634885	2	137419944	A	T	0.1254	0.0366	0.0067	4.128e-08	612384	Unique to transancestry					Unique to transancestry
rs72851890	2	144694259	C	G	Unique to EUR					0.3278	0.028	0.0051	4.724e-08	432414	Unique to EUR
rs3820716	2	148680260	A	G	Unique to EUR					0.5063	0.0097	0.0018	3.603e-08	550568	Unique to EUR
rs113367058	2	182013435	T	C	0.1507	-0.0141	0.0024	8.582e-09	728041	0.1527	-0.0147	0.0025	2.768e-09	548117	Unique to EUR/transancestry
rs77697312	2	242819661	A	G	0.0846	0.0174	0.0031	2.059e-08	730628	Unique to transancestry					Unique to transancestry
rs2832214	21	30517127	T	C	0.3453	-0.0102	0.0018	1.281e-08	729760	Unique to transancestry					Unique to transancestry
rs2018458	22	40526472	A	C	0.2242	0.0116	0.0021	4.413e-08	547645	0.2242	0.0116	0.0021	4.413e-08	547645	Unique to EUR/transancestry
rs4822105	22	42698966	T	C	0.6137	-0.0098	0.0018	2.521e-08	730455	LD partner of hit					Unique to EUR/transancestry
rs4822106	22	42702179	T	C	LD partner of hit					0.6162	-0.0106	0.0018	4.717e-09	548718	Unique to EUR/transancestry
rs6519816	22	44301263	T	C	Unique to EUR					0.3811	0.0301	0.0051	2.75e-09	432414	Unique to EUR
rs737607	22	48699621	C	G	Unique to AmSEAfO					Unique to AmSEAfO					0.3287	0.0448	0.008	2.144e-08	171128
rs2361468	23	68377485	A	G	Unique to EUR					0.2398	0.0104	0.0017	2.772e-09	455652	Unique to EUR
rs34269802	23	135981875	A	T	Unique to EUR					0.509	0.0083	0.0015	2.689e-08	455462	Unique to EUR
rs12630752	3	44303185	A	G	Unique to EUR					0.7665	0.0119	0.0021	1.056e-08	550376	Unique to EUR
rs11720682	3	54503833	T	C	Unique to AmSEAfO					Unique to AmSEAfO					0.0879	0.0763	0.0134	1.213e-08	179828
rs12635679	3	70795054	T	C	0.6203	0.0233	0.0042	2.654e-08	612368	Unique to transancestry					Unique to transancestry
rs4856598	3	85650790	A	C	0.3766	0.02	0.0018	1.713e-28	725405	0.3705	0.02	0.0019	2.702e-27	545658	Unique to EUR/transancestry
rs73183041	3	117610500	A	C	0.1266	-0.0195	0.0026	6.038e-14	730224	LD partner of hit					Unique to EUR/transancestry
rs55734908	3	117613268	A	T	LD partner of hit					0.8713	0.02	0.0026	2.712e-14	550261	Unique to EUR/transancestry
rs6765882	3	125919451	T	C	Unique to AmSEAfO					Unique to AmSEAfO					0.6021	-0.0424	0.0076	2.069e-08	179976
rs62273237	3	128310107	T	C	Unique to AmSEAfO					Unique to AmSEAfO					0.4592	-0.0421	0.0075	1.681e-08	179971
rs2279829	3	147106319	T	C	0.2153	-0.0149	0.0021	6.483e-13	729967	0.2157	-0.015	0.0021	2.044e-12	550005	Unique to EUR/transancestry
rs6827295	4	31135876	T	G	0.285	-0.0148	0.0019	3.672e-14	550408	LD partner of hit					Unique to EUR/transancestry
rs7675916	4	31143818	T	C	LD partner of hit					0.285	-0.0148	0.0019	3.394e-14	550351	Unique to EUR/transancestry
rs2101975	4	106216667	A	G	0.567	0.0101	0.0017	7.496e-09	728991	0.5747	0.0101	0.0018	1.642e-08	549030	Unique to EUR/transancestry
rs4543129	4	130302554	T	C	LD partner of hit					0.2009	-0.0124	0.0022	1.399e-08	550403	Unique to EUR/transancestry
rs4246726	4	130308804	T	G	0.7982	0.012	0.0022	4.042e-08	559293	LD partner of hit					Unique to EUR/transancestry
rs17185470	4	179023136	C	G	0.1635	0.0132	0.0023	1.689e-08	728050	Unique to transancestry					Unique to transancestry
rs10940702	5	27980770	A	C	Unique to AmSEAfO					Unique to AmSEAfO					0.6953	0.0506	0.0085	3.193e-09	179963
rs888821	5	80256909	T	C	0.7524	-0.0119	0.002	2.001e-09	729515	LD partner of hit					Unique to EUR/transancestry
rs888820	5	80256973	T	G	LD partner of hit					0.7499	-0.0118	0.002	5.96e-09	549590	Unique to EUR/transancestry
rs185065	5	87520595	C	G	0.5321	-0.0271	0.0041	4.398e-11	612376	0.4913	-0.0325	0.0048	1.013e-11	432414	Unique to EUR/transancestry
rs396755	5	104022239	C	G	0.4224	0.0116	0.0017	2.187e-11	729250	0.4271	0.0113	0.0018	2.205e-10	549280	Unique to EUR/transancestry
rs7714989	5	166502914	A	G	0.8947	-0.0167	0.003	3.718e-08	721820	LD partner of hit					Unique to EUR/transancestry
rs11952017	5	166517066	A	T	LD partner of hit					0.9244	-0.0201	0.0033	1.627e-09	550002	Unique to EUR/transancestry
rs2080974	5	166990962	T	G	0.3616	0.01	0.0018	2.16e-08	729886	Unique to transancestry					Unique to transancestry
rs62389423	6	421281	A	G	0.1215	0.0454	0.0078	6.703e-09	480728	0.1409	0.054	0.0088	1.037e-09	300760	Unique to EUR/transancestry
rs1143886	6	16743379	T	C	0.5648	-0.0097	0.0017	2.267e-08	728562	0.5617	-0.0106	0.0018	2.279e-09	548594	Unique to EUR/transancestry
rs1311911	6	28705074	T	G	0.1193	-0.0204	0.0027	1.59e-14	730557	0.1206	-0.0205	0.0027	3.818e-14	550595	Unique to EUR/transancestry
rs6908170	6	54821152	T	C	0.3224	-0.0105	0.0018	1.129e-08	730446	Unique to transancestry					Unique to transancestry
rs62417623	6	67550114	T	G	0.4003	0.0106	0.0018	2.324e-09	728891	LD partner of hit					Unique to EUR/transancestry
rs12214364	6	67556372	T	G	LD partner of hit					0.5974	-0.0316	0.0049	1.583e-10	432414	Unique to EUR/transancestry
rs1338549	6	98312143	T	G	LD partner of hit					0.4708	0.0114	0.0018	3.227e-10	418174	Unique to EUR/transancestry
rs1933721	6	98313223	C	G	0.5302	-0.0109	0.0018	5.479e-10	559032	LD partner of hit					Unique to EUR/transancestry
rs9403313	6	141829401	A	C	Unique to AmSEAfO					Unique to AmSEAfO					0.2992	0.0449	0.0082	3.831e-08	179972
rs10255204	7	1932092	A	C	0.3468	0.0272	0.0044	5.102e-10	542228	Unique to transancestry					Unique to transancestry
rs4349886	7	3370038	T	C	0.5321	0.0106	0.0017	7.382e-10	730298	0.5281	0.0105	0.0018	2.484e-09	550334	Unique to EUR/transancestry
rs11765366	7	100796868	C	G	0.8225	0.0317	0.0057	2.19e-08	612366	Unique to transancestry					Unique to transancestry
rs3808106	7	127307412	T	C	0.5936	-0.0106	0.0017	1.309e-09	729220	Unique to transancestry					Unique to transancestry
rs4739104	8	64469050	A	G	0.2496	0.0114	0.002	1.387e-08	729370	Unique to transancestry					Unique to transancestry
rs28707439	8	93070202	A	G	0.7788	0.012	0.0021	5.611e-09	729698	Unique to transancestry					Unique to transancestry
rs139987070	9	25463547	C	G	Unique to EUR					0.9857	-0.1548	0.0265	5.354e-09	269498	Unique to EUR
rs656322	9	127834277	A	G	0.3699	-0.0103	0.0018	1.12e-08	727990	0.3764	-0.0102	0.0018	2.937e-08	548071	Unique to EUR/transancestry

### Sheet: S4-novel ever-use vs ever-use
Table S4. Independent significant loci in the current transancestry cannabis ever use GWAS that are novel compared to the previous European-ancestry cannabis ever use GWAS (PMID 30150663). SNPs within each genomic locus identified in FUMA were compared between the two GWAS. Genomic Locus refers to the FUMA-assigned index number of the novel locus, uniqID is the chr:bp:A1:A2 of the lead SNP, rsID is the rsID of the lead SNP, nSNPs is the number of unique candidate SNPs in the genomic locus, including non-GWAS-tagged SNPs, nGWASSNPs is the number of unique GWAS-tagged candidate SNPs in the genomic locus which is available in the GWAS summary statistics input file, nIndSigSNPs is the number of independent significant SNPs in the locus, nLeadSNPs is the number of lead SNPs.
? Back to Contents
GenomicLocus	uniqID	rsID	chr	pos	p	start	end	nSNPs	nGWASSNPs	nIndSigSNPs	IndSigSNPs	nLeadSNPs	LeadSNPs
1	1:41761220:C:T	rs12030183	1	41761220	1.34e-11	41431939	41835805	312	235	1	rs12030183	1	rs12030183
2	1:61743160:A:G	rs332827	1	61743160	4.898e-13	61671468	61746123	43	33	1	rs332827	1	rs332827
3	1:66415035:A:G	rs12729364	1	66415035	4.991e-09	66037512	66804544	341	264	1	rs12729364	1	rs12729364
4	1:73768366:A:C	rs12129573	1	73768366	4.553e-11	72270797	74161903	2374	1817	3	rs474680; rs2815757; rs12129573	3	rs474680; rs2815757; rs12129573
5	1:244015993:C:T	rs4430311	1	244015993	1.385e-09	243513047	244100097	462	351	1	rs4430311	1	rs4430311
6	2:74334462:A:G	rs828867	2	74334462	3.367e-08	74200981	74362990	166	125	1	rs828867	1	rs828867
7	2:77294680:C:T	rs10181919	2	77294680	1.537e-09	76976705	77377286	907	626	1	rs10181919	1	rs10181919
8	2:137419944:A:T	rs55634885	2	137419944	4.128e-08	136823866	138404251	280	214	1	rs55634885	1	rs55634885
9	2:182013435:C:T	rs113367058	2	182013435	8.582e-09	181640043	182385915	930	721	2	rs113367058; rs6705323	2	rs113367058; rs6705323
10	2:242819661:A:G	rs77697312	2	242819661	2.059e-08	242619558	242934578	185	116	1	rs77697312	1	rs77697312
11	3:70795054:C:T	rs12635679	3	70795054	2.654e-08	70602254	71074194	159	82	1	rs12635679	1	rs12635679
13	3:117610500:A:C	rs73183041	3	117610500	6.038e-14	117332915	118064976	527	424	1	rs73183041	1	rs73183041
14	3:147106319:C:T	rs2279829	3	147106319	6.483e-13	147081149	147358826	216	184	1	rs2279829	1	rs2279829
15	4:31135876:G:T	rs6827295	4	31135876	3.672e-14	31094842	31312520	235	180	1	rs6827295	1	rs6827295
16	4:106216667:A:G	rs2101975	4	106216667	7.496e-09	105408734	107242592	403	198	2	rs2101975; rs190825875	2	rs2101975; rs190825875
17	4:130308804:G:T	rs4246726	4	130308804	4.042e-08	130127544	130365930	229	183	1	rs4246726	1	rs4246726
18	4:179023136:C:G	rs17185470	4	179023136	1.689e-08	178995580	179278206	244	187	1	rs17185470	1	rs17185470
19	5:80256909:C:T	rs888821	5	80256909	2.001e-09	79957038	80384788	177	121	1	rs888821	1	rs888821
20	5:87520595:C:G	rs185065	5	87520595	4.398e-11	87100442	88212253	661	466	1	rs185065	1	rs185065
21	5:104022239:C:G	rs396755	5	104022239	2.187e-11	103671867	104115652	843	606	1	rs396755	1	rs396755
22	5:166990962:G:T	rs2080974	5	166990962	2.16e-08	166435397	167055936	235	193	2	rs7714989; rs2080974	2	rs7714989; rs2080974
23	6:421281:A:G	rs62389423	6	421281	6.703e-09	392690	475489	5	4	1	rs62389423	1	rs62389423
24	6:16743379:C:T	rs1143886	6	16743379	2.267e-08	16709953	16771114	89	76	1	rs1143886	1	rs1143886
25	6:28705074:G:T	rs1311911	6	28705074	1.59e-14	24770109	29612325	3362	2375	5	rs35789010; rs67777156; rs113361078; rs17750424; rs1311911	5	rs35789010; rs67777156; rs113361078; rs17750424; rs1311911
26	6:54821152:C:T	rs6908170	6	54821152	1.129e-08	54298141	55149545	1049	750	1	rs6908170	1	rs6908170
27	6:67550114:G:T	rs62417623	6	67550114	2.324e-09	67335614	67556372	611	446	1	rs62417623	1	rs62417623
28	6:98313223:C:G	rs1933721	6	98313223	5.479e-10	98117963	98928921	677	451	2	rs1933721;rs9388075	2	rs1933721;rs9388075
29	7:1932092:A:C	rs10255204	7	1932092	5.102e-10	1795706	2269552	631	451	1	rs10255204	1	rs10255204
31	7:100796868:C:G	rs11765366	7	100796868	2.19e-08	100772319	100835939	39	27	1	rs11765366	1	rs11765366
32	7:127307412:C:T	rs3808106	7	127307412	1.309e-09	127059236	127828169	697	536	1	rs3808106	1	rs3808106
33	8:64469050:A:G	rs4739104	8	64469050	1.387e-08	64223487	64879056	139	109	1	rs4739104	1	rs4739104
34	8:93070202:A:G	rs28707439	8	93070202	5.611e-09	92959610	93182601	220	178	1	rs28707439	1	rs28707439
35	9:127834277:A:G	rs656322	9	127834277	1.12e-08	127594420	128648077	654	465	1	rs656322	1	rs656322
36	10:63681642:C:T	rs72833349	10	63681642	8.552e-11	63617300	63696123	72	58	1	rs72833349	1	rs72833349
37	10:104655315:A:G	rs10883796	10	104655315	6.348e-10	104221539	105383032	1047	748	2	rs10883796; rs35435808	2	rs10883796; rs35435808
39	11:132128731:C:T	rs718851	11	132128731	2.885e-09	132052335	132221614	175	146	1	rs718851	1	rs718851
40	12:111910219:A:G	rs10774625	12	111910219	2.431e-13	111335752	112906415	998	721	2	rs4766542; rs10774625	2	rs4766542; rs10774625
41	12:120766043:G:T	rs2009391	12	120766043	1.641e-08	120567406	120838721	159	83	1	rs2009391	1	rs2009391
42	14:28340836:C:T	rs7152910	14	28340836	6.64e-09	27928163	28466225	640	401	1	rs7152910	1	rs7152910
43	14:98802762:C:G	rs4403993	14	98802762	4.108e-08	98654324	98874683	227	181	1	rs4403993	1	rs4403993
44	14:104199356:C:T	rs2295146	14	104199356	5.136e-10	103843045	104631988	679	522	2	rs2295146; rs35219418	2	rs2295146; rs35219418
47	17:17661802:A:G	rs4925109	17	17661802	7.009e-10	17375254	18128865	598	448	1	rs4925109	1	rs4925109
48	18:21165163:C:T	rs1623003	18	21165163	6.569e-14	20866258	21201444	296	205	1	rs1623003	1	rs1623003
49	18:44069680:A:C	rs748074	18	44069680	2.607e-09	44011592	44080284	71	57	1	rs748074	1	rs748074
50	21:30517127:C:T	rs2832214	21	30517127	1.281e-08	29965771	30930666	819	593	1	rs2832214	1	rs2832214
51	22:40526472:A:C	rs2018458	22	40526472	4.413e-08	40353634	41163874	203	152	1	rs2018458	1	rs2018458
52	22:42698966:C:T	rs4822105	22	42698966	2.521e-08	42369507	42820427	263	210	1	rs4822105	1	rs4822105

### Sheet: S5-novel ever-use vs CUD
Table S5. Independent significant loci in the current transancestry cannabis ever use GWAS that are novel compared to the previous cannabis use disorder GWAS (PMID 37985822). SNPs within each genomic locus identified in FUMA were compared between the two GWAS. Genomic Locus refers to the FUMA-assigned index number of the novel locus, uniqID is the chr:bp:A1:A2 of the lead SNP, rsID is the rsID of the lead SNP, nSNPs is the number of unique candidate SNPs in the genomic locus, including non-GWAS-tagged SNPs, nGWASSNPs is the number of unique GWAS-tagged candidate SNPs in the genomic locus which is available in the GWAS summary statistics input file, nIndSigSNPs is the number of independent significant SNPs in the locus, nLeadSNPs is the number of lead SNPs.
? Back to Contents
GenomicLocus	uniqID	rsID	chr	pos	p	start	end	nSNPs	nGWASSNPs	nIndSigSNPs	IndSigSNPs	nLeadSNPs	LeadSNPs
1	1:41761220:C:T	rs12030183	1	41761220	1.34e-11	41431939	41835805	312	235	1	rs12030183	1	rs12030183
2	1:61743160:A:G	rs332827	1	61743160	4.898e-13	61671468	61746123	43	33	1	rs332827	1	rs332827
5	1:244015993:C:T	rs4430311	1	244015993	1.385e-09	243513047	244100097	462	351	1	rs4430311	1	rs4430311
6	2:74334462:A:G	rs828867	2	74334462	3.367e-08	74200981	74362990	166	125	1	rs828867	1	rs828867
7	2:77294680:C:T	rs10181919	2	77294680	1.537e-09	76976705	77377286	907	626	1	rs10181919	1	rs10181919
8	2:137419944:A:T	rs55634885	2	137419944	4.128e-08	136823866	138404251	280	214	1	rs55634885	1	rs55634885
9	2:182013435:C:T	rs113367058	2	182013435	8.582e-09	181640043	182385915	930	721	2	rs113367058; rs6705323	2	rs113367058; rs6705323
10	2:242819661:A:G	rs77697312	2	242819661	2.059e-08	242619558	242934578	185	116	1	rs77697312	1	rs77697312
13	3:117610500:A:C	rs73183041	3	117610500	6.038e-14	117332915	118064976	527	424	1	rs73183041	1	rs73183041
14	3:147106319:C:T	rs2279829	3	147106319	6.483e-13	147081149	147358826	216	184	1	rs2279829	1	rs2279829
15	4:31135876:G:T	rs6827295	4	31135876	3.672e-14	31094842	31312520	235	180	1	rs6827295	1	rs6827295
16	4:106216667:A:G	rs2101975	4	106216667	7.496e-09	105408734	107242592	403	198	2	rs2101975; rs190825875	2	rs2101975; rs190825875
17	4:130308804:G:T	rs4246726	4	130308804	4.042e-08	130127544	130365930	229	183	1	rs4246726	1	rs4246726
18	4:179023136:C:G	rs17185470	4	179023136	1.689e-08	178995580	179278206	244	187	1	rs17185470	1	rs17185470
19	5:80256909:C:T	rs888821	5	80256909	2.001e-09	79957038	80384788	177	121	1	rs888821	1	rs888821
20	5:87520595:C:G	rs185065	5	87520595	4.398e-11	87100442	88212253	661	466	1	rs185065	1	rs185065
21	5:104022239:C:G	rs396755	5	104022239	2.187e-11	103671867	104115652	843	606	1	rs396755	1	rs396755
22	5:166990962:G:T	rs2080974	5	166990962	2.16e-08	166435397	167055936	235	193	2	rs7714989; rs2080974	2	rs7714989; rs2080974
23	6:421281:A:G	rs62389423	6	421281	6.703e-09	392690	475489	5	4	1	rs62389423	1	rs62389423
24	6:16743379:C:T	rs1143886	6	16743379	2.267e-08	16709953	16771114	89	76	1	rs1143886	1	rs1143886
25	6:28705074:G:T	rs1311911	6	28705074	1.59e-14	24770109	29612325	3362	2375	5	rs35789010; rs67777156; rs113361078; rs17750424; rs1311911	5	rs35789010; rs67777156; rs113361078; rs17750424; rs1311911
26	6:54821152:C:T	rs6908170	6	54821152	1.129e-08	54298141	55149545	1049	750	1	rs6908170	1	rs6908170
27	6:67550114:G:T	rs62417623	6	67550114	2.324e-09	67335614	67556372	611	446	1	rs62417623	1	rs62417623
28	6:98313223:C:G	rs1933721	6	98313223	5.479e-10	98117963	98928921	677	451	2	rs1933721; rs9388075	2	rs1933721; rs9388075
29	7:1932092:A:C	rs10255204	7	1932092	5.102e-10	1795706	2269552	631	451	1	rs10255204	1	rs10255204
30	7:3370038:C:T	rs4349886	7	3370038	7.382e-10	3308195	3715910	734	575	1	rs4349886	1	rs4349886
31	7:100796868:C:G	rs11765366	7	100796868	2.19e-08	100772319	100835939	39	27	1	rs11765366	1	rs11765366
32	7:127307412:C:T	rs3808106	7	127307412	1.309e-09	127059236	127828169	697	536	1	rs3808106	1	rs3808106
33	8:64469050:A:G	rs4739104	8	64469050	1.387e-08	64223487	64879056	139	109	1	rs4739104	1	rs4739104
34	8:93070202:A:G	rs28707439	8	93070202	5.611e-09	92959610	93182601	220	178	1	rs28707439	1	rs28707439
36	10:63681642:C:T	rs72833349	10	63681642	8.552e-11	63617300	63696123	72	58	1	rs72833349	1	rs72833349
37	10:104655315:A:G	rs10883796	10	104655315	6.348e-10	104221539	105383032	1047	748	2	rs10883796; rs35435808	2	rs10883796; rs35435808
39	11:132128731:C:T	rs718851	11	132128731	2.885e-09	132052335	132221614	175	146	1	rs718851	1	rs718851
40	12:111910219:A:G	rs10774625	12	111910219	2.431e-13	111335752	112906415	998	721	2	rs4766542; rs10774625	2	rs4766542; rs10774625
41	12:120766043:G:T	rs2009391	12	120766043	1.641e-08	120567406	120838721	159	83	1	rs2009391	1	rs2009391
42	14:28340836:C:T	rs7152910	14	28340836	6.64e-09	27928163	28466225	640	401	1	rs7152910	1	rs7152910
43	14:98802762:C:G	rs4403993	14	98802762	4.108e-08	98654324	98874683	227	181	1	rs4403993	1	rs4403993
44	14:104199356:C:T	rs2295146	14	104199356	5.136e-10	103843045	104631988	679	522	2	rs2295146; rs35219418	2	rs2295146; rs35219418
45	16:28825866:G:T	rs1987471	16	28825866	7.294e-15	28298418	29019356	634	347	1	rs1987471	1	rs1987471
46	17:2203025:G:T	rs1885987	17	2203025	4.627e-08	1927141	2251059	527	402	1	rs1885987	1	rs1885987
47	17:17661802:A:G	rs4925109	17	17661802	7.009e-10	17375254	18128865	598	448	1	rs4925109	1	rs4925109
48	18:21165163:C:T	rs1623003	18	21165163	6.569e-14	20866258	21201444	296	205	1	rs1623003	1	rs1623003
49	18:44069680:A:C	rs748074	18	44069680	2.607e-09	44011592	44080284	71	57	1	rs748074	1	rs748074
50	21:30517127:C:T	rs2832214	21	30517127	1.281e-08	29965771	30930666	819	593	1	rs2832214	1	rs2832214
51	22:40526472:A:C	rs2018458	22	40526472	4.413e-08	40353634	41163874	203	152	1	rs2018458	1	rs2018458
52	22:42698966:C:T	rs4822105	22	42698966	2.521e-08	42369507	42820427	263	210	1	rs4822105	1	rs4822105

### Sheet: S6-lookup ever-use
Table S6. PheWAS of hits for ever use in European, non-European and cross-ancestry GWAS. Lookup was done in GenomeAtlas (https://atlas.ctglab.nl/PheWAS), and lists all genome-wide significant associations (p < 5e-8). Show are the rs number (SNP), trait, ID of the trait in the GenomeAtlas (atlas ID), PMID of source GWAS (PMID), year of publication of the GWAS (Year), P-value of the association of the SNP in that GWAS (P-value), sample size of the GWAS (N), effect allele (EA), and non-effect allele (NEA).
? Back to Contents
SNP	Trait	atlas ID	PMID	Year	P-value	N	EA	NEA
rs12030183	Standing height	3187	31427789	2019	2.415e-12	385748	C	T
	Comparative height size at age 10	3271	31427789	2019	1.184e-11	380167	C	T
	Sitting height	3412	31427789	2019	1.505e-11	385393	C	T
	Fluid intelligence test - Number of fluid intelligence questions attempted within time limit	3418	31427789	2019	3.13e-08	125935	T	C
	Ever smoked	3425	31427789	2019	1.513e-08	385013	T	C
	Impedance measures - Whole body fat-free mass	3443	31427789	2019	1.81e-10	379804	C	T
	Impedance measures - Whole body water mass	3444	31427789	2019	1.017e-10	379835	C	T
	Impedance measures - Basal metabolic rate	3446	31427789	2019	1.254e-08	379821	C	T
	Impedance measures - Arm fat-free mass (right)	3462	31427789	2019	1.102e-09	379723	C	T
	Impedance measures - Arm predicted mass (right)	3463	31427789	2019	4.597e-10	379716	C	T
	Impedance measures - Arm fat-free mass (left)	3466	31427789	2019	1.674e-08	379653	C	T
	Impedance measures - Arm predicted mass (left)	3467	31427789	2019	1.232e-08	379638	C	T
	Impedance measures - Trunk fat-free mass	3470	31427789	2019	1.143e-12	379507	C	T
	Impedance measures - Trunk predicted mass	3471	31427789	2019	1.441e-12	379469	C	T
	Height	4043	30124842	2018	5.1e-19	693529	C	T
	Ever smoker	4070	30643258	2019	4.237e-12	518633	T	C
rs332827	Nervous feelings	3289	31427789	2019	1.026e-08	376368	A	G
	Social support - Leisure/social activities: Religious group	3578	31427789	2019	2.63e-12	385280	A	G
	Nervous feelings (NERV-FEEL)	3996	29500382	2018	4.182e-09	264858	A	G
	Number of sexual partners	4071	30643258	2019	2.843e-12	370711	G	A
	First PC of the four riskly behaviours	4072	30643258	2019	3.968e-09	315894	G	A
	Social support - Leisure/social activities: Religious group	4174	29970889	2018	9.4e-13	452302	A	G
rs12729364	Body Mass Index	4044	30124842	2018	2.4e-09	681275	A	G
	Ever smoker	4070	30643258	2019	4.446e-09	518633	A	G
	First PC of the four riskly behaviours	4072	30643258	2019	7.666e-09	315894	A	G
	Body Mass Index	4074	30239722	2018	5.904e-10	806834	A	G
	Sleep duration	4272	30846698	2019	5.5e-09	446118	G	A
	Ever smoked regulary	4314	30643251	2019	6.09e-11	262990	A	G
rs474680	No significant associations
rs2815757	Age at menarche	63	28436984	2017	7.46e-10	252514	C	T
	Waist circumference	3185	31427789	2019	8.681e-17	385932	T	C
	Hip circumference	3186	31427789	2019	1.29e-17	385887	T	C
	Number of self-reported non-cancer illnesses	3190	31427789	2019	1.973e-09	386581	T	C
	Number of treatments/medications taken	3191	31427789	2019	1.7e-11	386581	T	C
	Length of time at current address	3192	31427789	2019	4.281e-08	385315	C	T
	Past tobacco smoking	3236	31427789	2019	7.949e-09	355594	T	C
	Processed meat intake	3246	31427789	2019	1.498e-08	385801	C	T
	Average weekly beer plus cider intake	3264	31427789	2019	2.115e-08	274556	C	T
	Comparative body size at age 10	3270	31427789	2019	2.322e-26	379749	T	C
	Long-standing illness, disability or infirmity	3308	31427789	2019	4.157e-08	377498	T	C
	Taking other prescription medications	3332	31427789	2019	3.195e-09	385236	T	C
	Age when periods started (menarche) (female)	3339	31427789	2019	1.534e-16	202636	C	T
	Body Mass Index	3435	31427789	2019	3.529e-23	385336	T	C
	Weight	3436	31427789	2019	3.851e-20	385473	T	C
	Impedance measures - Weight	3440	31427789	2019	3.129e-19	379840	T	C
	Impedance measures - Body fat percentage	3441	31427789	2019	1.276e-12	379615	T	C
	Impedance measures - Whole body fat mass	3442	31427789	2019	6.027e-17	379203	T	C
	Impedance measures - Whole body fat-free mass	3443	31427789	2019	4.576e-15	379804	T	C
	Impedance measures - Whole body water mass	3444	31427789	2019	1.699e-15	379835	T	C
	Impedance measures - Body Mass Index (BMI)	3445	31427789	2019	2.559e-22	379831	T	C
	Impedance measures - Basal metabolic rate	3446	31427789	2019	2.771e-17	379821	T	C
	Impedance measures - Impedance of whole body	3447	31427789	2019	3.867e-15	379792	C	T
	Impedance measures - Impedance of leg (right)	3448	31427789	2019	1.087e-09	379813	C	T
	Impedance measures - Impedance of arm (right)	3450	31427789	2019	3.763e-15	379786	C	T
	Impedance measures - Impedance of arm (left)	3451	31427789	2019	1.662e-17	379803	C	T
	Impedance measures - Leg fat percentage (right)	3452	31427789	2019	1.203e-16	379806	T	C
	Impedance measures - Leg fat mass (right)	3453	31427789	2019	5.882e-19	379802	T	C
	Impedance measures - Leg fat-free mass (right)	3454	31427789	2019	3.028e-14	379793	T	C
	Impedance measures - Leg predicted mass (right)	3455	31427789	2019	2.328e-14	379793	T	C
	Impedance measures - Leg fat percentage (left)	3456	31427789	2019	6.743e-19	379786	T	C
	Impedance measures - Leg fat mass (left)	3457	31427789	2019	9.186e-20	379783	T	C
	Impedance measures - Leg fat-free mass (left)	3458	31427789	2019	4.274e-15	379766	T	C
	Impedance measures - Leg predicted mass (left)	3459	31427789	2019	8.43e-15	379761	T	C
	Impedance measures - Arm fat percentage (right)	3460	31427789	2019	5.12e-11	379752	T	C
	Impedance measures - Arm fat mass (right)	3461	31427789	2019	3.574e-16	379725	T	C
	Impedance measures - Arm fat-free mass (right)	3462	31427789	2019	2.049e-19	379723	T	C
	Impedance measures - Arm predicted mass (right)	3463	31427789	2019	8.024e-20	379716	T	C
	Impedance measures - Arm fat percentage (left)	3464	31427789	2019	1.627e-11	379699	T	C
	Impedance measures - Arm fat mass (left)	3465	31427789	2019	7.543e-16	379663	T	C
	Impedance measures - Arm fat-free mass (left)	3466	31427789	2019	2.921e-18	379653	T	C
	Impedance measures - Arm predicted mass (left)	3467	31427789	2019	2.642e-19	379638	T	C
	Impedance measures - Trunk fat percentage	3468	31427789	2019	1.261e-08	379600	T	C
	Impedance measures - Trunk fat mass	3469	31427789	2019	6.382e-14	379578	T	C
	Impedance measures - Trunk fat-free mass	3470	31427789	2019	2.968e-12	379507	T	C
	Impedance measures - Trunk predicted mass	3471	31427789	2019	3.302e-12	379469	T	C
	Milk type used: Full cream	3480	31427789	2019	5.814e-09	373135	C	T
	Coffee type: Ground coffee (include espresso, filter etc)	3494	31427789	2019	1.552e-09	303811	T	C
	Heart rate recovery at 10 secnds	3985	29497042	2018	1.3e-13	58818	C	T
	Heart rate recovery at 20 secnds	3986	29497042	2018	2.7e-09	58818	C	T
	Broad depression	4011	29662059	2018	3.75232e-08	322580	T	C
	Body Mass Index	4074	30239722	2018	2.95e-35	806834	T	C
	Body Mass Index (male)	4075	30239722	2018	1.46e-27	374756	T	C
	Body Mass Index (female)	4076	30239722	2018	3.799e-13	434794	T	C
	Waist-hip ratio	4077	30239722	2018	1.676e-12	697734	T	C
	Waist-hip ratio (male)	4078	30239722	2018	2.664e-08	316772	T	C
	Body Mass Index	4166	30108127	2018	8.9e-24	334487	T	C
	Depression	4293	30718901	2019	1.918e-10	500199	T	C
	Depressive symptoms (univariate)	4322	30643256	2019	1.56979e-11	1067913	T	C
	Depressive symptoms (MA GWAMA)	4326	30643256	2019	5.53684e-11	1067913	C	T
	Well-being spectrum	4327	30643256	2019	5.96754e-11	2311184	C	T
rs12129573	Schizophrenia	11	25056061	2014	2.346e-10	82315	A	C
	Schizophrenia vs Bipolar disorder	13	24280982	2014	2.346e-10	16381	A	C
	Schizophrenia	3982	29483656	2018	8.94e-15	105318	A	C
	Major depressive disorder	4014	29700475	2018	5.45e-09	173005	A	C
	Ever smoker	4070	30643258	2019	1.021e-10	518633	A	C
	Depression	4293	30718901	2019	2.069e-08	500199	A	C
	Ever smoked regulary	4314	30643251	2019	6.49e-11	262990	A	C
	Depressive symptoms (univariate)	4322	30643256	2019	4.97806e-09	1067913	A	C
	Depressive symptoms (MA GWAMA)	4326	30643256	2019	3.59389e-09	1067913	C	A
rs4430311	Risk taking	3296	31427789	2019	6.525e-09	372651	T	C
	General risk tolerance	4073	30643258	2019	4.292e-09	466571	T	C
	Body Mass Index (male)	4075	30239722	2018	1.017e-08	374756	C	T
rs828867	First PC of the four riskly behaviours	4072	30643258	2019	4.341e-13	315894	A	G
rs10181919	Getting up in morning	3229	31427789	2019	3.526e-10	385494	C	T
	Morning/evening person (chronotype)	3230	31427789	2019	1.106e-08	345148	T	C
	Morningness	3789	30804565	2019	1.168e-08	345552	C	T
	Ease of getting up in the morning	3791	30804565	2019	3.179e-10	385949	C	T
	Number of sexual partners	4071	30643258	2019	4.021e-09	370711	T	C
	Chronotype	4294	30696823	2019	7.4e-09	449732	C	T
rs55634885	No significant associations
rs113367058	Lymphocyte count (two-way meta)	3848	27863252	2016	4.17741e-19	132452	T	C
	Monocyte count (two-way meta)	3853	27863252	2016	1.06952e-10	131544	T	C
	White blood cell count (two-way meta)	3868	27863252	2016	2.33704e-08	131969	T	C
	Lymphocyte count (three-way meta)	3884	27863252	2016	2.062e-17	171643	T	C
	Monocyte count (three-way meta)	3889	27863252	2016	1.578e-09	170721	T	C
	Heel bone mineral density	4175	30048462	2018	2.4e-10	394929	T	C
	Estimated bone mineral density from heel ultrasounds	4328	30598549	2018	2.6e-09	426824	T	C
rs6705323	Lymphocyte count (two-way meta)	3848	27863252	2016	7.52856e-21	132452	G	A
	Lymphocyte percentage of white cells (two-way meta)	3849	27863252	2016	7.17598e-11	132570	G	A
	Lymphocyte count (three-way meta)	3884	27863252	2016	1.826e-21	171643	G	A
	Lymphocyte percentage of white cells (three-way meta)	3885	27863252	2016	4.246e-11	171748	G	A
rs77697312	No significant associations
rs12635679	No significant associations
rs4856598	Time spend outdoors in summer	3217	31427789	2019	1.916e-08	350364	A	C
	Drive faster than motorway speed limit	3222	31427789	2019	5.26e-19	349848	A	C
	Past tobacco smoking	3236	31427789	2019	2.18e-17	355594	A	C
	Salad / raw vegetable intake	3241	31427789	2019	1.567e-08	363780	A	C
	Oily fish intake	3244	31427789	2019	2.452e-08	384554	A	C
	Bread intake	3252	31427789	2019	1.129e-08	377627	C	A
	Salt added to food	3254	31427789	2019	6.286e-16	386322	A	C
	Hot drink temperature	3257	31427789	2019	2.558e-19	382329	A	C
	Alcohol intake frequency	3261	31427789	2019	1.129e-08	386082	A	C
	Comparative body size at age 10	3270	31427789	2019	6.005e-10	379749	A	C
	Ease of skin tanning	3274	31427789	2019	2.627e-13	378364	A	C
	Nervous feelings	3289	31427789	2019	5.354e-15	376368	C	A
	Worrier / anxious feelings	3290	31427789	2019	5.648e-15	376411	C	A
	Suffer from 'nerves'	3293	31427789	2019	7.838e-11	372273	C	A
	Risk taking	3296	31427789	2019	7.833e-21	372651	A	C
	Age first had sexual intercourse	3304	31427789	2019	4.681e-19	339614	C	A
	Age started wearing glasses or contact lenses	3310	31427789	2019	6.394e-13	332074	A	C
	Number of children fathered (male)	3326	31427789	2019	2.021e-15	176258	A	C
	Ever smoked	3425	31427789	2019	4.734e-13	385013	A	C
	Body Mass Index	3435	31427789	2019	3.344e-10	385336	A	C
	Weight	3436	31427789	2019	6.911e-11	385473	A	C
	Impedance measures - Weight	3440	31427789	2019	7.991e-11	379840	A	C
	Impedance measures - Whole body fat-free mass	3443	31427789	2019	3.949e-14	379804	A	C
	Impedance measures - Whole body water mass	3444	31427789	2019	7.439e-14	379835	A	C
	Impedance measures - Body Mass Index (BMI)	3445	31427789	2019	1.926e-10	379831	A	C
	Impedance measures - Basal metabolic rate	3446	31427789	2019	3.997e-13	379821	A	C
	Impedance measures - Impedance of whole body	3447	31427789	2019	1.542e-20	379792	C	A
	Impedance measures - Impedance of leg (right)	3448	31427789	2019	2.933e-09	379813	C	A
	Impedance measures - Impedance of leg (left)	3449	31427789	2019	1.14e-09	379807	C	A
	Impedance measures - Impedance of arm (right)	3450	31427789	2019	1.249e-20	379786	C	A
	Impedance measures - Impedance of arm (left)	3451	31427789	2019	5.384e-22	379803	C	A
	Impedance measures - Leg fat mass (right)	3453	31427789	2019	6.105e-09	379802	A	C
	Impedance measures - Leg fat-free mass (right)	3454	31427789	2019	4.642e-10	379793	A	C
	Impedance measures - Leg predicted mass (right)	3455	31427789	2019	3.598e-10	379793	A	C
	Impedance measures - Leg fat mass (left)	3457	31427789	2019	7.335e-09	379783	A	C
	Impedance measures - Leg fat-free mass (left)	3458	31427789	2019	1.689e-10	379766	A	C
	Impedance measures - Leg predicted mass (left)	3459	31427789	2019	1.191e-10	379761	A	C
	Impedance measures - Arm fat-free mass (right)	3462	31427789	2019	5.887e-16	379723	A	C
	Impedance measures - Arm predicted mass (right)	3463	31427789	2019	1.046e-15	379716	A	C
	Impedance measures - Arm fat-free mass (left)	3466	31427789	2019	1.404e-15	379653	A	C
	Impedance measures - Arm predicted mass (left)	3467	31427789	2019	1.407e-15	379638	A	C
	Impedance measures - Trunk fat-free mass	3470	31427789	2019	1.095e-14	379507	A	C
	Impedance measures - Trunk predicted mass	3471	31427789	2019	2.679e-14	379469	A	C
	Types of transport used (excluding work): Public transport	3583	31427789	2019	2.999e-08	384551	C	A
	Types of physical activity in last 4 weeks: Other exercises (eg: swimming, cycling, keep fit, bowling)	3586	31427789	2019	6.586e-10	384450	A	C
	Types of physical activity in last 4 weeks: Strenuous sports	3587	31427789	2019	2.188e-09	384450	A	C
	Smoking status: Never	3654	31427789	2019	5.233e-21	384964	C	A
	Cannabis use - Ever taken cannabis	3744	31427789	2019	1.37e-12	126632	A	C
	Worry subcluster	3798	29942085	2018	3.454e-17	348219	C	A
	Nervous feelings (NERV-FEEL)	3996	29500382	2018	8.009e-14	264858	C	A
	Worrier / anxious feelings (WORRY)	3997	29500382	2018	1.118e-14	264646	C	A
	Suffer from 'nerves' (SUF-NERV)	4000	29500382	2018	1.402e-09	262321	C	A
	Automobile speeding propensity	4068	30643258	2019	7.237e-20	404291	A	C
	Drinks per week	4069	30643258	2019	8.596e-12	414343	A	C
	Ever smoker	4070	30643258	2019	3.936e-20	518633	A	C
	Number of sexual partners	4071	30643258	2019	1.352e-13	370711	A	C
	First PC of the four riskly behaviours	4072	30643258	2019	2.924e-26	315894	A	C
	General risk tolerance	4073	30643258	2019	1.875e-28	466571	A	C
	Body Mass Index	4074	30239722	2018	2.997e-14	806834	A	C
	Body Mass Index (male)	4075	30239722	2018	8.863e-09	374756	A	C
	Social support - Leisure/social activities: Sports club or gym	4173	29970889	2018	1.1e-09	452302	A	C
	Anxiety/tension factors	4270	30867560	2019	8.14704e-13	270059	C	A
	Worry/vulnerability factors	4271	30867560	2019	8.14704e-13	270059	C	A
	Ever smoked regulary	4314	30643251	2019	3.12e-16	262990	A	C
	Drinks per day	4317	30643251	2019	4.23e-12	537349	A	C
	Strenuous sports or other exercises	4363	29899525	2018	1.4e-15	350492	A	C
	Vigorous physical activity	4364	29899525	2018	2.4e-10	261055	A	C
	Cannabis use	4368	30150663	2018	6.878e-13	162082	A	C
rs78192226	No significant associations
rs73183041	Age at menarche	63	28436984	2017	5.22e-10	252514	A	C
	Past tobacco smoking	3236	31427789	2019	9.045e-10	355594	C	A
	Electronic device use - Plays computer games	3312	31427789	2019	5.11e-10	386152	A	C
	Smoking status: Never	3654	31427789	2019	3.059e-10	384964	A	C
	Ever smoker	4070	30643258	2019	7.015e-15	518633	C	A
	First PC of the four riskly behaviours	4072	30643258	2019	8.547e-09	315894	C	A
	Ever smoked regulary	4314	30643251	2019	2.58e-08	262990	C	A
rs2279829	Number of sexual partners	4071	30643258	2019	1.352e-13	370711	C	T
	First PC of the four riskly behaviours	4072	30643258	2019	6.194e-09	315894	C	T
	Left pars triangularis	4462	31676860	2019	6.284e-10	19629	T	C
	Left postcentral	4464	31676860	2019	1.211e-12	19629	C	T
	Right pars triangularis	4493	31676860	2019	2.857e-15	19629	T	C
	Right postcentral	4495	31676860	2019	1.465e-13	19629	C	T
	Left pars triangularis	4563	31676860	2019	2.51e-10	21821	T	C
	Left postcentral	4565	31676860	2019	5.103e-14	21821	C	T
	Left supramarginal	4574	31676860	2019	1.065e-08	21821	C	T
	Right pars triangularis	4594	31676860	2019	2.846e-16	21821	T	C
	Right postcentral	4596	31676860	2019	1.458e-14	21821	C	T
	Right accumbens area	4641	31676860	2019	4.012e-08	21821	C	T
rs6827295	Number of sexual partners	4071	30643258	2019	3.926e-12	370711	G	T
rs2101975	Height	142	25282103	2014	8e-18	253288	A	G
	Standing height	3187	31427789	2019	1.655e-51	385748	A	G
	Job involves mainly walking or standing	3200	31427789	2019	1.282e-08	220728	G	A
	Job involves heavy manual or physical work	3201	31427789	2019	2.679e-09	220789	G	A
	Time spend outdoors in summer	3217	31427789	2019	2.054e-09	350364	G	A
	Time spent outdoors in winter	3218	31427789	2019	7.783e-11	304316	G	A
	Comparative height size at age 10	3271	31427789	2019	1.055e-09	380167	A	G
	Birth weight of first child (female)	3342	31427789	2019	2.135e-12	165872	A	G
	Education - Qualifications	3409	31427789	2019	1.803e-08	318526	A	G
	Sitting height	3412	31427789	2019	6.886e-45	385393	A	G
	Fluid intelligence score	3413	31427789	2019	6.12e-15	125935	A	G
	Weight	3436	31427789	2019	2.502e-12	385473	A	G
	Impedance measures - Weight	3440	31427789	2019	7.536e-12	379840	A	G
	Impedance measures - Whole body fat-free mass	3443	31427789	2019	3.125e-29	379804	A	G
	Impedance measures - Whole body water mass	3444	31427789	2019	1.356e-29	379835	A	G
	Impedance measures - Basal metabolic rate	3446	31427789	2019	3.597e-24	379821	A	G
	Impedance measures - Impedance of whole body	3447	31427789	2019	7.641e-09	379792	G	A
	Impedance measures - Leg fat-free mass (right)	3454	31427789	2019	5.458e-20	379793	A	G
	Impedance measures - Leg predicted mass (right)	3455	31427789	2019	6.709e-20	379793	A	G
	Impedance measures - Leg fat-free mass (left)	3458	31427789	2019	1.273e-19	379766	A	G
	Impedance measures - Leg predicted mass (left)	3459	31427789	2019	1.483e-19	379761	A	G
	Impedance measures - Arm fat-free mass (right)	3462	31427789	2019	2.054e-20	379723	A	G
	Impedance measures - Arm predicted mass (right)	3463	31427789	2019	1.359e-19	379716	A	G
	Impedance measures - Arm fat-free mass (left)	3466	31427789	2019	9.572e-23	379653	A	G
	Impedance measures - Arm predicted mass (left)	3467	31427789	2019	9.677e-23	379638	A	G
	Impedance measures - Trunk fat-free mass	3470	31427789	2019	5.635e-35	379507	A	G
	Impedance measures - Trunk predicted mass	3471	31427789	2019	8.248e-35	379469	A	G
	Intelligence	3785	29942086	2018	3.29e-20	269867	A	G
	Lymphocyte count (two-way meta)	3848	27863252	2016	4.16276e-12	132452	A	G
	Lymphocyte percentage of white cells (two-way meta)	3849	27863252	2016	7.29389e-19	132570	A	G
	Neutrophil percentage of white cells (two-way meta)	3860	27863252	2016	3.07251e-18	132352	G	A
	Lymphocyte count (three-way meta)	3884	27863252	2016	1.467e-12	171643	A	G
	Lymphocyte percentage of white cells (three-way meta)	3885	27863252	2016	1.158e-18	171748	A	G
	Neutrophil percentage of white cells (three-way meta)	3896	27863252	2016	7.702e-17	171542	G	A
	Height	4043	30124842	2018	4.3e-81	693529	A	G
	Educational attainment	4066	30038396	2018	1e-16	766345	A	G
	Cognitive performance	4067	30038396	2018	1.58e-17	257828	A	G
	Number of sexual partners	4071	30643258	2019	1.49e-08	370711	A	G
	First PC of the four riskly behaviours	4072	30643258	2019	1.864e-09	315894	A	G
	Verbal-numerical reasoning	4093	29844566	2018	1.535e-14	168033
	FEV1	4278	30804560	2019	5.778e-13	400102	A	G
	FEV1/FVC ratio	4280	30804560	2019	4.51e-20	400102	A	G
	FEV1	4282	30804560	2019	1.09e-12	321047	A	G
	FEV1/FVC ratio	4284	30804560	2019	1.74e-20	321047	A	G
rs190825875	No significant associations
rs4246726	No significant associations
rs17185470	No significant associations
rs888821	Length of mobile phone use	3223	31427789	2019	9.464e-09	381616	C	T
	Estimated BMD	3979	28869591	2017	2.4e-08	142487	C	T
	Heel bone mineral density	4175	30048462	2018	1.4e-18	394929	C	T
	Estimated bone mineral density from heel ultrasounds	4328	30598549	2018	3.7e-15	426824	C	T
rs185065	Educational attainment	4066	30038396	2018	1.05e-10	766345	C	G
	Number of sexual partners	4071	30643258	2019	7.092e-14	370711	G	C
	Ever smoked regulary	4314	30643251	2019	1.64e-10	262990	G	C
	Depressive symptoms (univariate)	4322	30643256	2019	2.57093e-09	1067913	C	G
	Neuroticism (MA GWAMA)	4325	30643256	2019	2.87479e-09	523783	G	C
	Depressive symptoms (MA GWAMA)	4326	30643256	2019	1.93256e-09	1067913	G	C
	Well-being spectrum	4327	30643256	2019	1.61219e-08	2311184	G	C
rs396755	Waist circumference	3185	31427789	2019	2.858e-09	385932	C	G
	Nap during day	3231	31427789	2019	3.205e-09	386124	C	G
	Seen doctor (GP) for nerves, anxiety, tension or depression	3301	31427789	2019	2.779e-08	383771	C	G
	Long-standing illness, disability or infirmity	3308	31427789	2019	4.73e-09	377498	C	G
	Impedance measures - Whole body fat mass	3442	31427789	2019	1.294e-08	379203	C	G
	Impedance measures - Trunk fat percentage	3468	31427789	2019	4.864e-08	379600	C	G
	Impedance measures - Trunk fat mass	3469	31427789	2019	3.327e-09	379578	C	G
	Blood clot, DVT, bronchitis, emphysema, asthma, rhinitis, eczema, allergy diagnosed by doctor: Hayfever, allergic rhinitis or eczema	3553	31427789	2019	3.446e-08	385822	C	G
	Major depressive disorder	4014	29700475	2018	8.013e-10	173005	C	G
	Number of sexual partners	4071	30643258	2019	6.688e-12	370711	C	G
	First PC of the four riskly behaviours	4072	30643258	2019	2.62e-09	315894	C	G
	Body Mass Index	4074	30239722	2018	1.09e-08	806834	C	G
	Waist-hip ratio	4077	30239722	2018	2.706e-11	697734	C	G
	Frequent insomnia symptoms	4290	30804566	2019	2.5e-08	237627	C	G
	Depression	4293	30718901	2019	7.233e-12	500199	C	G
	Chronotype	4294	30696823	2019	3.9e-08	449732	C	G
	Depressive symptoms (univariate)	4322	30643256	2019	7.69866e-11	1067913	C	G
	Neuroticism (MA GWAMA)	4325	30643256	2019	7.76407e-09	523783	G	C
	Depressive symptoms (MA GWAMA)	4326	30643256	2019	3.04833e-09	1067913	G	C
	Well-being spectrum	4327	30643256	2019	1.4278e-09	2311184	G	C
rs7714989	No significant associations
rs2080974	Current tobacco smoking	3235	31427789	2019	1.749e-10	386150	T	G
	Past tobacco smoking	3236	31427789	2019	1.433e-09	355594	T	G
	Age first had sexual intercourse	3304	31427789	2019	1.009e-08	339614	G	T
	Ever smoked	3425	31427789	2019	1.005e-08	385013	T	G
	Smoking status: Never	3654	31427789	2019	6.327e-11	384964	G	T
	Ever smoker	4070	30643258	2019	2.979e-12	518633	T	G
	First PC of the four riskly behaviours	4072	30643258	2019	1.769e-08	315894	T	G
	Ever smoked regulary	4314	30643251	2019	2.4e-13	262990	T	G
rs62389423	Baldness	46	28196072	2017	1.55841e-37	52874	A	G
	Number of self-reported cancers	3189	31427789	2019	2.084e-10	386581	A	G
	Childhood sunburn occasions	3275	31427789	2019	3.108e-125	289412	A	G
	Facial ageing	3276	31427789	2019	8.016e-201	354097	A	G
	Mother still alive	3280	31427789	2019	3.899e-12	379747	G	A
	Number of full brothers	3282	31427789	2019	1.791e-28	380062	A	G
	Number of full sisters	3283	31427789	2019	1.145e-25	380122	A	G
	Use of sun/uv protection	3315	31427789	2019	6.041e-148	383659	A	G
	Relative age of first facial hair (male)	3324	31427789	2019	8.97e-20	171805	G	A
	Number of older siblings	3407	31427789	2019	8.173e-12	111284	A	G
	Impedance measures - Body fat percentage	3441	31427789	2019	9.696e-10	379615	A	G
	Impedance measures - Leg fat percentage (right)	3452	31427789	2019	2.397e-09	379806	A	G
	Impedance measures - Leg fat percentage (left)	3456	31427789	2019	1.741e-08	379786	A	G
	Impedance measures - Trunk fat percentage	3468	31427789	2019	1.526e-09	379600	A	G
	Hair colour (natural, before greying): Red	3496	31427789	2019	1.413e-31	385603	A	G
	Male-specific factors - Hair/balding pattern: Pattern 1	3500	31427789	2019	2.176e-47	176380	G	A
	Male-specific factors - Hair/balding pattern: Pattern 3	3502	31427789	2019	4.242e-13	176380	A	G
	Male-specific factors - Hair/balding pattern: Pattern 4	3503	31427789	2019	1.27e-44	176380	A	G
	Social support - Leisure/social activities: Religious group	3578	31427789	2019	5.96e-15	385280	A	G
	Cancer register - Type of cancer: ICD10: C44 Other and unspecified malignant neoplasm of skin	3658	31427789	2019	2.216e-61	54696	A	G
	Cancer register - Histology of cancer tumour: Basal cell carcinoma, NOS	3660	31427789	2019	3.552e-47	60692	A	G
	Cancer register - Histology of cancer tumour: Adenocarcinoma, NOS	3661	31427789	2019	1.323e-08	60655	G	A
	Diagnoses - main ICD10: C44 Other and unspecified malignant neoplasm of skin	3665	31427789	2019	7.023e-64	300791	A	G
	Sum eosinophil basophil count (two-way meta)	3837	27863252	2016	1.07734e-13	131557	A	G
	Eosinophil count (two-way meta)	3838	27863252	2016	3.96342e-13	131999	A	G
	Eosinophil percentage of white cells (two-way meta)	3839	27863252	2016	3.38084e-08	132052	A	G
	Eosinophil percentage of granulocytes (two-way meta)	3840	27863252	2016	4.50572e-08	131525	A	G
	Sum eosinophil basophil count (three-way meta)	3873	27863252	2016	2.692e-15	171771	A	G
	Eosinophil count (three-way meta)	3874	27863252	2016	9.244e-15	172275	A	G
	Eosinophil percentage of white cells (three-way meta)	3875	27863252	2016	1.33e-09	172378	A	G
	Eosinophil percentage of granulocytes (three-way meta)	3876	27863252	2016	1.401e-09	170536	A	G
	Lymphocyte count (three-way meta)	3884	27863252	2016	1.936e-08	171643	A	G
	Neutrophil percentage of granulocytes (three-way meta)	3894	27863252	2016	2.452e-09	170672	G	A
rs1143886	No significant associations
rs35789010	Schizophrenia	11	25056061	2014	1.622e-16	82315	G	A
	Schizophrenia vs Bipolar disorder	13	24280982	2014	1.622e-16	16381	G	A
	Primary sclerosing cholangitis	2034	27992413	2017	1.82742e-47	14890	A	G
	Immunoglobulin A deficiency	2037	27723758	2016	1.045e-13	6487	G	A
	Systemic Lupus Erythematosus	3823	26502338	2015	2.46858e-19	14267	A	G
	Hematocrit (two-way meta)	3843	27863252	2016	8.35798e-21	132699	G	A
	Hemoglobin concentration (two-way meta)	3844	27863252	2016	1.67585e-29	132596	G	A
	Lymphocyte count (two-way meta)	3848	27863252	2016	3.78588e-14	132452	G	A
	Mean corpuscular hemoglobin concentration (two-way meta)	3850	27863252	2016	2.88241e-10	132586	G	A
	Mean corpuscular hemoglobin (two-way meta)	3851	27863252	2016	1.00261e-20	132224	G	A
	Mean corpuscular volume (two-way meta)	3852	27863252	2016	1.69396e-14	132353	G	A
	Monocyte count (two-way meta)	3853	27863252	2016	2.14365e-11	131544	G	A
	Red cell distribution width (two-way meta)	3865	27863252	2016	4.5678e-24	131520	A	G
	Reticulocyte count (two-way meta)	3866	27863252	2016	8.63546e-09	130388	G	A
	White blood cell count (two-way meta)	3868	27863252	2016	1.18309e-11	131969	G	A
	Sum eosinophil basophil count (three-way meta)	3873	27863252	2016	6.179e-09	171771	G	A
	Eosinophil count (three-way meta)	3874	27863252	2016	4.469e-08	172275	G	A
	Hematocrit (three-way meta)	3879	27863252	2016	2.834e-19	173039	G	A
	Hemoglobin concentration (three-way meta)	3880	27863252	2016	6.087e-28	172925	G	A
	Lymphocyte count (three-way meta)	3884	27863252	2016	1.437e-18	171643	G	A
	Mean corpuscular hemoglobin concentration (three-way meta)	3886	27863252	2016	1.287e-10	172851	G	A
	Mean corpuscular hemoglobin (three-way meta)	3887	27863252	2016	2.222e-22	172332	G	A
	Mean corpuscular volume (three-way meta)	3888	27863252	2016	4.359e-16	172433	G	A
	Monocyte count (three-way meta)	3889	27863252	2016	5.598e-14	170721	G	A
	Myeloid white cell count (three-way meta)	3892	27863252	2016	4.217e-08	169219	G	A
	Red cell distribution width (three-way meta)	3901	27863252	2016	8.266e-26	171529	A	G
	Reticulocyte count (three-way meta)	3902	27863252	2016	3.747e-10	170641	G	A
	Reticulocyte fraction of red cells (three-way meta)	3903	27863252	2016	1.072e-08	170690	G	A
	White blood cell count (three-way meta)	3904	27863252	2016	3.756e-15	172435	G	A
	Schizophrenia	3982	29483656	2018	2.33e-23	105318	G	A
	Systemic Lupus Erythematosus	4018	29848360	2018	7.054e-20	10995
	Schizophrenia	4038	29906448	2018	4.607e-14	87491	G	A
	Schizophrenia/Bipolar disorder	4040	29906448	2018	2.15e-13	107620	G	A
	Cognitive performance	4067	30038396	2018	3.43e-11	257828	A	G
	Number of sexual partners	4071	30643258	2019	1.888e-08	370711	G	A
	Waist-hip ratio (adjusted for BMI)	4080	30239722	2018	8.947e-14	694649	G	A
	Waist-hip ratio (adjusted for BMI, male)	4081	30239722	2018	2.405e-09	315284	G	A
	Verbal-numerical reasoning	4093	29844566	2018	8.371e-09	168033
	Thyroid preparations	4226	31015401	2019	8.9e-17	305582	A	G
	FEV1	4278	30804560	2019	7.946e-22	400102	G	A
	FVC	4279	30804560	2019	4.83e-14	400102	G	A
	FEV1/FVC ratio	4280	30804560	2019	2.61e-10	400102	G	A
	PEF	4281	30804560	2019	5.11e-24	345265	G	A
	FEV1	4282	30804560	2019	1.04e-21	321047	G	A
	FVC	4283	30804560	2019	6.19e-14	321047	G	A
	FEV1/FVC ratio	4284	30804560	2019	7.45e-11	321047	G	A
	PEF	4285	30804560	2019	4.33e-24	321047	G	A
	Depressive symptoms (univariate)	4322	30643256	2019	5.76632e-11	1067913	G	A
	Depressive symptoms (MA GWAMA)	4326	30643256	2019	3.37133e-11	1067913	A	G
	Well-being spectrum	4327	30643256	2019	1.67316e-10	2311184	A	G
rs67777156	Schizophrenia	10	23974872	2013	1.618e-08	32143	T	A
	Schizophrenia	11	25056061	2014	8.767e-25	82315	T	A
	Schizophrenia vs Bipolar disorder	13	24280982	2014	8.767e-25	16381	T	A
	Primary sclerosing cholangitis	2034	27992413	2017	3.90099e-80	14890	A	T
	Immunoglobulin A deficiency	2037	27723758	2016	5.439e-21	6487	T	A
	Hip circumference	3186	31427789	2019	4.059e-08	385887	A	T
	Oily fish intake	3244	31427789	2019	2.248e-08	384554	T	A
	Fluid intelligence test - Number of fluid intelligence questions attempted within time limit	3418	31427789	2019	2.98e-11	125935	A	T
	Impedance measures - Whole body fat mass	3442	31427789	2019	1.319e-09	379203	A	T
	Impedance measures - Leg fat mass (right)	3453	31427789	2019	9.879e-09	379802	A	T
	Impedance measures - Leg fat mass (left)	3457	31427789	2019	1.06e-08	379783	A	T
	Impedance measures - Arm fat mass (right)	3461	31427789	2019	3.85e-09	379725	A	T
	Impedance measures - Arm fat mass (left)	3465	31427789	2019	3.53e-09	379663	A	T
	Impedance measures - Trunk fat percentage	3468	31427789	2019	4.818e-08	379600	A	T
	Impedance measures - Trunk fat mass	3469	31427789	2019	2.463e-09	379578	A	T
	Systemic Lupus Erythematosus	3823	26502338	2015	3.60473e-31	14267	A	T
	Vitiligo	3832	27723757	2016	1.2e-08	44266	T	A
	Sum basophil neutrophil count (two-way meta)	3836	27863252	2016	1.34992e-12	131031	T	A
	Sum eosinophil basophil count (two-way meta)	3837	27863252	2016	1.39232e-15	131557	T	A
	Eosinophil count (two-way meta)	3838	27863252	2016	1.74009e-14	131999	T	A
	Granulocyte count (two-way meta)	3841	27863252	2016	2.54558e-14	130875	T	A
	Hematocrit (two-way meta)	3843	27863252	2016	2.60581e-20	132699	T	A
	Hemoglobin concentration (two-way meta)	3844	27863252	2016	1.1778e-27	132596	T	A
	High light scatter reticulocyte count (two-way meta)	3846	27863252	2016	9.82012e-10	130517	T	A
	Lymphocyte count (two-way meta)	3848	27863252	2016	4.60935e-34	132452	T	A
	Mean corpuscular hemoglobin concentration (two-way meta)	3850	27863252	2016	4.18292e-08	132586	T	A
	Mean corpuscular hemoglobin (two-way meta)	3851	27863252	2016	1.37748e-11	132224	T	A
	Monocyte count (two-way meta)	3853	27863252	2016	1.60317e-19	131544	T	A
	Myeloid white cell count (two-way meta)	3856	27863252	2016	3.73468e-16	130268	T	A
	Sum neutrophil eosinophil count (two-way meta)	3857	27863252	2016	1.52655e-13	131409	T	A
	Neutrophil count (two-way meta)	3859	27863252	2016	8.67082e-12	131564	T	A
	Red cell distribution width (two-way meta)	3865	27863252	2016	1.65893e-14	131520	A	T
	Reticulocyte count (two-way meta)	3866	27863252	2016	3.21373e-14	130388	T	A
	Reticulocyte fraction of red cells (two-way meta)	3867	27863252	2016	4.57382e-11	130404	T	A
	White blood cell count (two-way meta)	3868	27863252	2016	3.671e-30	131969	T	A
	Basophil count (three-way meta)	3869	27863252	2016	3.323e-08	171846	T	A
	Sum basophil neutrophil count (three-way meta)	3872	27863252	2016	1.454e-14	170143	T	A
	Sum eosinophil basophil count (three-way meta)	3873	27863252	2016	1.603e-19	171771	T	A
	Eosinophil count (three-way meta)	3874	27863252	2016	1.09e-17	172275	T	A
	Granulocyte count (three-way meta)	3877	27863252	2016	8.984e-17	169822	T	A
	Hematocrit (three-way meta)	3879	27863252	2016	2.529e-19	173039	T	A
	Hemoglobin concentration (three-way meta)	3880	27863252	2016	7.782e-27	172925	T	A
	Lymphocyte count (three-way meta)	3884	27863252	2016	1.988e-40	171643	T	A
	Mean corpuscular hemoglobin concentration (three-way meta)	3886	27863252	2016	1.214e-08	172851	T	A
	Mean corpuscular hemoglobin (three-way meta)	3887	27863252	2016	6.051e-12	172332	T	A
	Monocyte count (three-way meta)	3889	27863252	2016	1.588e-24	170721	T	A
	Myeloid white cell count (three-way meta)	3892	27863252	2016	2.577e-19	169219	T	A
	Sum neutrophil eosinophil count (three-way meta)	3893	27863252	2016	6.154e-16	170384	T	A
	Neutrophil count (three-way meta)	3895	27863252	2016	9.405e-14	170702	T	A
	Red cell distribution width (three-way meta)	3901	27863252	2016	5.694e-17	171529	A	T
	Reticulocyte count (three-way meta)	3902	27863252	2016	2.164e-16	170641	T	A
	Reticulocyte fraction of red cells (three-way meta)	3903	27863252	2016	3.62e-13	170690	T	A
	White blood cell count (three-way meta)	3904	27863252	2016	7.187e-37	172435	T	A
	Schizophrenia	3982	29483656	2018	4.35e-37	105318	T	A
	Broad depression	4011	29662059	2018	3.01856e-09	322580	T	A
	Systemic Lupus Erythematosus	4018	29848360	2018	7.803e-32	10995
	Schizophrenia	4038	29906448	2018	1.603e-20	87491	T	A
	Schizophrenia/Bipolar disorder	4040	29906448	2018	2.351e-20	107620	T	A
	Cognitive performance	4067	30038396	2018	1.08e-18	257828	A	T
	Number of sexual partners	4071	30643258	2019	8.872e-13	370711	T	A
	Waist-hip ratio (adjusted for BMI)	4080	30239722	2018	1.508e-17	694649	T	A
	Waist-hip ratio (adjusted for BMI, male)	4081	30239722	2018	4.402e-14	315284	T	A
	Verbal-numerical reasoning	4093	29844566	2018	7.011e-15	168033
	Thyroid preparations	4226	31015401	2019	1.1e-18	305582	A	T
	Anilides	4232	31015401	2019	3.2e-08	179810	T	A
	FEV1	4278	30804560	2019	5.377e-34	400102	T	A
	FVC	4279	30804560	2019	8.06e-24	400102	T	A
	FEV1/FVC ratio	4280	30804560	2019	2.5e-12	400102	T	A
	PEF	4281	30804560	2019	4.76e-39	345265	T	A
	FEV1	4282	30804560	2019	2.62e-33	321047	T	A
	FVC	4283	30804560	2019	4.89e-23	321047	T	A
	FEV1/FVC ratio	4284	30804560	2019	4.33e-13	321047	T	A
	PEF	4285	30804560	2019	5.51e-41	321047	T	A
	Depression	4293	30718901	2019	4.758e-14	500199	T	A
	Depressive symptoms (univariate)	4322	30643256	2019	8.21584e-17	1067913	T	A
	Life satisfaction (MA GWAMA)	4323	30643256	2019	8.86794e-10	80852	T	A
	Positive affect (MA GWAMA)	4324	30643256	2019	8.33641e-10	410603	T	A
	Neuroticism (MA GWAMA)	4325	30643256	2019	8.33641e-10	523783	T	A
	Depressive symptoms (MA GWAMA)	4326	30643256	2019	1.3604e-16	1067913	A	T
	Well-being spectrum	4327	30643256	2019	5.22719e-18	2311184	A	T
	Estimated bone mineral density from heel ultrasounds	4328	30598549	2018	9.5e-12	426824	A	T
	Moderate to vigorous physical activity levels	4365	29899525	2018	2.5e-08	377234	T	A
rs113361078	Primary sclerosing cholangitis	2034	27992413	2017	3.96032e-11	14890	G	A
	Hemoglobin concentration (two-way meta)	3844	27863252	2016	3.42953e-11	132596	A	G
	High light scatter percentage of red cells (two-way meta)	3845	27863252	2016	1.34605e-12	130538	A	G
	High light scatter reticulocyte count (two-way meta)	3846	27863252	2016	4.92548e-12	130517	A	G
	Mean corpuscular hemoglobin concentration (two-way meta)	3850	27863252	2016	1.48765e-12	132586	A	G
	Mean corpuscular hemoglobin (two-way meta)	3851	27863252	2016	4.3429e-25	132224	A	G
	Mean corpuscular volume (two-way meta)	3852	27863252	2016	1.31752e-16	132353	A	G
	Red cell distribution width (two-way meta)	3865	27863252	2016	4.64385e-12	131520	G	A
	Reticulocyte count (two-way meta)	3866	27863252	2016	2.97012e-13	130388	A	G
	Reticulocyte fraction of red cells (two-way meta)	3867	27863252	2016	3.86911e-14	130404	A	G
	Hemoglobin concentration (three-way meta)	3880	27863252	2016	2.113e-15	172925	A	G
	High light scatter percentage of red cells (three-way meta)	3881	27863252	2016	2.155e-14	170763	A	G
	High light scatter reticulocyte count (three-way meta)	3882	27863252	2016	5.227e-14	170761	A	G
	Mean corpuscular hemoglobin concentration (three-way meta)	3886	27863252	2016	1.153e-18	172851	A	G
	Mean corpuscular hemoglobin (three-way meta)	3887	27863252	2016	2.268e-30	172332	A	G
	Mean corpuscular volume (three-way meta)	3888	27863252	2016	6.487e-18	172433	A	G
	Red cell distribution width (three-way meta)	3901	27863252	2016	8.791e-15	171529	G	A
	Reticulocyte count (three-way meta)	3902	27863252	2016	4.24e-17	170641	A	G
	Reticulocyte fraction of red cells (three-way meta)	3903	27863252	2016	3.716e-18	170690	A	G
	Thyroid preparations	4226	31015401	2019	5.7e-09	305582	G	A
rs17750424	Schizophrenia	9	21926974	2011	1.49077e-09	21856	T	C
	Schizophrenia	10	23974872	2013	2.684e-10	32143	T	C
	Schizophrenia	11	25056061	2014	3.496e-26	82315	T	C
	Schizophrenia/Bipolar disorder	12	24280982	2014	5.826e-10	39202	T	C
	Schizophrenia vs Bipolar disorder	13	24280982	2014	3.496e-26	16381	T	C
	Primary sclerosing cholangitis	2034	27992413	2017	2.05621e-85	14890	C	T
	Immunoglobulin A deficiency	2037	27723758	2016	7.871e-28	6487	T	C
	Oily fish intake	3244	31427789	2019	2.554e-08	384554	T	C
	Fluid intelligence test - Number of fluid intelligence questions attempted within time limit	3418	31427789	2019	5.771e-11	125935	C	T
	Type 1 Diabetes	3820	21980299	2011	1.378e-37	26890
	Systemic Lupus Erythematosus	3823	26502338	2015	1.33362e-32	14267	C	T
	Vitiligo	3832	27723757	2016	3.68e-08	44266	T	C
	Sum basophil neutrophil count (two-way meta)	3836	27863252	2016	7.07455e-13	131031	T	C
	Sum eosinophil basophil count (two-way meta)	3837	27863252	2016	5.35714e-22	131557	T	C
	Eosinophil count (two-way meta)	3838	27863252	2016	3.91425e-21	131999	T	C
	Eosinophil percentage of white cells (two-way meta)	3839	27863252	2016	4.45462e-08	132052	T	C
	Eosinophil percentage of granulocytes (two-way meta)	3840	27863252	2016	4.33025e-09	131525	T	C
	Granulocyte count (two-way meta)	3841	27863252	2016	3.88598e-15	130875	T	C
	Hematocrit (two-way meta)	3843	27863252	2016	5.71675e-17	132699	T	C
	Hemoglobin concentration (two-way meta)	3844	27863252	2016	3.71977e-23	132596	T	C
	High light scatter reticulocyte count (two-way meta)	3846	27863252	2016	2.0692e-09	130517	T	C
	Lymphocyte count (two-way meta)	3848	27863252	2016	3.54088e-37	132452	T	C
	Monocyte count (two-way meta)	3853	27863252	2016	1.41684e-21	131544	T	C
	Myeloid white cell count (two-way meta)	3856	27863252	2016	3.42302e-17	130268	T	C
	Sum neutrophil eosinophil count (two-way meta)	3857	27863252	2016	2.65766e-14	131409	T	C
	Neutrophil percentage of granulocytes (two-way meta)	3858	27863252	2016	1.5051e-08	131660	C	T
	Neutrophil count (two-way meta)	3859	27863252	2016	4.58548e-12	131564	T	C
	Red cell distribution width (two-way meta)	3865	27863252	2016	6.11687e-12	131520	C	T
	Reticulocyte count (two-way meta)	3866	27863252	2016	9.24736e-15	130388	T	C
	Reticulocyte fraction of red cells (two-way meta)	3867	27863252	2016	2.05869e-11	130404	T	C
	White blood cell count (two-way meta)	3868	27863252	2016	3.82726e-32	131969	T	C
	Basophil count (three-way meta)	3869	27863252	2016	7.617e-10	171846	T	C
	Sum basophil neutrophil count (three-way meta)	3872	27863252	2016	2.581e-16	170143	T	C
	Sum eosinophil basophil count (three-way meta)	3873	27863252	2016	2.399e-26	171771	T	C
	Eosinophil count (three-way meta)	3874	27863252	2016	2.497e-24	172275	T	C
	Eosinophil percentage of white cells (three-way meta)	3875	27863252	2016	1.137e-08	172378	T	C
	Eosinophil percentage of granulocytes (three-way meta)	3876	27863252	2016	5.683e-10	170536	T	C
	Granulocyte count (three-way meta)	3877	27863252	2016	4.222e-19	169822	T	C
	Hematocrit (three-way meta)	3879	27863252	2016	1.282e-16	173039	T	C
	Hemoglobin concentration (three-way meta)	3880	27863252	2016	1.547e-22	172925	T	C
	Lymphocyte count (three-way meta)	3884	27863252	2016	4.997e-45	171643	T	C
	Monocyte count (three-way meta)	3889	27863252	2016	6.128e-27	170721	T	C
	Myeloid white cell count (three-way meta)	3892	27863252	2016	7.764e-22	169219	T	C
	Sum neutrophil eosinophil count (three-way meta)	3893	27863252	2016	3.761e-18	170384	T	C
	Neutrophil percentage of granulocytes (three-way meta)	3894	27863252	2016	2.02e-09	170672	C	T
	Neutrophil count (three-way meta)	3895	27863252	2016	2.215e-15	170702	T	C
	Red cell distribution width (three-way meta)	3901	27863252	2016	1.987e-13	171529	C	T
	Reticulocyte count (three-way meta)	3902	27863252	2016	3.988e-16	170641	T	C
	Reticulocyte fraction of red cells (three-way meta)	3903	27863252	2016	1.23e-12	170690	T	C
	White blood cell count (three-way meta)	3904	27863252	2016	1.999e-41	172435	T	C
	Schizophrenia	3982	29483656	2018	4.8e-40	105318	T	C
	Broad depression	4011	29662059	2018	2.47799e-10	322580	T	C
	Systemic Lupus Erythematosus	4018	29848360	2018	6.558e-34	10995
	Schizophrenia	4038	29906448	2018	1.604e-21	87491	T	C
	Schizophrenia/Bipolar disorder	4040	29906448	2018	3.977e-23	107620	T	C
	Height	4043	30124842	2018	1.9e-08	693529	C	T
	Cognitive performance	4067	30038396	2018	1.76e-17	257828	C	T
	Number of sexual partners	4071	30643258	2019	3.917e-11	370711	T	C
	Waist-hip ratio (adjusted for BMI)	4080	30239722	2018	1.758e-14	694649	T	C
	Waist-hip ratio (adjusted for BMI, male)	4081	30239722	2018	8.128e-14	315284	T	C
	Verbal-numerical reasoning	4093	29844566	2018	1.501e-14	168033
	Heel bone mineral density	4175	30048462	2018	9.3e-09	394929	C	T
	Thyroid preparations	4226	31015401	2019	8.3e-21	305582	C	T
	FEV1	4278	30804560	2019	1.044e-36	400102	T	C
	FVC	4279	30804560	2019	2.29e-24	400102	T	C
	FEV1/FVC ratio	4280	30804560	2019	8.03e-15	400102	T	C
	PEF	4281	30804560	2019	1.09e-43	345265	T	C
	FEV1	4282	30804560	2019	4.08e-36	321047	T	C
	FVC	4283	30804560	2019	1.71e-23	321047	T	C
	FEV1/FVC ratio	4284	30804560	2019	1.99e-16	321047	T	C
	PEF	4285	30804560	2019	3.96e-46	321047	T	C
	Depression	4293	30718901	2019	2.058e-15	500199	T	C
	Depressive symptoms (univariate)	4322	30643256	2019	3.23208e-19	1067913	T	C
	Life satisfaction (MA GWAMA)	4323	30643256	2019	2.77193e-08	80852	T	C
	Positive affect (MA GWAMA)	4324	30643256	2019	2.76748e-08	410603	T	C
	Neuroticism (MA GWAMA)	4325	30643256	2019	8.33026e-17	523783	C	T
	Depressive symptoms (MA GWAMA)	4326	30643256	2019	8.33026e-17	1067913	C	T
	Well-being spectrum	4327	30643256	2019	8.78278e-21	2311184	C	T
	Estimated bone mineral density from heel ultrasounds	4328	30598549	2018	1.2e-11	426824	C	T
	Posterior thalamic radiation (include optic radiation) mean diusivities	4705	N/A	2019	3.863e-08	17706	T	C
rs1311911	Schizophrenia	10	23974872	2013	1.345e-08	32143	G	T
	Schizophrenia	11	25056061	2014	2.128e-26	82315	G	T
	Schizophrenia vs Bipolar disorder	13	24280982	2014	2.128e-26	16381	G	T
	Primary sclerosing cholangitis	2034	27992413	2017	2.47819e-100	14890	T	G
	Immunoglobulin A deficiency	2037	27723758	2016	2.035e-35	6487	G	T
	Fluid intelligence test - Number of fluid intelligence questions attempted within time limit	3418	31427789	2019	1.137e-09	125935	T	G
	Impedance measures - Whole body fat mass	3442	31427789	2019	7.567e-09	379203	T	G
	Impedance measures - Leg fat mass (right)	3453	31427789	2019	2.865e-08	379802	T	G
	Impedance measures - Leg fat mass (left)	3457	31427789	2019	2.366e-08	379783	T	G
	Impedance measures - Arm fat mass (right)	3461	31427789	2019	1.088e-08	379725	T	G
	Impedance measures - Arm fat mass (left)	3465	31427789	2019	7.604e-09	379663	T	G
	Impedance measures - Trunk fat mass	3469	31427789	2019	1.96e-08	379578	T	G
	Non-cancer illness code, self-reported: hypothyroidism/myxoedema	3602	31427789	2019	1.545e-08	289307	T	G
	Treatment/medication code: levothyroxine sodium	3625	31427789	2019	9.012e-09	280443	T	G
	Worry subcluster	3798	29942085	2018	3.725e-08	348219	G	T
	Systemic Lupus Erythematosus	3823	26502338	2015	7.38672e-32	14267	T	G
	Vitiligo	3832	27723757	2016	4.45e-08	44266	G	T
	Sum basophil neutrophil count (two-way meta)	3836	27863252	2016	4.15269e-13	131031	G	T
	Sum eosinophil basophil count (two-way meta)	3837	27863252	2016	4.41638e-23	131557	G	T
	Eosinophil count (two-way meta)	3838	27863252	2016	2.29273e-22	131999	G	T
	Eosinophil percentage of white cells (two-way meta)	3839	27863252	2016	3.26851e-09	132052	G	T
	Eosinophil percentage of granulocytes (two-way meta)	3840	27863252	2016	6.30874e-10	131525	G	T
	Granulocyte count (two-way meta)	3841	27863252	2016	1.62934e-15	130875	G	T
	Hematocrit (two-way meta)	3843	27863252	2016	1.35308e-19	132699	G	T
	Hemoglobin concentration (two-way meta)	3844	27863252	2016	2.7513e-25	132596	G	T
	High light scatter percentage of red cells (two-way meta)	3845	27863252	2016	4.90673e-08	130538	G	T
	High light scatter reticulocyte count (two-way meta)	3846	27863252	2016	8.0869e-11	130517	G	T
	Lymphocyte count (two-way meta)	3848	27863252	2016	2.36431e-34	132452	G	T
	Monocyte count (two-way meta)	3853	27863252	2016	1.74777e-23	131544	G	T
	Myeloid white cell count (two-way meta)	3856	27863252	2016	7.03282e-18	130268	G	T
	Sum neutrophil eosinophil count (two-way meta)	3857	27863252	2016	1.03321e-14	131409	G	T
	Neutrophil percentage of granulocytes (two-way meta)	3858	27863252	2016	4.13003e-09	131660	T	G
	Neutrophil count (two-way meta)	3859	27863252	2016	2.30176e-12	131564	G	T
	Red blood cell count (two-way meta)	3864	27863252	2016	5.35678e-11	132690	G	T
	Red cell distribution width (two-way meta)	3865	27863252	2016	1.7076e-08	131520	T	G
	Reticulocyte count (two-way meta)	3866	27863252	2016	2.20548e-16	130388	G	T
	Reticulocyte fraction of red cells (two-way meta)	3867	27863252	2016	6.78365e-12	130404	G	T
	White blood cell count (two-way meta)	3868	27863252	2016	2.75026e-32	131969	G	T
	Basophil count (three-way meta)	3869	27863252	2016	7.676e-09	171846	G	T
	Sum basophil neutrophil count (three-way meta)	3872	27863252	2016	1.043e-16	170143	G	T
	Sum eosinophil basophil count (three-way meta)	3873	27863252	2016	1.782e-28	171771	G	T
	Eosinophil count (three-way meta)	3874	27863252	2016	2.39e-26	172275	G	T
	Eosinophil percentage of white cells (three-way meta)	3875	27863252	2016	4.554e-10	172378	G	T
	Eosinophil percentage of granulocytes (three-way meta)	3876	27863252	2016	1.823e-11	170536	G	T
	Granulocyte count (three-way meta)	3877	27863252	2016	9.131e-20	169822	G	T
	Hematocrit (three-way meta)	3879	27863252	2016	6.955e-19	173039	G	T
	Hemoglobin concentration (three-way meta)	3880	27863252	2016	2.677e-24	172925	G	T
	Lymphocyte count (three-way meta)	3884	27863252	2016	3.16e-44	171643	G	T
	Monocyte count (three-way meta)	3889	27863252	2016	9.163e-30	170721	G	T
	Myeloid white cell count (three-way meta)	3892	27863252	2016	6.678e-23	169219	G	T
	Sum neutrophil eosinophil count (three-way meta)	3893	27863252	2016	7.592e-19	170384	G	T
	Neutrophil percentage of granulocytes (three-way meta)	3894	27863252	2016	1.057e-10	170672	T	G
	Neutrophil count (three-way meta)	3895	27863252	2016	6.988e-16	170702	G	T
	Red blood cell count (three-way meta)	3900	27863252	2016	2.952e-10	172952	G	T
	Red cell distribution width (three-way meta)	3901	27863252	2016	6.847e-11	171529	T	G
	Reticulocyte count (three-way meta)	3902	27863252	2016	6.675e-18	170641	G	T
	Reticulocyte fraction of red cells (three-way meta)	3903	27863252	2016	2.558e-13	170690	G	T
	White blood cell count (three-way meta)	3904	27863252	2016	5.399e-43	172435	G	T
	Schizophrenia	3982	29483656	2018	2.23e-38	105318	G	T
	Major depressive disorder	4014	29700475	2018	1.362e-09	173005	G	T
	Systemic Lupus Erythematosus	4018	29848360	2018	5.367e-31	10995
	Schizophrenia	4038	29906448	2018	9.611e-23	87491	G	T
	Schizophrenia/Bipolar disorder	4040	29906448	2018	1.407e-22	107620	G	T
	Number of sexual partners	4071	30643258	2019	4.25e-13	370711	G	T
	Waist-hip ratio (adjusted for BMI)	4080	30239722	2018	9.166e-18	694649	G	T
	Waist-hip ratio (adjusted for BMI, male)	4081	30239722	2018	1.024e-14	315284	G	T
	Verbal-numerical reasoning	4093	29844566	2018	5.328e-15	168033
	Estimated glomerular filtration rate	4205	31152163	2019	5.95e-09	765348	G	T
	Estimated glomerular filtration rate	4206	31152163	2019	1.438e-08	567460	G	T
	Drugs for peptic ulcer and gastro-oesophageal reflux disease (GORD)	4216	31015401	2019	2.1e-08	132367	G	T
	Thyroid preparations	4226	31015401	2019	2.9e-31	305582	T	G
	FEV1	4278	30804560	2019	1.218e-32	400102	G	T
	FVC	4279	30804560	2019	6.4e-22	400102	G	T
	FEV1/FVC ratio	4280	30804560	2019	1.85e-15	400102	G	T
	PEF	4281	30804560	2019	2.2e-40	345265	G	T
	FEV1	4282	30804560	2019	6.99e-32	321047	G	T
	FVC	4283	30804560	2019	1.25e-20	321047	G	T
	FEV1/FVC ratio	4284	30804560	2019	3.93e-16	321047	G	T
	PEF	4285	30804560	2019	3.77e-42	321047	G	T
	Positive affect (univariate)	4320	30643256	2019	3.446e-08	410603	G	T
rs6908170	Age at menarche	61	25231870	2014	3.4e-08	132989	C	T
	Age at menarche	63	28436984	2017	4.61e-11	252514	C	T
	Age when periods started (menarche) (female)	3339	31427789	2019	1.796e-08	202636	C	T
	Heel bone mineral density	4175	30048462	2018	3.5e-08	394929	C	T
rs62417623	Age first had sexual intercourse	3304	31427789	2019	6.03e-10	339614	G	T
	Ever smoker	4070	30643258	2019	4.472e-09	518633	T	G
rs1933721	Educational attainment	53	27225129	2016	5.216e-17	328917	G	C
	Average total household income before tax	3195	31427789	2019	3.797e-10	332594	G	C
	Job involves mainly walking or standing	3200	31427789	2019	3.428e-15	220728	C	G
	Job involves heavy manual or physical work	3201	31427789	2019	3.975e-14	220789	C	G
	Number of days/week walked 10+ minutes	3204	31427789	2019	3.428e-08	379927	C	G
	Frequency of friend/family visits	3216	31427789	2019	5.016e-10	383941	C	G
	Time spend outdoors in summer	3217	31427789	2019	3.889e-26	350364	C	G
	Time spent outdoors in winter	3218	31427789	2019	1.041e-16	304316	C	G
	Time spent watching television (TV)	3219	31427789	2019	3.204e-09	365236	C	G
	Time spent using computer	3220	31427789	2019	2.52e-08	300974	G	C
	Cereal intake	3253	31427789	2019	8.463e-13	368775	G	C
	Nervous feelings	3289	31427789	2019	4.289e-08	376368	C	G
	Diastolic Blood Pressure (automated reading)	3379	31427789	2019	1.442e-08	361411	C	G
	Systolic Blood Pressure (automated reading)	3380	31427789	2019	1.235e-08	361402	C	G
	Education - Qualifications	3409	31427789	2019	2.885e-17	318526	G	C
	Fluid intelligence score	3413	31427789	2019	2.747e-11	125935	G	C
	Body Mass Index	3435	31427789	2019	1.183e-08	385336	C	G
	Impedance measures - Body fat percentage	3441	31427789	2019	5.614e-12	379615	C	G
	Impedance measures - Whole body fat mass	3442	31427789	2019	2.325e-09	379203	C	G
	Impedance measures - Body Mass Index (BMI)	3445	31427789	2019	5.853e-09	379831	C	G
	Impedance measures - Leg fat percentage (right)	3452	31427789	2019	8.431e-16	379806	C	G
	Impedance measures - Leg fat mass (right)	3453	31427789	2019	4.061e-10	379802	C	G
	Impedance measures - Leg fat percentage (left)	3456	31427789	2019	1.536e-15	379786	C	G
	Impedance measures - Leg fat mass (left)	3457	31427789	2019	4.024e-10	379783	C	G
	Impedance measures - Arm fat percentage (left)	3464	31427789	2019	4.483e-08	379699	C	G
	Impedance measures - Trunk fat percentage	3468	31427789	2019	9.859e-10	379600	C	G
	Impedance measures - Trunk fat mass	3469	31427789	2019	1.148e-08	379578	C	G
	Bread type: Wholemeal or wholegrain	3487	31427789	2019	2.169e-10	372617	G	C
	Cereal type: Muesli	3491	31427789	2019	4.515e-13	319477	G	C
	Body Mass Index	4044	30124842	2018	9.2e-09	681275	C	G
	Educational attainment	4066	30038396	2018	1.42e-37	766345	G	C
	Cognitive performance	4067	30038396	2018	1.24e-16	257828	G	C
	Body Mass Index	4074	30239722	2018	2.001e-13	806834	C	G
	Body Mass Index (male)	4075	30239722	2018	3.61e-10	374756	C	G
	Verbal-numerical reasoning	4093	29844566	2018	1.385e-11	168033
	Diverticular disease	4358	30177863	2018	8.3964e-09	409728	C	G
	Left lateral orbitofrontal	4454	31676860	2019	4.167e-08	19629	G	C
rs9388075	Overall health rating	3307	31427789	2019	2.327e-08	384850	T	C
	Diastolic Blood Pressure (automated reading)	3379	31427789	2019	1.617e-08	361411	C	T
	Body Mass Index	3435	31427789	2019	3.166e-08	385336	C	T
	Impedance measures - Body fat percentage	3441	31427789	2019	1.088e-09	379615	C	T
	Impedance measures - Whole body fat mass	3442	31427789	2019	4.786e-08	379203	C	T
	Impedance measures - Body Mass Index (BMI)	3445	31427789	2019	2.315e-08	379831	C	T
	Impedance measures - Leg fat percentage (right)	3452	31427789	2019	1.111e-11	379806	C	T
	Impedance measures - Leg fat mass (right)	3453	31427789	2019	1.264e-08	379802	C	T
	Impedance measures - Leg fat percentage (left)	3456	31427789	2019	8.48e-10	379786	C	T
	Impedance measures - Trunk fat percentage	3468	31427789	2019	2.068e-08	379600	C	T
	Neuroticism	3795	29942085	2018	2.277e-09	390278
	Neuroticism sum score	3990	29500382	2018	5.597e-10	380506	C	T
	Educational attainment	4066	30038396	2018	6.63e-09	766345	T	C
	Body Mass Index	4074	30239722	2018	2.206e-11	806834	C	T
	Body Mass Index (male)	4075	30239722	2018	3.448e-08	374756	C	T
	Neuroticism	4087	29255261	2018	1.11764e-08	329821	C	T
	Neuroticism (univariate)	4321	30643256	2019	2.37948e-08	523783	C	T
rs10255204	Age first had sexual intercourse	3304	31427789	2019	8.523e-10	339614	C	A
	Diastolic Blood Pressure (automated reading)	3379	31427789	2019	3.983e-09	361411	A	C
	Systolic Blood Pressure (automated reading)	3380	31427789	2019	1.391e-09	361402	A	C
rs4349886	Past tobacco smoking	3236	31427789	2019	5.207e-11	355594	T	C
	Age first had sexual intercourse	3304	31427789	2019	4.612e-08	339614	C	T
	Ever smoked	3425	31427789	2019	4.937e-08	385013	T	C
	Smoking status: Never	3654	31427789	2019	9.038e-11	384964	C	T
	Educational attainment	4066	30038396	2018	6.2e-09	766345	C	T
	Ever smoker	4070	30643258	2019	1.477e-12	518633	T	C
rs11765366	No significant associations
rs3808106	Worrier / anxious feelings	3290	31427789	2019	2.609e-09	376411	T	C
	Birth weight	3414	31427789	2019	3.704e-09	219088	T	C
	Intelligence	3785	29942086	2018	1.543e-09	269867	C	T
	Worrier / anxious feelings (WORRY)	3997	29500382	2018	7.635e-09	264646	T	C
	Cognitive performance	4067	30038396	2018	1.22e-10	257828	C	T
	Number of sexual partners	4071	30643258	2019	6.275e-11	370711	C	T
	First PC of the four riskly behaviours	4072	30643258	2019	1.234e-08	315894	C	T
	Verbal-numerical reasoning	4093	29844566	2018	5.374e-10	168033
	Estimated glomerular filtration rate	4206	31152163	2019	5.561e-09	567460	C	T
rs4739104	Comparative body size at age 10	3270	31427789	2019	2.587e-08	379749	A	G
rs28707439	Maternal smoking around birth	3277	31427789	2019	1.108e-08	331862	A	G
	Intelligence	3785	29942086	2018	2.369e-11	269867	A	G
	Cognitive performance	4067	30038396	2018	1.36e-11	257828	A	G
rs656322	No significant associations
rs72833349	Ever smoker	4070	30643258	2019	1.321e-10	518633	C	T
	Reaction time	4092	29844566	2018	4.83281e-08	330069	T	C
rs10883796	Schizophrenia	10	23974872	2013	5.772e-09	32143	G	A
	Schizophrenia	11	25056061	2014	2.006e-12	82315	G	A
	Schizophrenia vs Bipolar disorder	13	24280982	2014	2.006e-12	16381	G	A
	Standing height	3187	31427789	2019	6.076e-09	385748	A	G
	Past tobacco smoking	3236	31427789	2019	6.371e-11	355594	A	G
	Nervous feelings	3289	31427789	2019	1.714e-12	376368	G	A
	Worrier / anxious feelings	3290	31427789	2019	3.462e-11	376411	G	A
	Ever smoked	3425	31427789	2019	1.47e-08	385013	A	G
	Weight	3436	31427789	2019	6.55e-10	385473	A	G
	Impedance measures - Weight	3440	31427789	2019	2.658e-09	379840	A	G
	Impedance measures - Whole body fat-free mass	3443	31427789	2019	4.854e-16	379804	A	G
	Impedance measures - Whole body water mass	3444	31427789	2019	1.227e-15	379835	A	G
	Impedance measures - Basal metabolic rate	3446	31427789	2019	1.798e-14	379821	A	G
	Impedance measures - Impedance of whole body	3447	31427789	2019	2.44e-09	379792	G	A
	Impedance measures - Impedance of leg (right)	3448	31427789	2019	4.43e-08	379813	G	A
	Impedance measures - Leg fat-free mass (right)	3454	31427789	2019	9.07e-14	379793	A	G
	Impedance measures - Leg predicted mass (right)	3455	31427789	2019	9.566e-14	379793	A	G
	Impedance measures - Leg fat-free mass (left)	3458	31427789	2019	1.37e-13	379766	A	G
	Impedance measures - Leg predicted mass (left)	3459	31427789	2019	1.718e-13	379761	A	G
	Impedance measures - Arm fat-free mass (right)	3462	31427789	2019	7.154e-14	379723	A	G
	Impedance measures - Arm predicted mass (right)	3463	31427789	2019	1.682e-13	379716	A	G
	Impedance measures - Arm fat-free mass (left)	3466	31427789	2019	8.177e-13	379653	A	G
	Impedance measures - Arm predicted mass (left)	3467	31427789	2019	3.511e-12	379638	A	G
	Impedance measures - Trunk fat-free mass	3470	31427789	2019	3.737e-16	379507	A	G
	Impedance measures - Trunk predicted mass	3471	31427789	2019	5.642e-16	379469	A	G
	Smoking status: Never	3654	31427789	2019	2.83e-12	384964	G	A
	Cannabis use - Ever taken cannabis	3744	31427789	2019	2.11e-08	126632	A	G
	Worry subcluster	3798	29942085	2018	5.65e-13	348219	G	A
	High light scatter percentage of red cells (two-way meta)	3845	27863252	2016	1.40372e-19	130538	G	A
	High light scatter reticulocyte count (two-way meta)	3846	27863252	2016	5.98032e-20	130517	G	A
	Reticulocyte count (two-way meta)	3866	27863252	2016	2.05528e-23	130388	G	A
	Reticulocyte fraction of red cells (two-way meta)	3867	27863252	2016	1.43833e-23	130404	G	A
	High light scatter percentage of red cells (three-way meta)	3881	27863252	2016	4.177e-20	170763	G	A
	High light scatter reticulocyte count (three-way meta)	3882	27863252	2016	8.148e-21	170761	G	A
	Reticulocyte count (three-way meta)	3902	27863252	2016	3.666e-29	170641	G	A
	Reticulocyte fraction of red cells (three-way meta)	3903	27863252	2016	2.155e-28	170690	G	A
	Body Mass Index	3939	28892062	2017	2.423e-08	158284	G	A
	Schizophrenia	3982	29483656	2018	5.78e-12	105318	G	A
	Nervous feelings (NERV-FEEL)	3996	29500382	2018	1.115e-12	264858	G	A
	Worrier / anxious feelings (WORRY)	3997	29500382	2018	2.608e-11	264646	G	A
	Schizophrenia	4038	29906448	2018	1.038e-11	87491	G	A
	Schizophrenia/Bipolar disorder	4040	29906448	2018	4.689e-10	107620	G	A
	Ever smoker	4070	30643258	2019	1.633e-14	518633	A	G
	Number of sexual partners	4071	30643258	2019	1.13e-08	370711	A	G
	First PC of the four riskly behaviours	4072	30643258	2019	1.414e-12	315894	A	G
	Body Mass Index (male)	4075	30239722	2018	1.841e-08	374756	A	G
	Sodium	4112	29403010	2018	5.241e-10	127304	G	A
	Ever smoked regulary	4314	30643251	2019	7.82e-11	262990	A	G
	Resting heart rate	4377	30940143	2019	1.7e-09	458969	G	A
rs35435808	Birth weight	3414	31427789	2019	2.976e-09	219088	T	C
	Estimated glomerular filtration rate	4205	31152163	2019	4.297e-11	765348	T	C
rs9919557	Current tobacco smoking	3235	31427789	2019	1.487e-09	386150	C	T
	Past tobacco smoking	3236	31427789	2019	1.066e-43	355594	C	T
	Tense / 'highly strung'	3291	31427789	2019	2.201e-09	374129	C	T
	Frequency of unenthusiasm / disinterest in last 2 weeks	3298	31427789	2019	6.196e-09	373833	C	T
	Frequency of tiredness / lethargy in last 2 weeks	3300	31427789	2019	1.043e-08	375053	C	T
	Age first had sexual intercourse	3304	31427789	2019	1.914e-09	339614	T	C
	Systolic Blood Pressure (automated reading)	3380	31427789	2019	4.86e-08	361402	T	C
	Neuroticism score	3417	31427789	2019	1.334e-10	312740	C	T
	Ever smoked	3425	31427789	2019	2.411e-39	385013	C	T
	Tobacco smoking	3439	31427789	2019	5.842e-15	97172	C	T
	Smoking status: Never	3654	31427789	2019	2.548e-44	384964	T	C
	Neuroticism	3795	29942085	2018	1.116e-12	390278
	Depressive symptoms	3796	29942085	2018	1.697e-08	381455
	Depressive affect subcluster	3797	29942085	2018	2.013e-08	357957	C	T
	Neuroticism sum score	3990	29500382	2018	1.123e-11	380506	C	T
	Miserableness (MIS)	3992	29500382	2018	2.203e-08	267050	C	T
	Tense / 'highly strung' (TENSE)	3998	29500382	2018	3.467e-09	263635	C	T
	Ever smoker	4070	30643258	2019	1.074e-47	518633	C	T
	Number of sexual partners	4071	30643258	2019	1.036e-10	370711	C	T
	First PC of the four riskly behaviours	4072	30643258	2019	3.897e-23	315894	C	T
	Body Mass Index (female)	4076	30239722	2018	5.397e-09	434794	T	C
	Neuroticism	4087	29255261	2018	1.79267e-08	329821	C	T
	Neuroticism general factor	4269	30867560	2019	2.98607e-08	270059	C	T
	Ever smoked regulary	4314	30643251	2019	4.43e-33	262990	C	T
	Neuroticism (univariate)	4321	30643256	2019	6.86518e-11	523783	C	T
	Cannabis use	4368	30150663	2018	6.534e-11	162082	C	T
rs4718851	No significant associations
rs4766542	Comparative height size at age 10	3271	31427789	2019	6.993e-11	380167	C	T
	Impedance measures - Whole body fat-free mass	3443	31427789	2019	1.23e-09	379804	C	T
	Impedance measures - Whole body water mass	3444	31427789	2019	3.2e-09	379835	C	T
	Impedance measures - Basal metabolic rate	3446	31427789	2019	1.127e-08	379821	C	T
	Impedance measures - Arm fat-free mass (right)	3462	31427789	2019	8.347e-09	379723	C	T
	Impedance measures - Arm predicted mass (right)	3463	31427789	2019	8.677e-09	379716	C	T
	Impedance measures - Arm fat-free mass (left)	3466	31427789	2019	6.256e-09	379653	C	T
	Impedance measures - Arm predicted mass (left)	3467	31427789	2019	2.905e-09	379638	C	T
	Impedance measures - Trunk fat-free mass	3470	31427789	2019	7.096e-10	379507	C	T
	Impedance measures - Trunk predicted mass	3471	31427789	2019	1.121e-09	379469	C	T
	Sum eosinophil basophil count (two-way meta)	3837	27863252	2016	3.3121e-21	131557	T	C
	Eosinophil count (two-way meta)	3838	27863252	2016	3.71103e-21	131999	T	C
	Eosinophil percentage of white cells (two-way meta)	3839	27863252	2016	1.06963e-16	132052	T	C
	Eosinophil percentage of granulocytes (two-way meta)	3840	27863252	2016	3.08911e-18	131525	T	C
	Lymphocyte count (two-way meta)	3848	27863252	2016	1.26208e-10	132452	T	C
	Neutrophil percentage of granulocytes (two-way meta)	3858	27863252	2016	2.1316e-17	131660	C	T
	Plateletcrit (two-way meta)	3861	27863252	2016	2.5219e-17	127033	T	C
	Platelet count (two-way meta)	3863	27863252	2016	3.77293e-14	127127	T	C
	Reticulocyte count (two-way meta)	3866	27863252	2016	1.24609e-08	130388	T	C
	Sum eosinophil basophil count (three-way meta)	3873	27863252	2016	1.499e-20	171771	T	C
	Eosinophil count (three-way meta)	3874	27863252	2016	7.124e-21	172275	T	C
	Eosinophil percentage of white cells (three-way meta)	3875	27863252	2016	1.735e-16	172378	T	C
	Eosinophil percentage of granulocytes (three-way meta)	3876	27863252	2016	2.346e-18	170536	T	C
	Lymphocyte count (three-way meta)	3884	27863252	2016	8.107e-15	171643	T	C
	Neutrophil percentage of granulocytes (three-way meta)	3894	27863252	2016	1.464e-17	170672	C	T
	Neutrophil percentage of white cells (three-way meta)	3896	27863252	2016	2.396e-10	171542	C	T
	Plateletcrit (three-way meta)	3897	27863252	2016	4.342e-16	164339	T	C
	Platelet count (three-way meta)	3899	27863252	2016	4.471e-12	166066	T	C
	Reticulocyte count (three-way meta)	3902	27863252	2016	4.79e-10	170641	T	C
	High-density-lipoprotein cholesterol	4099	29403010	2018	1.197e-19	70657	T	C
	Low-density-lipoprotein cholesterol	4100	29403010	2018	3.957e-10	72866	C	T
	Blood urea nitrogen	4108	29403010	2018	3.431e-09	139818	C	T
	Serum creatinine	4109	29403010	2018	2.32e-09	142097	C	T
	Estimated glomerular filtration rate	4110	29403010	2018	7.752e-10	143658	T	C
	Uric acid	4111	29403010	2018	2.961e-11	109029	T	C
	Alanine aminotransferase	4120	29403010	2018	2.391e-08	134182	T	C
	Gamma-glutamyl transferase	4122	29403010	2018	5.041e-31	118309	T	C
	Red blood cell count	4135	29403010	2018	2.492e-11	108794	C	T
	Mean corpuscular volume	4138	29403010	2018	2.953e-16	108256	T	C
	Mean corpuscular hemoglobin	4139	29403010	2018	4.075e-21	108054	T	C
	Platelet count	4141	29403010	2018	3.765e-11	108208	C	T
	Systolic Blood Pressure	4142	29403010	2018	7.637e-11	136597	T	C
	Diastolic Blood Pressure	4143	29403010	2018	2.322e-10	136615	T	C
	Mean arterial pressure	4144	29403010	2018	1.912e-12	136482	T	C
	Thyroid preparations	4226	31015401	2019	8.2e-11	305582	T	C
rs10774625	Low-density lipoprotein cholesterol	70	24097068	2013	8.312e-11	188577	G	A
	High-density lipoprotein cholesterol	71	24097068	2013	6.683e-11	188577	G	A
	Total cholesterol	73	24097068	2013	1.993e-16	188577	G	A
	Coronary artery disease	108	26343387	2015	2.69e-10	184305	A	G
	Estimated glomerular filtration rate based on cystain C	194	26831199	2016	1.4e-09	33152	G	A
	Serum Urate	206	23263486	2013	1.13756e-09	110347	A	G
	Amino acid::Tryptophan metabolism::kynurenine	407	24816252	2014	1.47e-16	7816	A	G
	Systolic Blood Pressure	1094	21909115	2011	1.1336e-09	69395	A	G
	Diastolic Blood Pressure	1095	21909115	2011	4.31162e-14	69395	A	G
	Mean Arterial Pressure	1097	21909110	2011	3.80985e-11	69395	A	G
	Inflammatory Bowel Disease	2031	28067908	2017	1.981e-09	59957	A	G
	Hip circumference	3186	31427789	2019	1.944e-12	385887	G	A
	Standing height	3187	31427789	2019	2.02e-10	385748	G	A
	Number of self-reported non-cancer illnesses	3190	31427789	2019	4.112e-18	386581	A	G
	Number of treatments/medications taken	3191	31427789	2019	1.973e-22	386581	A	G
	Past tobacco smoking	3236	31427789	2019	5.102e-15	355594	A	G
	Comparative height size at age 10	3271	31427789	2019	3.004e-15	380167	G	A
	Long-standing illness, disability or infirmity	3308	31427789	2019	2.272e-09	377498	A	G
	Taking other prescription medications	3332	31427789	2019	9.56e-18	385236	A	G
	Birth weight of first child (female)	3342	31427789	2019	5.955e-21	165872	G	A
	Age high blood pressure diagnosed	3359	31427789	2019	1.916e-09	92583	G	A
	Diastolic Blood Pressure (automated reading)	3379	31427789	2019	4.17e-49	361411	A	G
	Systolic Blood Pressure (automated reading)	3380	31427789	2019	1.445e-14	361402	A	G
	Interpolated Year when non-cancer illness first diagnosed	3410	31427789	2019	4.801e-08	277734	A	G
	Interpolated Age of participant when non-cancer illness first diagnosed	3411	31427789	2019	4.157e-08	277734	A	G
	Birth weight	3414	31427789	2019	9.33e-19	219088	G	A
	Ever smoked	3425	31427789	2019	2.148e-09	385013	A	G
	Weight	3436	31427789	2019	2.086e-11	385473	G	A
	Impedance measures - Weight	3440	31427789	2019	3.69e-11	379840	G	A
	Impedance measures - Whole body fat-free mass	3443	31427789	2019	1.331e-19	379804	G	A
	Impedance measures - Whole body water mass	3444	31427789	2019	2.724e-19	379835	G	A
	Impedance measures - Basal metabolic rate	3446	31427789	2019	1.535e-17	379821	G	A
	Impedance measures - Impedance of whole body	3447	31427789	2019	7.376e-15	379792	A	G
	Impedance measures - Impedance of leg (right)	3448	31427789	2019	4.356e-08	379813	A	G
	Impedance measures - Impedance of arm (right)	3450	31427789	2019	3.308e-15	379786	A	G
	Impedance measures - Impedance of arm (left)	3451	31427789	2019	4.667e-18	379803	A	G
	Impedance measures - Leg fat-free mass (right)	3454	31427789	2019	8.255e-14	379793	G	A
	Impedance measures - Leg predicted mass (right)	3455	31427789	2019	9.885e-14	379793	G	A
	Impedance measures - Leg fat-free mass (left)	3458	31427789	2019	1.077e-12	379766	G	A
	Impedance measures - Leg predicted mass (left)	3459	31427789	2019	1.755e-12	379761	G	A
	Impedance measures - Arm fat-free mass (right)	3462	31427789	2019	9.47e-19	379723	G	A
	Impedance measures - Arm predicted mass (right)	3463	31427789	2019	1.272e-18	379716	G	A
	Impedance measures - Arm fat-free mass (left)	3466	31427789	2019	3.052e-20	379653	G	A
	Impedance measures - Arm predicted mass (left)	3467	31427789	2019	1.188e-19	379638	G	A
	Impedance measures - Trunk fat-free mass	3470	31427789	2019	9.212e-22	379507	G	A
	Impedance measures - Trunk predicted mass	3471	31427789	2019	1.849e-21	379469	G	A
	Vascular/heart problems diagnosed by doctor: High blood pressure	3551	31427789	2019	1.178e-32	385699	A	G
	Blood clot, DVT, bronchitis, emphysema, asthma, rhinitis, eczema, allergy diagnosed by doctor: Hayfever, allergic rhinitis or eczema	3553	31427789	2019	5.627e-10	385822	G	A
	Medication for cholesterol, blood pressure, diabetes, or take exogenous hormones: Blood pressure medication	3555	31427789	2019	4.034e-20	207533	A	G
	Medication for cholesterol, blood pressure or diabetes: Blood pressure medication	3591	31427789	2019	1.18e-18	176050	A	G
	Non-cancer illness code, self-reported: hypertension	3597	31427789	2019	6.478e-23	289307	A	G
	Non-cancer illness code, self-reported: hypothyroidism/myxoedema	3602	31427789	2019	1.725e-96	289307	A	G
	Treatment/medication code: atenolol	3617	31427789	2019	1.372e-11	280443	A	G
	Treatment/medication code: levothyroxine sodium	3625	31427789	2019	8.32e-75	280443	A	G
	Illnesses of father: Heart disease	3628	31427789	2019	6.625e-14	355137	A	G
	Illnesses of siblings: High blood pressure	3651	31427789	2019	8.947e-09	309116	A	G
	Smoking status: Never	3654	31427789	2019	1.934e-11	384964	G	A
	Diagnoses - main ICD10: I25 Chronic ischemic heart disease	3668	31427789	2019	3.531e-09	300791	A	G
	Diagnoses - secondary ICD10: E03 Other hypothyroidism	3685	31427789	2019	1.413e-46	244890	A	G
	Diagnoses - secondary ICD10: I10 Essential (primary) hypertension	3691	31427789	2019	6.191e-18	244890	A	G
	Diagnoses - secondary ICD10: I25 Chronic ischemic heart disease	3693	31427789	2019	1.855e-11	244890	A	G
	Diagnoses - secondary ICD10: Z95 Presence of cardiac and vascular implants and grafts	3716	31427789	2019	2.867e-11	244890	A	G
	Type 1 Diabetes	3820	21980299	2011	4.211e-21	26890
	Celiac disease	3824	22057235	2011	3.471e-20	24269
	Vitiligo	3832	27723757	2016	3.25e-14	44266	A	G
	Basophil count (two-way meta)	3833	27863252	2016	2.84996e-11	131860	A	G
	Sum basophil neutrophil count (two-way meta)	3836	27863252	2016	5.02999e-12	131031	A	G
	Sum eosinophil basophil count (two-way meta)	3837	27863252	2016	5.61841e-147	131557	A	G
	Eosinophil count (two-way meta)	3838	27863252	2016	1.13471e-155	131999	A	G
	Eosinophil percentage of white cells (two-way meta)	3839	27863252	2016	1.9279e-104	132052	A	G
	Eosinophil percentage of granulocytes (two-way meta)	3840	27863252	2016	1.24227e-109	131525	A	G
	Granulocyte count (two-way meta)	3841	27863252	2016	3.37897e-19	130875	A	G
	Hematocrit (two-way meta)	3843	27863252	2016	2.71369e-60	132699	A	G
	Hemoglobin concentration (two-way meta)	3844	27863252	2016	4.36938e-68	132596	A	G
	High light scatter percentage of red cells (two-way meta)	3845	27863252	2016	5.41605e-50	130538	A	G
	High light scatter reticulocyte count (two-way meta)	3846	27863252	2016	4.77033e-64	130517	A	G
	Immature fraction of reticulocytes (two-way meta)	3847	27863252	2016	2.7404e-12	130321	A	G
	Lymphocyte count (two-way meta)	3848	27863252	2016	9.29682e-113	132452	A	G
	Lymphocyte percentage of white cells (two-way meta)	3849	27863252	2016	8.96233e-25	132570	A	G
	Monocyte count (two-way meta)	3853	27863252	2016	1.54731e-33	131544	A	G
	Myeloid white cell count (two-way meta)	3856	27863252	2016	1.09601e-23	130268	A	G
	Sum neutrophil eosinophil count (two-way meta)	3857	27863252	2016	8.14435e-18	131409	A	G
	Neutrophil percentage of granulocytes (two-way meta)	3858	27863252	2016	2.84436e-96	131660	G	A
	Neutrophil count (two-way meta)	3859	27863252	2016	1.12089e-10	131564	A	G
	Neutrophil percentage of white cells (two-way meta)	3860	27863252	2016	2.19488e-38	132352	G	A
	Plateletcrit (two-way meta)	3861	27863252	2016	5.04457e-171	127033	A	G
	Platelet distribution width (two-way meta)	3862	27863252	2016	1.78525e-09	127171	A	G
	Platelet count (two-way meta)	3863	27863252	2016	5.00545e-140	127127	A	G
	Red blood cell count (two-way meta)	3864	27863252	2016	2.5244e-40	132690	A	G
	Reticulocyte count (two-way meta)	3866	27863252	2016	1.14045e-74	130388	A	G
	Reticulocyte fraction of red cells (two-way meta)	3867	27863252	2016	3.28132e-56	130404	A	G
	White blood cell count (two-way meta)	3868	27863252	2016	8.94763e-59	131969	A	G
	Basophil count (three-way meta)	3869	27863252	2016	1.223e-10	171846	A	G
	Sum basophil neutrophil count (three-way meta)	3872	27863252	2016	1.862e-12	170143	A	G
	Sum eosinophil basophil count (three-way meta)	3873	27863252	2016	5.98e-158	171771	A	G
	Eosinophil count (three-way meta)	3874	27863252	2016	3.2e-170	172275	A	G
	Eosinophil percentage of white cells (three-way meta)	3875	27863252	2016	1.96e-113	172378	A	G
	Eosinophil percentage of granulocytes (three-way meta)	3876	27863252	2016	1.9e-119	170536	A	G
	Granulocyte count (three-way meta)	3877	27863252	2016	3.983e-20	169822	A	G
	Hematocrit (three-way meta)	3879	27863252	2016	3.277e-68	173039	A	G
	Hemoglobin concentration (three-way meta)	3880	27863252	2016	1.313e-70	172925	A	G
	High light scatter percentage of red cells (three-way meta)	3881	27863252	2016	1.752e-59	170763	A	G
	High light scatter reticulocyte count (three-way meta)	3882	27863252	2016	3.113e-74	170761	A	G
	Immature fraction of reticulocytes (three-way meta)	3883	27863252	2016	1.079e-18	170548	A	G
	Lymphocyte count (three-way meta)	3884	27863252	2016	7.65e-126	171643	A	G
	Lymphocyte percentage of white cells (three-way meta)	3885	27863252	2016	2.369e-28	171748	A	G
	Monocyte count (three-way meta)	3889	27863252	2016	5.045e-41	170721	A	G
	Myeloid white cell count (three-way meta)	3892	27863252	2016	2.44e-25	169219	A	G
	Sum neutrophil eosinophil count (three-way meta)	3893	27863252	2016	5.895e-19	170384	A	G
	Neutrophil percentage of granulocytes (three-way meta)	3894	27863252	2016	2.6e-102	170672	G	A
	Neutrophil count (three-way meta)	3895	27863252	2016	2.585e-11	170702	A	G
	Neutrophil percentage of white cells (three-way meta)	3896	27863252	2016	1.118e-42	171542	G	A
	Plateletcrit (three-way meta)	3897	27863252	2016	3.63e-200	164339	A	G
	Platelet distribution width (three-way meta)	3898	27863252	2016	3.076e-08	164433	A	G
	Platelet count (three-way meta)	3899	27863252	2016	1.05e-165	166066	A	G
	Red blood cell count (three-way meta)	3900	27863252	2016	1.078e-40	172952	A	G
	Reticulocyte count (three-way meta)	3902	27863252	2016	1.22e-89	170641	A	G
	Reticulocyte fraction of red cells (three-way meta)	3903	27863252	2016	1.399e-68	170690	A	G
	White blood cell count (three-way meta)	3904	27863252	2016	2.942e-65	172435	A	G
	Coronary artery disease (SOFT definition including angina)	3925	28714975	2017	9.22e-14	148815	A	G
	HbA1c	3943	28898252	2017	1.464e-08	123665	G	A
	Systemic Lupus Erythematosus	4018	29848360	2018	2.351e-08	10995
	Estimated glomerular filtration rate based on cystain C	4059	27920155	2017	1.6e-10	32861	G	A
	Ever smoker	4070	30643258	2019	1.377e-10	518633	A	G
	Body Mass Index	4074	30239722	2018	3.061e-08	806834	G	A
	Reaction time	4092	29844566	2018	6.38263e-09	330069	A	G
	Body Mass Index	4166	30108127	2018	2.8e-08	334487	G	A
	Estimated glomerular filtration rate	4205	31152163	2019	6.829e-09	765348	G	A
	Estimated glomerular filtration rate	4206	31152163	2019	1.762e-08	567460	G	A
	Diuretics	4221	31015401	2019	5.9e-15	229086	A	G
	Beta blocking agents	4222	31015401	2019	1.4e-21	224024	A	G
	Calcium channel blockers	4223	31015401	2019	1.7e-11	204378	A	G
	Agents acting on the renin-angiotensin system	4224	31015401	2019	3e-24	237530	A	G
	Thyroid preparations	4226	31015401	2019	6.5e-107	305582	A	G
	Asthma (child-onset)	4266	30929738	2019	9.098e-12	314633	G	A
	Hypothyroidism	4376	30367059	2018	2.528e-11	53423	A	G
rs2009391	No significant associations
rs7152910	No significant associations
rs4403993	No significant associations
rs2295146	Schizophrenia	11	25056061	2014	2.752e-10	82315	T	C
	Schizophrenia vs Bipolar disorder	13	24280982	2014	2.752e-10	16381	T	C
	Impedance measures - Impedance of leg (right)	3448	31427789	2019	7.706e-09	379813	C	T
	Impedance measures - Impedance of leg (left)	3449	31427789	2019	1.743e-08	379807	C	T
	Schizophrenia	3982	29483656	2018	1.29e-11	105318	T	C
	Schizophrenia	4038	29906448	2018	1.589e-08	87491	T	C
	Schizophrenia/Bipolar disorder	4040	29906448	2018	3.389e-10	107620	T	C
	Body Mass Index (female)	4076	30239722	2018	1.972e-08	434794	T	C
	Heel bone mineral density	4175	30048462	2018	2.7e-09	394929	T	C
	Estimated bone mineral density from heel ultrasounds	4328	30598549	2018	1e-08	426824	T	C
rs35219418	Number of sexual partners	4071	30643258	2019	1.49e-08	370711	A	T
	First PC of the four riskly behaviours	4072	30643258	2019	4.474e-08	315894	A	T
rs1987471	Educational attainment	53	27225129	2016	1.011e-08	328917	T	G
	Inflammatory Bowel Disease	67	26192919	2015	2.395e-08	34652	G	T
	Crohn's Disease	68	26192919	2015	1.859e-08	20883	G	T
	Crohn's Disease	2029	28067908	2017	2.414e-11	40266	G	T
	Inflammatory Bowel Disease	2031	28067908	2017	4.769e-13	59957	G	T
	Waist circumference	3185	31427789	2019	1.135e-41	385932	G	T
	Hip circumference	3186	31427789	2019	2.788e-47	385887	G	T
	Standing height	3187	31427789	2019	1.857e-08	385748	G	T
	Average total household income before tax	3195	31427789	2019	1.075e-09	332594	T	G
	Usual walking pace	3210	31427789	2019	2.925e-09	384081	T	G
	Cheese intake	3251	31427789	2019	6.913e-11	377082	T	G
	Alcohol intake frequency	3261	31427789	2019	5.148e-18	386082	T	G
	Comparative body size at age 10	3270	31427789	2019	7.345e-18	379749	G	T
	Comparative height size at age 10	3271	31427789	2019	1.566e-13	380167	G	T
	Education - Qualifications	3409	31427789	2019	1.432e-08	318526	T	G
	Fluid intelligence score	3413	31427789	2019	2.201e-13	125935	T	G
	Body Mass Index	3435	31427789	2019	3.933e-32	385336	G	T
	Weight	3436	31427789	2019	1.194e-41	385473	G	T
	Impedance measures - Weight	3440	31427789	2019	4.284e-40	379840	G	T
	Impedance measures - Body fat percentage	3441	31427789	2019	6.198e-44	379615	G	T
	Impedance measures - Whole body fat mass	3442	31427789	2019	1.742e-47	379203	G	T
	Impedance measures - Whole body fat-free mass	3443	31427789	2019	1.51e-17	379804	G	T
	Impedance measures - Whole body water mass	3444	31427789	2019	6.59e-17	379835	G	T
	Impedance measures - Body Mass Index (BMI)	3445	31427789	2019	7.872e-31	379831	G	T
	Impedance measures - Basal metabolic rate	3446	31427789	2019	3.379e-23	379821	G	T
	Impedance measures - Impedance of leg (right)	3448	31427789	2019	4.627e-10	379813	T	G
	Impedance measures - Impedance of leg (left)	3449	31427789	2019	5.957e-10	379807	T	G
	Impedance measures - Leg fat percentage (right)	3452	31427789	2019	2.258e-23	379806	G	T
	Impedance measures - Leg fat mass (right)	3453	31427789	2019	7.782e-33	379802	G	T
	Impedance measures - Leg fat-free mass (right)	3454	31427789	2019	1.421e-29	379793	G	T
	Impedance measures - Leg predicted mass (right)	3455	31427789	2019	1.808e-29	379793	G	T
	Impedance measures - Leg fat percentage (left)	3456	31427789	2019	1.326e-24	379786	G	T
	Impedance measures - Leg fat mass (left)	3457	31427789	2019	2.187e-33	379783	G	T
	Impedance measures - Leg fat-free mass (left)	3458	31427789	2019	2.894e-31	379766	G	T
	Impedance measures - Leg predicted mass (left)	3459	31427789	2019	2.296e-31	379761	G	T
	Impedance measures - Arm fat percentage (right)	3460	31427789	2019	2.873e-43	379752	G	T
	Impedance measures - Arm fat mass (right)	3461	31427789	2019	3.149e-39	379725	G	T
	Impedance measures - Arm fat-free mass (right)	3462	31427789	2019	3.776e-11	379723	G	T
	Impedance measures - Arm predicted mass (right)	3463	31427789	2019	7.195e-11	379716	G	T
	Impedance measures - Arm fat percentage (left)	3464	31427789	2019	1.171e-44	379699	G	T
	Impedance measures - Arm fat mass (left)	3465	31427789	2019	5.994e-39	379663	G	T
	Impedance measures - Arm fat-free mass (left)	3466	31427789	2019	3.019e-11	379653	G	T
	Impedance measures - Arm predicted mass (left)	3467	31427789	2019	1.779e-11	379638	G	T
	Impedance measures - Trunk fat percentage	3468	31427789	2019	7.774e-49	379600	G	T
	Impedance measures - Trunk fat mass	3469	31427789	2019	1.026e-53	379578	G	T
	Impedance measures - Trunk fat-free mass	3470	31427789	2019	1.861e-09	379507	G	T
	Impedance measures - Trunk predicted mass	3471	31427789	2019	2.804e-09	379469	G	T
	Coffee type: Ground coffee (include espresso, filter etc)	3494	31427789	2019	2.433e-14	303811	T	G
	Types of physical activity in last 4 weeks: Light DIY (eg: pruning, watering the lawn)	3588	31427789	2019	5.664e-13	384450	T	G
	Intelligence	3785	29942086	2018	2.86e-24	269867	T	G
	Mean corpuscular volume (two-way meta)	3852	27863252	2016	2.66416e-08	132353	G	T
	Mean corpuscular volume (three-way meta)	3888	27863252	2016	5.338e-10	172433	G	T
	Red blood cell count (three-way meta)	3900	27863252	2016	9.744e-10	172952	T	G
	Body Mass Index	3939	28892062	2017	2.865e-09	158284	T	G
	Educational attainment	4066	30038396	2018	4.34e-22	766345	T	G
	Cognitive performance	4067	30038396	2018	1.5e-18	257828	T	G
	Drinks per week	4069	30643258	2019	5.66e-11	414343	T	G
	Body Mass Index	4074	30239722	2018	9.032e-45	806834	G	T
	Body Mass Index (male)	4075	30239722	2018	6.69e-24	374756	G	T
	Body Mass Index (female)	4076	30239722	2018	2.556e-21	434794	G	T
	Waist-hip ratio	4077	30239722	2018	2.674e-17	697734	G	T
	Waist-hip ratio (male)	4078	30239722	2018	2.233e-11	316772	G	T
	Verbal-numerical reasoning	4093	29844566	2018	1.02e-13	168033
	Body Mass Index	4166	30108127	2018	2.9e-22	334487	G	T
	Estimated glomerular filtration rate	4205	31152163	2019	1.493e-11	765348	G	T
	Estimated glomerular filtration rate	4206	31152163	2019	8.254e-11	567460	G	T
	FEV1	4278	30804560	2019	2.076e-08	400102	T	G
	FEV1	4282	30804560	2019	2.78e-08	321047	T	G
	Arms-arm fat ratio (female)	4302	30664634	2019	4.911e-10	195068	G	T
	Legs-leg fat ratio (female)	4304	30664634	2019	7.703e-25	195068	T	G
	Trunk-trunk fat ratio (female)	4306	30664634	2019	2.201e-13	195068	G	T
	Drinks per day	4317	30643251	2019	1.57e-11	537349	T	G
	Left caudate	4522	31676860	2019	3.724e-08	19629	T	G
	Left caudate	4623	31676860	2019	2.733e-08	21821	T	G
	Right accumbens area	4641	31676860	2019	4.17e-08	21821	T	G
rs1885987	Comparative body size at age 10	3270	31427789	2019	8.737e-13	379749	T	G
	Diastolic Blood Pressure (automated reading)	3379	31427789	2019	1.885e-08	361411	T	G
	Systolic Blood Pressure (automated reading)	3380	31427789	2019	3.054e-10	361402	T	G
	Impedance measures - Impedance of leg (right)	3448	31427789	2019	3.792e-13	379813	G	T
	Impedance measures - Impedance of leg (left)	3449	31427789	2019	6.633e-14	379807	G	T
	Impedance measures - Arm fat percentage (right)	3460	31427789	2019	9.523e-09	379752	T	G
	Impedance measures - Arm fat percentage (left)	3464	31427789	2019	2.377e-08	379699	T	G
	Male-specific factors - Hair/balding pattern: Pattern 4	3503	31427789	2019	4.805e-10	176380	T	G
	Cannabis use - Ever taken cannabis	3744	31427789	2019	1.5e-08	126632	G	T
	Height	4043	30124842	2018	2e-10	693529	G	T
	Heel bone mineral density	4175	30048462	2018	2.9e-12	394929	G	T
	Estimated bone mineral density from heel ultrasounds	4328	30598549	2018	7.7e-10	426824	G	T
	Male pattern baldness (BOLT LMM infinitesimal mixed model)	4351	30573740	2018	5.3e-15	205327	T	G
	Male pattern baldness (BOLT LMM non-infinitesimal mixed model)	4352	30573740	2018	2.3e-16	205327	T	G
rs4925109	Pulse rate (automated reading)	3188	31427789	2019	4.303e-10	361411	A	G
	Impedance measures - Impedance of leg (right)	3448	31427789	2019	1.144e-09	379813	A	G
	Impedance measures - Impedance of leg (left)	3449	31427789	2019	1.434e-11	379807	A	G
	Total-body less head BMD and total body lean mass (bivariate meta-analysis)	3928	28743860	2017	3.087e-08	10414
	Type 2 Diabetes	4045	30054458	2018	1.579e-08	659256	A	G
	Educational attainment	4066	30038396	2018	4.8e-09	766345	G	A
	Waist-hip ratio (adjusted for BMI)	4080	30239722	2018	3.063e-12	694649	A	G
	Waist-hip ratio (adjusted for BMI, female)	4082	30239722	2018	3.442e-08	379501	A	G
	Type 2 Diabetes	4085	30297969	2018	3.9e-12	898130	A	G
	Type 2 Diabetes (adjusted for BMI)	4086	30297969	2018	5.3e-09	898130	A	G
rs1623003	Educational attainment	53	27225129	2016	1.322e-08	328917	T	C
	Waist circumference	3185	31427789	2019	1.574e-14	385932	C	T
	Hip circumference	3186	31427789	2019	2.634e-16	385887	C	T
	Past tobacco smoking	3236	31427789	2019	9.181e-09	355594	T	C
	Cheese intake	3251	31427789	2019	1.416e-10	377082	T	C
	Alcohol intake frequency	3261	31427789	2019	1.126e-15	386082	T	C
	Body Mass Index	3435	31427789	2019	3.153e-14	385336	C	T
	Weight	3436	31427789	2019	4.426e-17	385473	C	T
	Impedance measures - Weight	3440	31427789	2019	1.668e-16	379840	C	T
	Impedance measures - Body fat percentage	3441	31427789	2019	8.977e-14	379615	C	T
	Impedance measures - Whole body fat mass	3442	31427789	2019	3.077e-16	379203	C	T
	Impedance measures - Whole body fat-free mass	3443	31427789	2019	8.804e-11	379804	C	T
	Impedance measures - Whole body water mass	3444	31427789	2019	7.707e-11	379835	C	T
	Impedance measures - Body Mass Index (BMI)	3445	31427789	2019	1.037e-13	379831	C	T
	Impedance measures - Basal metabolic rate	3446	31427789	2019	1.67e-12	379821	C	T
	Impedance measures - Leg fat percentage (right)	3452	31427789	2019	1.816e-11	379806	C	T
	Impedance measures - Leg fat mass (right)	3453	31427789	2019	1.139e-14	379802	C	T
	Impedance measures - Leg fat-free mass (right)	3454	31427789	2019	4.266e-11	379793	C	T
	Impedance measures - Leg predicted mass (right)	3455	31427789	2019	3.492e-11	379793	C	T
	Impedance measures - Leg fat percentage (left)	3456	31427789	2019	5.154e-11	379786	C	T
	Impedance measures - Leg fat mass (left)	3457	31427789	2019	9.321e-15	379783	C	T
	Impedance measures - Leg fat-free mass (left)	3458	31427789	2019	7.308e-13	379766	C	T
	Impedance measures - Leg predicted mass (left)	3459	31427789	2019	7.115e-13	379761	C	T
	Impedance measures - Arm fat percentage (right)	3460	31427789	2019	1.037e-11	379752	C	T
	Impedance measures - Arm fat mass (right)	3461	31427789	2019	3.389e-14	379725	C	T
	Impedance measures - Arm fat-free mass (right)	3462	31427789	2019	9.868e-11	379723	C	T
	Impedance measures - Arm predicted mass (right)	3463	31427789	2019	1.821e-10	379716	C	T
	Impedance measures - Arm fat percentage (left)	3464	31427789	2019	1.096e-11	379699	C	T
	Impedance measures - Arm fat mass (left)	3465	31427789	2019	1.997e-14	379663	C	T
	Impedance measures - Arm fat-free mass (left)	3466	31427789	2019	1.035e-11	379653	C	T
	Impedance measures - Arm predicted mass (left)	3467	31427789	2019	1.415e-11	379638	C	T
	Impedance measures - Trunk fat percentage	3468	31427789	2019	4.107e-13	379600	C	T
	Impedance measures - Trunk fat mass	3469	31427789	2019	2.432e-16	379578	C	T
	Impedance measures - Trunk fat-free mass	3470	31427789	2019	2.374e-08	379507	C	T
	Impedance measures - Trunk predicted mass	3471	31427789	2019	2.7e-08	379469	C	T
	Milk type used: Soya	3483	31427789	2019	3.103e-09	373135	T	C
	Sum basophil neutrophil count (three-way meta)	3872	27863252	2016	5.213e-09	170143	T	C
	Granulocyte count (three-way meta)	3877	27863252	2016	4.024e-09	169822	T	C
	Myeloid white cell count (three-way meta)	3892	27863252	2016	4.654e-09	169219	T	C
	Sum neutrophil eosinophil count (three-way meta)	3893	27863252	2016	3.209e-09	170384	T	C
	Neutrophil count (three-way meta)	3895	27863252	2016	3.402e-09	170702	T	C
	White blood cell count (three-way meta)	3904	27863252	2016	1.207e-08	172435	T	C
	Educational attainment	4066	30038396	2018	1.19e-15	766345	T	C
	Body Mass Index	4074	30239722	2018	9.623e-20	806834	C	T
	Body Mass Index (male)	4075	30239722	2018	5.897e-14	374756	C	T
	Body Mass Index (female)	4076	30239722	2018	4.497e-08	434794	C	T
	Body Mass Index	4166	30108127	2018	1.5e-10	334487	C	T
	FVC	4279	30804560	2019	2.62e-09	400102	T	C
rs748074	Use of sun/uv protection	3315	31427789	2019	5.878e-09	383659	A	C
rs2832214	Gamma-glutamyl transferase	4122	29403010	2018	4.912e-08	118309	T	C
	Creatine kinase	4126	29403010	2018	9.772e-11	106080	T	C
rs2018458	No significant associations
rs4822105	No significant associations

### Sheet: S7-hits EUR freq
Table S7. Genomic risk loci for the separate European ancestry cannabis use frequency GWASs, with one locus identified for both lifetime and maximum frequency. For recent frequency, there were no hits in the European-ancestry GWAS.
? Back to Contents
SNP	CHR	BP	A1	A2	EAF	BETA	SE	P	N	Phenotype
rs13096651	3	85077270	A	C	0.34	0.032	0.006	1.94e-08	70154	Lifetime frequency
rs1565735	8	27426077	A	T	0.2	-0.039	0.007	7.91e-09	68345	Lifetime frequency
rs1565735	8	27426077	A	T	0.203	-0.027	0.005	2.08e-08	131112	Maximum frequency
rs7609594	3	85482595	A	G	0.608	-0.027	0.004	2.3e-11	132540	Maximum frequency

### Sheet: S8-lookup EUR freq
Table S8. PheWAS of hits in the lifetime and maximum frequency GWAS in European ancestry. Lookup was done in GenomeAtlas (https://atlas.ctglab.nl/PheWAS), and lists all genome-wide significant associations (p < 5e-8). Show are the rs number (SNP), trait, ID of the trait in the GenomeAtlas (atlas ID), PMID of source GWAS (PMID), year of publication of the GWAS (Year), P-value of the association of the SNP in that GWAS (P-value), sample size of the GWAS (N), effect allele (EA), and non-effect allele (NEA).
? Back to Contents
SNP	Trait	atlas ID	PMID	Year	P-value	N	EA	NEA
rs1565735	Current tobacco smoking	3235	31427789	2019	3.299e-08	386150	T	A
	Alcohol intake versus 10 years previously	3268	31427789	2019	1.93e-10	357907	A	T
	Light smokers, at least 100 smokes in lifetime	3335	31427789	2019	6.439e-09	105610	T	A
	Smoking status: Never	3654	31427789	2019	1.269e-14	384964	A	T
	Schizophrenia	3982	29483656	2018	1.13e-09	105318	T	A
	Ever smoker	4070		2018	2.274e-21	518633	T	A
	Ever smoked regulary	4314	30643251	2019	3.42e-17	262990	T	A
	Cigarettes per day	4315	30643251	2019	1.05e-08	263954	A	T
rs13096651	Drive faster than motorway speed limit	3222	31427789	2019	8.818e-09	349848	A	C
	Bread intake	3252	31427789	2019	4.507e-10	377627	C	A
	Salt added to food	3254	31427789	2019	5.27e-12	386322	A	C
	Hot drink temperature	3257	31427789	2019	2.037e-12	382329	A	C
	Body Mass Index	3435	31427789	2019	1.943e-08	385336	A	C
	Weight	3436	31427789	2019	3.352e-09	385473	A	C
	Impedance measures - Weight	3440	31427789	2019	2.006e-08	379840	A	C
	Impedance measures - Whole body fat-free mass	3443	31427789	2019	1.068e-10	379804	A	C
	Impedance measures - Whole body water mass	3444	31427789	2019	1.458e-10	379835	A	C
	Impedance measures - Body Mass Index (BMI)	3445	31427789	2019	4.395e-08	379831	A	C
	Impedance measures - Basal metabolic rate	3446	31427789	2019	2.617e-10	379821	A	C
	Impedance measures - Impedance of whole body	3447	31427789	2019	2.702e-13	379792	C	A
	Impedance measures - Impedance of leg (right)	3448	31427789	2019	3.258e-08	379813	C	A
	Impedance measures - Impedance of leg (left)	3449	31427789	2019	1.188e-08	379807	C	A
	Impedance measures - Impedance of arm (right)	3450	31427789	2019	1.434e-09	379786	C	A
	Impedance measures - Impedance of arm (left)	3451	31427789	2019	9.539e-12	379803	C	A
	Impedance measures - Leg fat-free mass (right)	3454	31427789	2019	7.38e-09	379793	A	C
	Impedance measures - Leg predicted mass (right)	3455	31427789	2019	5.526e-09	379793	A	C
	Impedance measures - Leg fat-free mass (left)	3458	31427789	2019	2.539e-09	379766	A	C
	Impedance measures - Leg predicted mass (left)	3459	31427789	2019	2.405e-09	379761	A	C
	Impedance measures - Arm fat-free mass (right)	3462	31427789	2019	2.535e-10	379723	A	C
	Impedance measures - Arm predicted mass (right)	3463	31427789	2019	5.886e-10	379716	A	C
	Impedance measures - Arm fat-free mass (left)	3466	31427789	2019	1.333e-09	379653	A	C
	Impedance measures - Arm predicted mass (left)	3467	31427789	2019	3.385e-10	379638	A	C
	Impedance measures - Trunk fat-free mass	3470	31427789	2019	1.708e-10	379507	A	C
	Impedance measures - Trunk predicted mass	3471	31427789	2019	2.023e-10	379469	A	C
	Types of physical activity in last 4 weeks: Other exercises (eg: swimming, cycling, keep fit, bowling)	3586	31427789	2019	8.079e-10	384450	A	C
	Automobile speeding propensity	4068		2018	1.062e-09	404291	A	C
	Drinks per week	4069		2018	1.612e-09	414343	A	C
	Body Mass Index	4074	30239722	2018	2.914e-11	806834	A	C
	Drinks per day	4317	30643251	2019	9.96e-10	537349	A	C
	Strenuous sports or other exercises	4363	29899525	2018	6.7e-16	350492	A	C
rs7609594	Time spend outdoors in summer	3217	31427789	2019	2.262e-08	350364	G	A
	Drive faster than motorway speed limit	3222	31427789	2019	5.522e-21	349848	G	A
	Past tobacco smoking	3236	31427789	2019	5.285e-18	355594	G	A
	Salad / raw vegetable intake	3241	31427789	2019	2.051e-08	363780	G	A
	Oily fish intake	3244	31427789	2019	1.093e-08	384554	G	A
	Bread intake	3252	31427789	2019	2.748e-08	377627	A	G
	Salt added to food	3254	31427789	2019	3.332e-15	386322	G	A
	Hot drink temperature	3257	31427789	2019	2.148e-17	382329	G	A
	Alcohol intake frequency	3261	31427789	2019	1.334e-08	386082	G	A
	Comparative body size at age 10	3270	31427789	2019	7.033e-11	379749	G	A
	Ease of skin tanning	3274	31427789	2019	3.366e-14	378364	G	A
	Nervous feelings	3289	31427789	2019	1.013e-14	376368	A	G
	Worrier / anxious feelings	3290	31427789	2019	2.726e-15	376411	A	G
	Suffer from 'nerves'	3293	31427789	2019	3.8e-11	372273	A	G
	Risk taking	3296	31427789	2019	5.905e-23	372651	G	A
	Age first had sexual intercourse	3304	31427789	2019	9.655e-19	339614	A	G
	Age started wearing glasses or contact lenses	3310	31427789	2019	4.927e-13	332074	G	A
	Number of children fathered (male)	3326	31427789	2019	2.608e-16	176258	G	A
	Number of live births (female)	3341	31427789	2019	5.77e-09	208434	G	A
	Ever smoked	3425	31427789	2019	1.061e-13	385013	G	A
	Body Mass Index	3435	31427789	2019	5.78e-10	385336	G	A
	Weight	3436	31427789	2019	4.389e-11	385473	G	A
	Impedance measures - Weight	3440	31427789	2019	6.412e-11	379840	G	A
	Impedance measures - Whole body fat-free mass	3443	31427789	2019	2.452e-14	379804	G	A
	Impedance measures - Whole body water mass	3444	31427789	2019	2.951e-14	379835	G	A
	Impedance measures - Body Mass Index (BMI)	3445	31427789	2019	4.383e-10	379831	G	A
	Impedance measures - Basal metabolic rate	3446	31427789	2019	1.84e-13	379821	G	A
	Impedance measures - Impedance of whole body	3447	31427789	2019	1.255e-19	379792	A	G
	Impedance measures - Impedance of leg (right)	3448	31427789	2019	6.705e-09	379813	A	G
	Impedance measures - Impedance of leg (left)	3449	31427789	2019	4.576e-09	379807	A	G
	Impedance measures - Impedance of arm (right)	3450	31427789	2019	4.371e-20	379786	A	G
	Impedance measures - Impedance of arm (left)	3451	31427789	2019	1.529e-20	379803	A	G
	Impedance measures - Leg fat mass (right)	3453	31427789	2019	9.256e-09	379802	G	A
	Impedance measures - Leg fat-free mass (right)	3454	31427789	2019	4.01e-10	379793	G	A
	Impedance measures - Leg predicted mass (right)	3455	31427789	2019	2.983e-10	379793	G	A
	Impedance measures - Leg fat mass (left)	3457	31427789	2019	1.028e-08	379783	G	A
	Impedance measures - Leg fat-free mass (left)	3458	31427789	2019	1.508e-10	379766	G	A
	Impedance measures - Leg predicted mass (left)	3459	31427789	2019	1.05e-10	379761	G	A
	Impedance measures - Arm fat-free mass (right)	3462	31427789	2019	2.322e-16	379723	G	A
	Impedance measures - Arm predicted mass (right)	3463	31427789	2019	3.953e-16	379716	G	A
	Impedance measures - Arm fat-free mass (left)	3466	31427789	2019	5.942e-16	379653	G	A
	Impedance measures - Arm predicted mass (left)	3467	31427789	2019	2.651e-16	379638	G	A
	Impedance measures - Trunk fat-free mass	3470	31427789	2019	4.669e-15	379507	G	A
	Impedance measures - Trunk predicted mass	3471	31427789	2019	8.444e-15	379469	G	A
	Types of transport used (excluding work): Public transport	3583	31427789	2019	1.373e-08	384551	A	G
	Types of physical activity in last 4 weeks: Other exercises (eg: swimming, cycling, keep fit, bowling)	3586	31427789	2019	9.281e-10	384450	G	A
	Types of physical activity in last 4 weeks: Strenuous sports	3587	31427789	2019	4.416e-09	384450	G	A
	Smoking status: Never	3654	31427789	2019	6.291e-21	384964	A	G
	Cannabis use - Ever taken cannabis	3744	31427789	2019	1.856e-13	126632	G	A
	Worry subcluster	3798	29942085	2018	1.04e-17	348219	A	G
	Nervous feelings (NERV-FEEL)	3996	29500382	2018	1.216e-13	264858	A	G
	Worrier / anxious feelings (WORRY)	3997	29500382	2018	3.318e-15	264646	A	G
	Suffer from 'nerves' (SUF-NERV)	4000	29500382	2018	7.302e-10	262321	A	G
	Body Mass Index	4044	30124842	2018	1.1e-14	681275	G	A
	Automobile speeding propensity	4068		2018	2.208e-19	404291	G	A
	Drinks per week	4069		2018	1.317e-11	414343	G	A
	Ever smoker	4070		2018	2.852e-18	518633	G	A
	Number of sexual partners	4071		2018	2.962e-13	370711	G	A
	First PC of the four riskly behaviours	4072		2018	2.63e-25	315894	G	A
	General risk tolerance	4073		2018	2.203e-29	466571	G	A
	Body Mass Index	4074	30239722	2018	6.048e-18	806834	G	A
	Body Mass Index (male)	4075	30239722	2018	2.071e-11	374756	G	A
	Body Mass Index (female)	4076	30239722	2018	3.87e-08	434794	G	A
	Social support - Leisure/social activities: Sports club or gym	4173	29970889	2018	1.7e-08	452302	G	A
	Anxiety/tension factors	4270	30867560	2019	5.70164e-12	270059	A	G
	Worry/vulnerability factors	4271	30867560	2019	5.70164e-12	270059	A	G
	Ever smoked regulary	4314	30643251	2019	2.49e-16	262990	G	A
	Drinks per day	4317	30643251	2019	3.78e-12	537349	G	A
	Strenuous sports or other exercises	4363	29899525	2018	2.6e-15	350492	G	A
	Vigorous physical activity	4364	29899525	2018	1e-10	261055	G	A
	Cannabis use	4368	30150663	2018	5.15e-13	162082	G	A

### Sheet: S9-hits trans freq
Table S9. Genomic risk loci for recent cannabis use frequency in the trans-ancestry cohort of AllofUs.
? Back to Contents
SNP	CHR	BP	A1	A2	EAF	BETA	SE	P	N	Phenotype
rs73260325	16	85217902	C	G	0.0521	0.0853777	0.0154922	3.56e-08	42153	Recent frequency
rs11128524	3	10786783	T	C	0.9127	0.0671852	0.0122467	4.1e-08	41810	Recent frequency

### Sheet: S10-hits nonEUR freq
Table S10. Genomic risk loci for recent cannabis use frequency in the non-European ancestry cohort of AllofUs.
? Back to Contents
SNP	CHR	BP	A1	A2	EAF	BETA	SE	P	N	Phenotype
rs5964116	X	42114257	G	A	0.0102	0.2208	0.0392	1.76e-08	42155	Recent frequency
rs11128524	3	10786783	C	T	0.0877	-0.0966	0.0174	3.03e-08	41524	Recent frequency
rs73260325	16	85217902	C	G	0.0521	0.1198	0.0217	3.56e-08	42153	Recent frequency

### Sheet: S11-hits all-freq
Table S11. Genomic risk loci for cannabis use frequency (combined lifetime, maximum, and recent frequency) in European-ancestry.
? Back to Contents
SNP	CHR	BP	A1	A2	EAF	BETA	SE	Z	P	N	Phenotype
rs2196099	3	85485087	G	C	0.381	0.028	0.004	7.481	7.38e-14	138945	All frequency
rs1565735	8	27426077	A	T	0.2	-0.031	0.005	-6.658	2.77e-11	138945	All frequency
rs148862676	8	76563718	T	C	0.037	0.061	0.011	5.567	2.59e-08	138945	All frequency

### Sheet: S12-novel all-freq vs ever-use
Table S12. Independent significant loci in the current frequency of cannabis use GWAS that are novel compared to the previous cannabis ever use GWAS. SNPs within each genomic locus identified in FUMA were compared between the two GWAS. Genomic Locus refers to the FUMA-assigned index number of the novel locus, uniqID is the chr:bp:A1:A2 of the lead SNP, rsID is the rsID of the lead SNP, nSNPs is the number of unique candidate SNPs in the genomic locus, including non-GWAS-tagged SNPs, nGWASSNPs is the number of unique GWAS-tagged candidate SNPs in the genomic locus which is available in the GWAS summary statistics input file, nIndSigSNPs is the number of independent significant SNPs in the locus, nLeadSNPs is the number of lead SNPs.
? Back to Contents
GenomicLocus	uniqID	rsID	chr	pos	p	start	end	nSNPs	nGWASSNPs	nIndSigSNPs	IndSigSNPs	nLeadSNPs	LeadSNPs
2	8:27426077:A:T	rs1565735	8	27426077	2.77209e-11	27406353	27454682	28	20	3	rs1565735;rs35236974;rs4732724	1	rs1565735
3	8:76563718:C:T	rs148862676	8	76563718	2.58559e-08	76414258	76836423	6	6	1	rs148862676	1	rs148862676

### Sheet: S13-novel all-freq vs CUD
Table S13: Independent significant loci in the current frequency of cannabis use GWAS that are novel compared to the previous cannabis use disorder GWAS. SNPs within each genomic locus identified in FUMA were compared between the two GWAS. Genomic Locus refers to the FUMA-assigned index number of the novel locus, uniqID is the chr:bp:A1:A2 of the lead SNP, rsID is the rsID of the lead SNP, nSNPs is the number of unique candidate SNPs in the genomic locus, including non-GWAS-tagged SNPs, nGWASSNPs is the number of unique GWAS-tagged candidate SNPs in the genomic locus which is available in the GWAS summary statistics input file, nIndSigSNPs is the number of independent significant SNPs in the locus, nLeadSNPs is the number of lead SNPs.
? Back to Contents
GenomicLocus	uniqID	rsID	chr	pos	p	start	end	nSNPs	nGWASSNPs	nIndSigSNPs	IndSigSNPs	nLeadSNPs	LeadSNPs
3	8:76563718:C:T	rs148862676	8	76563718	2.58559e-08	76414258	76836423	6	6	1	rs148862676	1	rs148862676

### Sheet: S14-lookup all-freq
Table S14: PheWAS of hits for the All Frequency GWAS. Lookup was done in GenomeAtlas (https://atlas.ctglab.nl/PheWAS), and lists all genome-wide significant associations (p < 5e-8). Show are the rs number (SNP), trait, ID of the trait in the GenomeAtlas (atlas ID), PMID of source GWAS (PMID), year of publication of the GWAS (Year), P-value of the association of the SNP in that GWAS (P-value), sample size of the GWAS (N), effect allele (EA), and non-effect allele (NEA).
? Back to Contents
SNP	Trait	atlas ID	PMID	Year	P-value	N	EA	NEA
rs2196099	Time spend outdoors in summer	3217	31427789	2019	1.957e-08	350364	G	C
	Drive faster than motorway speed limit	3222	31427789	2019	4.519e-21	349848	G	C
	Past tobacco smoking	3236	31427789	2019	5.325e-18	355594	G	C
	Salad / raw vegetable intake	3241	31427789	2019	1.348e-08	363780	G	C
	Oily fish intake	3244	31427789	2019	9.034e-09	384554	G	C
	Bread intake	3252	31427789	2019	2.419e-08	377627	C	G
	Salt added to food	3254	31427789	2019	2.509e-15	386322	G	C
	Hot drink temperature	3257	31427789	2019	1.738e-17	382329	G	C
	Alcohol intake frequency	3261	31427789	2019	1.644e-08	386082	G	C
	Comparative body size at age 10	3270	31427789	2019	6.053e-11	379749	G	C
	Ease of skin tanning	3274	31427789	2019	4.184e-14	378364	G	C
	Nervous feelings	3289	31427789	2019	1.159e-14	376368	C	G
	Worrier / anxious feelings	3290	31427789	2019	2.661e-15	376411	C	G
	Suffer from 'nerves'	3293	31427789	2019	4.049e-11	372273	C	G
	Risk taking	3296	31427789	2019	4.01e-23	372651	G	C
	Age first had sexual intercourse	3304	31427789	2019	1.085e-18	339614	C	G
	Age started wearing glasses or contact lenses	3310	31427789	2019	5.207e-13	332074	G	C
	Number of children fathered (male)	3326	31427789	2019	3.204e-16	176258	G	C
	Number of live births (female)	3341	31427789	2019	5.745e-09	208434	G	C
	Ever smoked	3425	31427789	2019	1.142e-13	385013	G	C
	Body Mass Index	3435	31427789	2019	3.932e-10	385336	G	C
	Weight	3436	31427789	2019	3.002e-11	385473	G	C
	Impedance measures - Weight	3440	31427789	2019	4.435e-11	379840	G	C
	Impedance measures - Whole body fat-free mass	3443	31427789	2019	1.987e-14	379804	G	C
	Impedance measures - Whole body water mass	3444	31427789	2019	2.429e-14	379835	G	C
	Impedance measures - Body Mass Index (BMI)	3445	31427789	2019	3.025e-10	379831	G	C
	Impedance measures - Basal metabolic rate	3446	31427789	2019	1.395e-13	379821	G	C
	Impedance measures - Impedance of whole body	3447	31427789	2019	1.028e-19	379792	C	G
	Impedance measures - Impedance of leg (right)	3448	31427789	2019	6.845e-09	379813	C	G
	Impedance measures - Impedance of leg (left)	3449	31427789	2019	4.073e-09	379807	C	G
	Impedance measures - Impedance of arm (right)	3450	31427789	2019	3.748e-20	379786	C	G
	Impedance measures - Impedance of arm (left)	3451	31427789	2019	1.288e-20	379803	C	G
	Impedance measures - Leg fat mass (right)	3453	31427789	2019	5.895e-09	379802	G	C
	Impedance measures - Leg fat-free mass (right)	3454	31427789	2019	3.472e-10	379793	G	C
	Impedance measures - Leg predicted mass (right)	3455	31427789	2019	2.549e-10	379793	G	C
	Impedance measures - Leg fat mass (left)	3457	31427789	2019	6.93e-09	379783	G	C
	Impedance measures - Leg fat-free mass (left)	3458	31427789	2019	1.145e-10	379766	G	C
	Impedance measures - Leg predicted mass (left)	3459	31427789	2019	7.908e-11	379761	G	C
	Impedance measures - Arm fat-free mass (right)	3462	31427789	2019	1.959e-16	379723	G	C
	Impedance measures - Arm predicted mass (right)	3463	31427789	2019	3.217e-16	379716	G	C
	Impedance measures - Arm fat-free mass (left)	3466	31427789	2019	4.818e-16	379653	G	C
	Impedance measures - Arm predicted mass (left)	3467	31427789	2019	2.149e-16	379638	G	C
	Impedance measures - Trunk fat-free mass	3470	31427789	2019	3.683e-15	379507	G	C
	Impedance measures - Trunk predicted mass	3471	31427789	2019	6.737e-15	379469	G	C
	Types of transport used (excluding work): Public transport	3583	31427789	2019	1.3e-08	384551	C	G
	Types of physical activity in last 4 weeks: Other exercises (eg: swimming, cycling, keep fit, bowling)	3586	31427789	2019	8.467e-10	384450	G	C
	Types of physical activity in last 4 weeks: Strenuous sports	3587	31427789	2019	5.462e-09	384450	G	C
	Smoking status: Never	3654	31427789	2019	5.374e-21	384964	C	G
	Cannabis use - Ever taken cannabis	3744	31427789	2019	2.615e-13	126632	G	C
	Worry subcluster	3798	29942085	2018	1.253e-17	348219	C	G
	Nervous feelings (NERV-FEEL)	3996	29500382	2018	1.385e-13	264858	C	G
	Worrier / anxious feelings (WORRY)	3997	29500382	2018	3.219e-15	264646	C	G
	Suffer from 'nerves' (SUF-NERV)	4000	29500382	2018	7.782e-10	262321	C	G
	Automobile speeding propensity	4068		2018	1.586e-19	404291	G	C
	Drinks per week	4069		2018	1.232e-11	414343	G	C
	Ever smoker	4070		2018	3.009e-19	518633	G	C
	Number of sexual partners	4071		2018	2.8e-13	370711	G	C
	First PC of the four riskly behaviours	4072		2018	2.237e-25	315894	G	C
	General risk tolerance	4073		2018	1.364e-29	466571	G	C
	Body Mass Index	4074	30239722	2018	5.865e-15	806834	G	C
	Body Mass Index (male)	4075	30239722	2018	1.361e-09	374756	G	C
	Social support - Leisure/social activities: Sports club or gym	4173	29970889	2018	1.7e-08	452302	G	C
	Anxiety/tension factors	4270	30867560	2019	9.2683e-12	270059	C	G
	Worry/vulnerability factors	4271	30867560	2019	9.2683e-12	270059	C	G
	Ever smoked regulary	4314	30643251	2019	2.38e-16	262990	G	C
	Drinks per day	4317	30643251	2019	3.63e-12	537349	G	C
	Strenuous sports or other exercises	4363	29899525	2018	2.6e-15	350492	G	C
	Vigorous physical activity	4364	29899525	2018	1e-10	261055	G	C
	Cannabis use	4368	30150663	2018	1.038e-12	162082	G	C
rs1565735	Current tobacco smoking	3235	31427789	2019	3.299e-08	386150	T	A
	Alcohol intake versus 10 years previously	3268	31427789	2019	1.93e-10	357907	A	T
	Light smokers, at least 100 smokes in lifetime	3335	31427789	2019	6.439e-09	105610	T	A
	Smoking status: Never	3654	31427789	2019	1.269e-14	384964	A	T
	Schizophrenia	3982	29483656	2018	1.13e-09	105318	T	A
	Ever smoker	4070		2018	2.274e-21	518633	T	A
	Ever smoked regulary	4314	30643251	2019	3.42e-17	262990	T	A
	Cigarettes per day	4315	30643251	2019	1.05e-08	263954	A	T
rs148862676	No significant associations

### Sheet: S15-gencor cannabis
Table S15. Marginal and partial genetic correlations between the cannabis traits. Genetic correlations (rgs) between traits estimated with LD Score Regression. Partial genetic correlations between traits estimated using Genomic Network Analysis (GNA). Network parameters from a sparse network model in GNA, in which the edge between ever-use and CUD is fixed to 0 and the remaining edges (partial correlations) are re-estimated.
? Back to Contents
		Genetic correlations (marginal)				Partial genetic correlations				Sparse network (partial correlations)
Trait1	Trait2	est	se	z	p	est	se	z	p	est	se	z	p
Ever-use	CUD	0.597	0.0357	16.74	6.94E-63	0.075	0.1253	0.60	0.547	0	-	-	-
Ever-use	All-frequency	0.739	0.0541	13.66	1.87E-42	0.546	0.0896	6.10	1.08E-09	0.578	0.0892	6.47	9.54E-11
CUD	All-frequency	0.764	0.0581	13.14	1.86E-39	0.597	0.0829	7.20	6.10E-13	0.623	0.0824	7.56	3.98E-14

### Sheet: S16-GNA
Table S16. Full model results for the sparse genomic network of cannabis traits. A) Model parameters from sparse network model estimated with Genomic Network Analysis (GNA). B) Model fit of the sparse network; SRMR = Standardized Root Mean Square Residual, CFI = Comparative Fit Index, AIC = Akaike Information Criterion. C) Node centrality metrics of each cannabis trait in the network.
? Back to Contents
A) Full network model parameters
trait1	op	trait2	est	se	z	p	free	matrix	row	col
CUD	--	Ever-use	0	NA	NA	NA	0	omega	2	1
All-frequency	--	Ever-use	0.577801	0.089248	6.4741	9.54e-11	1	omega	3	1
All-frequency	--	CUD	0.623353	0.0824376	7.56152	3.98e-14	2	omega	3	2
Ever-use	~/~	Ever-use	0.173074	0.0149557	11.5725	5.68e-31	3	delta	1	1
CUD	~/~	CUD	0.155461	0.0143582	10.8273	2.56e-27	4	delta	2	2
All-frequency	~/~	All-frequency	0.106333	0.0180214	5.90036	3.63e-09	5	delta	3	3
B) Network model fit							C) Network node centrality metrics
chisquare	df	chisquare_pval	SRMR	CFI	AIC		Node	Strength	Betweenness	Closeness
1.62928	1	0.201802	0.0133758	0.998959	-0.370717		All-frequency	1.20115	1	0.299857
							CUD	0.623353	0	0.202464
							Ever-use	0.577801	0	0.197409

### Sheet: S17-MiXeR
Table S17. Estimates of polygenicity and polygenic overlap from MiXeR. A) Results from univariate model: sig2_beta = average magnitude of non-null effect sizes (discoverability); h2 = SNP-based heritability; nc = number of causal variants explaining 90% of heritability (polygenicity); AIC = Akaike information criterion; BIC = Bayesian information criterion. B) Results from bivariate model (bottom): nc1, nc2, and nc12 = number of causal variants explaining 90% of heritability that are specific to trait 1, specific to trait 2, and shared, respectively; rho = correlation of effect sizes in shared polygenic component; rg = genetic correlation.
A) Univariate
Trait	sig2_beta (mean)	sig2_beta (std)	h2 (mean)	h2 (std)	nc (mean)	nc (std)	AIC	BIC
CUD	1.75e-05	1.5e-06	0.0764395	0.00170478	6475.41	670.766	27.9494	18.4421
Ever-use	7.92e-06	5.43e-07	0.0411402	0.00090543	7703.17	657.598	90.1786	80.6692
All-frequency	6.12e-06	1.61e-06	0.0414861	0.00188667	10621.3	2535.04	9.98804	0.480567
B) Bivariate
Trait1	Trait2	nc1 (mean)	nc1 (std)	nc2 (mean)	nc2 (std)	nc12 (mean)	nc12 (std)	rho (mean)	rho (std)	rg (mean)	rg (std)
CUD	All-frequency	247.37	534.36	4393.25	2400.12	6228.04	581.864	0.99321	0.0152966	0.758654	0.0620519
Ever-use	CUD	2316.52	698.155	1088.76	840.079	5386.66	652.865	0.82333	0.0967135	0.621763	0.0104577
Ever-use	All-frequency	766.526	766.807	3684.64	2055.89	6936.65	821.066	0.961822	0.0512244	0.743898	0.0229568

### Sheet: S18-GSEM
Table S18. Full model results for the common factor of cannabis traits. Model parameters from a common factor model with unit variance identification (variance of latent factor fixed to 1). Note: model fit indices are not reported as the model is saturated (df = 0).
? Back to Contents
A) Model parameters
lhs	op	rhs	est (unstand)	se (unstand)	est (stand)	se (stand)	p_value
All-cannabis	=~	Ever-use	0.195239	0.00970139	0.760074	0.0377679	4.47e-90
All-cannabis	=~	CUD	0.189199	0.00870068	0.785609	0.0361278	7.65e-105
All-cannabis	=~	All-frequency	0.196205	0.0104065	0.972166	0.0515625	2.72e-79
All-cannabis	~~	All-cannabis	1	NA	1	NA	NA
EVER	~~	EVER	0.0278632	0.00384475	0.422287	0.0582701	4.26e-13
CUD	~~	Ever-use	0.0222033	0.00333885	0.382819	0.0575668	2.93e-11
FREQ_ALL	~~	All-frequency	0.00223595	0.00411071	0.0548939	0.10092	0.586487

### Sheet: S19-hits all-cannabis
Table S19. Genomic risk loci for All-cannabis, which is the combined European-ancestry GWASs of ever-use, All-frequency, and CUD from Genomic SEM.
? Back to Contents
SNP	CHR	BP	A1	A2	EAF	BETA	SE	P	N	Phenotype
rs6734603	2	182038729	T	C	0.250497	-0.00645139	0.00101752	2.29314e-10	2370092	All-cannabis
rs34762587	1	41752465	C	T	0.309145	-0.00624857	0.000965822	9.81998e-11	2370092	All-cannabis
rs6708018	2	191286658	A	G	0.308151	-0.00537261	0.000965444	2.62279e-08	2370092	All-cannabis
rs77697312	2	242819661	A	G	0.0884692	0.00903229	0.0016291	2.95081e-08	2370092	All-cannabis
rs13064448	3	81368253	G	C	0.190855	0.00649974	0.0011188	6.26336e-09	2370092	All-cannabis
rs34495106	3	85651136	A	G	0.368787	0.0121886	0.000916303	2.25712e-40	2370092	All-cannabis
rs13326621	3	94250130	T	C	0.405567	0.00508172	0.000929106	4.51365e-08	2370092	All-cannabis
rs332827	1	61743160	A	G	0.452286	-0.0069203	0.00093007	1.00207e-13	2370092	All-cannabis
rs56256549	3	117612102	G	A	0.132207	-0.010687	0.00132273	6.50195e-16	2370092	All-cannabis
rs7543245	1	66413965	A	T	0.264414	-0.00594097	0.00101608	5.00695e-09	2370092	All-cannabis
rs6440053	3	141659512	T	A	0.175944	0.00682346	0.00123296	3.12625e-08	2370092	All-cannabis
rs2279829	3	147106319	T	C	0.208748	-0.00836066	0.0010706	5.75097e-15	2370092	All-cannabis
rs12129573	1	73768366	A	C	0.39662	0.00734265	0.000914308	9.68199e-16	2370092	All-cannabis
rs10008926	4	31133967	A	G	0.32008	-0.00769459	0.000978452	3.71942e-15	2370092	All-cannabis
rs13107325	4	103188709	T	C	0.0795229	-0.00969705	0.00172537	1.90672e-08	2370092	All-cannabis
rs2726492	4	106195541	T	C	0.178926	0.00632736	0.0011203	1.62415e-08	2370092	All-cannabis
rs4627883	4	130302119	C	A	0.200795	-0.0063641	0.00113306	1.94617e-08	2370092	All-cannabis
rs4950005	1	97115768	C	T	0.466203	-0.0051521	0.000912819	1.65988e-08	2370092	All-cannabis
rs12522495	5	80251379	T	G	0.395626	0.00577222	0.000913884	2.6817e-10	2370092	All-cannabis
rs185065	5	87520595	C	G	0.498012	-0.0159593	0.00207115	1.30282e-14	2370092	All-cannabis
rs396755	5	104022239	C	G	0.410537	0.00614212	0.00091401	1.81766e-11	2370092	All-cannabis
rs11952017	5	166517066	T	A	0.0765408	0.00962218	0.00170267	1.59311e-08	2370092	All-cannabis
rs1862347	5	166988585	T	C	0.326044	0.00556528	0.00092935	2.11963e-09	2370092	All-cannabis
rs62389424	6	422631	A	C	0.10338	0.022501	0.00358762	3.56759e-10	2370092	All-cannabis
rs1143886	6	16743379	C	T	0.436382	0.00519365	0.000926096	2.04541e-08	2370092	All-cannabis
rs1311911	6	28705074	T	G	0.0775348	-0.0122205	0.00139669	2.14012e-18	2370092	All-cannabis
rs72887375	6	67554443	C	T	0.380716	0.00579571	0.000930376	4.68151e-10	2370092	All-cannabis
rs1885331	6	70007550	G	T	0.237575	-0.00596328	0.00103554	8.48147e-09	2370092	All-cannabis
rs4839929	6	98326080	C	G	0.489066	0.00553143	0.000928293	2.5424e-09	2370092	All-cannabis
rs4349886	7	3370038	C	T	0.496024	-0.00622913	0.000912703	8.79694e-12	2370092	All-cannabis
rs118007140	7	78352741	T	C	0.0616302	-0.0228167	0.0041071	2.76932e-08	2370092	All-cannabis
rs2045292	7	114287116	A	T	0.371769	-0.0163187	0.00244786	2.6194e-11	2370092	All-cannabis
rs11976946	7	127311891	C	G	0.40159	0.00563834	0.000914191	6.9347e-10	2370092	All-cannabis
rs4735044	8	93057478	C	T	0.235586	-0.00663319	0.00106596	4.88624e-10	2370092	All-cannabis
rs13273096	8	141675931	C	T	0.481113	-0.00507591	0.000925322	4.12171e-08	2370092	All-cannabis
rs405631	9	127968496	C	A	0.32008	-0.00647971	0.000964877	1.8731e-11	2370092	All-cannabis
rs72833349	10	63681642	T	C	0.350895	-0.0129254	0.00217079	2.61301e-09	2370092	All-cannabis
rs55636735	10	83238658	T	C	0.133201	0.00677484	0.00122691	3.35435e-08	2370092	All-cannabis
rs7909286	10	104658992	G	A	0.302187	0.00668476	0.000965752	4.45897e-12	2370092	All-cannabis
rs9919557	11	112877408	C	T	0.434394	0.00882	0.000913618	4.73097e-22	2370092	All-cannabis
rs11222988	11	132129729	T	C	0.450298	0.00557715	0.000929392	1.96283e-09	2370092	All-cannabis
rs1827089	12	24269807	G	A	0.198807	-0.00620253	0.00108512	1.0906e-08	2370092	All-cannabis
rs4766578	12	111904371	T	A	0.477137	0.00680462	0.000912306	8.73793e-14	2370092	All-cannabis
rs2953328	1	244023680	C	T	0.363817	-0.00619501	0.000962677	1.23316e-10	2370092	All-cannabis
rs1179434	12	120786083	C	A	0.414513	0.00519206	0.000926951	2.12841e-08	2370092	All-cannabis
rs2535923	14	73525265	T	A	0.346918	0.00508588	0.000930331	4.58393e-08	2370092	All-cannabis
rs2199155	14	98788944	C	A	0.4334	0.00544962	0.000913177	2.40536e-09	2370092	All-cannabis
rs2296487	14	103996205	C	T	0.270378	0.00587473	0.000983738	2.34587e-09	2370092	All-cannabis
rs4702	15	91426560	G	A	0.437376	0.00528317	0.000915546	7.90292e-09	2370092	All-cannabis
rs11864750	16	28875204	T	A	0.329026	-0.0078394	0.000916344	1.17777e-17	2370092	All-cannabis
rs1885987	17	2203025	G	T	0.382704	0.00603516	0.000914639	4.15604e-11	2370092	All-cannabis
rs11658309	17	17762247	T	G	0.411531	-0.00554263	0.000917027	1.50216e-09	2370092	All-cannabis
rs731758	17	29723000	C	G	0.366799	-0.00569213	0.000918767	5.81362e-10	2370092	All-cannabis
rs8094509	18	21091212	A	T	0.346918	-0.00752782	0.000962863	5.35991e-15	2370092	All-cannabis
rs748074	18	44069680	C	A	0.32505	-0.00543432	0.000981318	3.06327e-08	2370092	All-cannabis
rs11904915	20	53049538	G	A	0.116302	-0.00774102	0.00137677	1.88086e-08	2370092	All-cannabis
rs6001787	22	40527060	A	G	0.222664	0.00645463	0.00106881	1.55017e-09	2370092	All-cannabis
rs762998	22	42702633	A	T	0.39662	0.00559153	0.000915535	1.0127e-09	2370092	All-cannabis
rs11890717	2	57288113	G	C	0.382704	0.0129788	0.00220049	3.67561e-09	2370092	All-cannabis
rs45622439	2	60741520	A	G	0.317097	-0.00569578	0.000979091	5.97617e-09	2370092	All-cannabis
rs11903423	2	77295597	G	A	0.27336	0.00664272	0.00101589	6.20015e-11	2370092	All-cannabis
rs1579548	2	104098057	A	G	0.493042	0.00514543	0.000912701	1.72449e-08	2370092	All-cannabis
rs73011961	2	148404905	A	C	0.106362	-0.00811874	0.00147417	3.64352e-08	2370092	All-cannabis

### Sheet: S20-novel all-can vs ever-use
Table S20: Independent significant loci in the all-cannabis latent factor GWAS that are novel compared to the previous cannabis use disorder GWAS (PMID 37985822). SNPs within each genomic locus identified in FUMA were compared between the two GWAS. Genomic Locus refers to the FUMA-assigned index number of the novel locus, uniqID is the chr:bp:A1:A2 of the lead SNP, rsID is the rsID of the lead SNP, nSNPs is the number of unique candidate SNPs in the genomic locus, including non-GWAS-tagged SNPs, nGWASSNPs is the number of unique GWAS-tagged candidate SNPs in the genomic locus which is available in the GWAS summary statistics input file, nIndSigSNPs is the number of independent significant SNPs in the locus, nLeadSNPs is the number of lead SNPs.
? Back to Contents
GenomicLocus	uniqID	rsID	chr	pos	p	start	end	nSNPs	nGWASSNPs	nIndSigSNPs	IndSigSNPs	nLeadSNPs	LeadSNPs
1	1:41752465:C:T	rs34762587	1	41752465	9.81998e-11	41431939	41837173	338	231	1	rs34762587	1	rs34762587
2	1:61743160:A:G	rs332827	1	61743160	1.00207e-13	61671468	61751410	42	32	1	rs332827	1	rs332827
3	1:66413965:A:T	rs7543245	1	66413965	5.00695e-09	66037512	66804544	367	284	1	rs7543245	1	rs7543245
4	1:73768366:A:C	rs12129573	1	73768366	9.68199e-16	72411985	74161903	2300	1746	2	rs4649955; rs12129573	2	rs4649955; rs12129573
5	1:97115768:C:T	rs4950005	1	97115768	1.65988e-08	96606156	97461472	677	451	1	rs4950005	1	rs4950005
6	1:244023680:C:T	rs2953328	1	244023680	1.23316e-10	243513047	244100097	458	341	1	rs2953328	1	rs2953328
7	2:57288113:C:G	rs11890717	2	57288113	3.67561e-09	56625897	57752542	510	197	1	rs11890717	1	rs11890717
8	2:60741520:A:G	rs45622439	2	60741520	5.97617e-09	60610411	60901697	103	75	1	rs45622439	1	rs45622439
9	2:77295597:A:G	rs11903423	2	77295597	6.20015e-11	76987268	77377286	967	677	1	rs11903423	1	rs11903423
10	2:104098057:A:G	rs1579548	2	104098057	1.72449e-08	103970751	104522279	696	531	1	rs1579548	1	rs1579548
11	2:148404905:A:C	rs73011961	2	148404905	3.64352e-08	148345613	149161696	980	713	2	rs73011961; rs3820716	2	rs73011961; rs3820716
12	2:182038729:C:T	rs6734603	2	182038729	2.29314e-10	181670371	182297217	909	715	1	rs6734603	1	rs6734603
13	2:191286658:A:G	rs6708018	2	191286658	2.62279e-08	191085618	191830805	563	393	1	rs6708018	1	rs6708018
14	2:242819661:A:G	rs77697312	2	242819661	2.95081e-08	242691656	243037004	160	83	1	rs77697312	1	rs77697312
15	3:81368253:C:G	rs13064448	3	81368253	6.26336e-09	81191523	81426002	250	192	1	rs13064448	1	rs13064448
17	3:94250130:C:T	rs13326621	3	94250130	4.51365e-08	93628454	94349431	496	406	1	rs13326621	1	rs13326621
18	3:117612102:A:G	rs56256549	3	117612102	6.50195e-16	117332915	118064976	537	429	1	rs56256549	1	rs56256549
19	3:141659512:A:T	rs6440053	3	141659512	3.12625e-08	141566088	141875669	280	187	1	rs6440053	1	rs6440053
20	3:147106319:C:T	rs2279829	3	147106319	5.75097e-15	147081149	147358826	216	183	1	rs2279829	1	rs2279829
21	4:31133967:A:G	rs10008926	4	31133967	3.71942e-15	31094842	31312520	237	179	1	rs10008926	1	rs10008926
22	4:103188709:C:T	rs13107325	4	103188709	1.90672e-08	102321252	103941075	168	129	1	rs13107325	1	rs13107325
23	4:106195541:C:T	rs2726492	4	106195541	1.62415e-08	106009831	106506172	385	277	1	rs2726492	1	rs2726492
24	4:130302119:A:C	rs4627883	4	130302119	1.94617e-08	130091159	130365930	257	202	1	rs4627883	1	rs4627883
25	5:80251379:G:T	rs12522495	5	80251379	2.6817e-10	79600617	80384788	139	88	1	rs12522495	1	rs12522495
26	5:87520595:C:G	rs185065	5	87520595	1.30282e-14	87100442	88212253	665	454	1	rs185065	1	rs185065
27	5:104022239:C:G	rs396755	5	104022239	1.81766e-11	103671867	104119000	853	608	1	rs396755	1	rs396755
28	5:166988585:C:T	rs1862347	5	166988585	2.11963e-09	166434688	167055936	240	192	2	rs11952017; rs1862347	2	rs11952017; rs1862347
29	6:422631:A:C	rs62389424	6	422631	3.56759e-10	384955	475489	18	12	1	rs62389424	1	rs62389424
30	6:16743379:C:T	rs1143886	6	16743379	2.04541e-08	16709953	16771114	92	78	1	rs1143886	1	rs1143886
31	6:28705074:G:T	rs1311911	6	28705074	2.14012e-18	25323143	29612325	4201	2992	6	rs169219; rs35162296; rs72839477; rs4711152; rs1311911; rs3130860	6	rs169219; rs35162296; rs72839477; rs4711152; rs1311911; rs3130860
32	6:67554443:C:T	rs72887375	6	67554443	4.68151e-10	67334258	67556372	644	467	1	rs72887375	1	rs72887375
33	6:70007550:G:T	rs1885331	6	70007550	8.48147e-09	69461441	70285420	163	105	1	rs1885331	1	rs1885331
34	6:98326080:C:G	rs4839929	6	98326080	2.5424e-09	98117963	98928921	670	430	2	rs4839929; rs9490465	2	rs4839929; rs9490465
36	7:78352741:C:T	rs118007140	7	78352741	2.76932e-08	78270944	78413357	180	155	1	rs118007140	1	rs118007140
37	7:114287116:A:T	rs2045292	7	114287116	2.6194e-11	113712697	114582191	320	234	1	rs2045292	1	rs2045292
38	7:127311891:C:G	rs11976946	7	127311891	6.9347e-10	127059236	127828169	697	529	1	rs11976946	1	rs11976946
39	8:93057478:C:T	rs4735044	8	93057478	4.88624e-10	92959610	93182601	221	176	1	rs4735044	1	rs4735044
40	8:141675931:C:T	rs13273096	8	141675931	4.12171e-08	141562841	142028409	625	448	1	rs13273096	1	rs13273096
41	9:127968496:A:C	rs405631	9	127968496	1.8731e-11	127594420	128671151	714	486	1	rs405631	1	rs405631
42	10:63681642:C:T	rs72833349	10	63681642	2.61301e-09	63617300	63696123	78	64	1	rs72833349	1	rs72833349
43	10:83238658:C:T	rs55636735	10	83238658	3.35435e-08	82901005	83597818	737	584	1	rs55636735	1	rs55636735
44	10:104658992:A:G	rs7909286	10	104658992	4.45897e-12	104221539	105383032	1041	732	2	rs7909286; rs3740382	2	rs7909286; rs3740382
46	11:132129729:C:T	rs11222988	11	132129729	1.96283e-09	132052335	132213916	156	129	1	rs11222988	1	rs11222988
47	12:24269807:A:G	rs1827089	12	24269807	1.0906e-08	23998888	24290348	144	109	1	rs1827089	1	rs1827089
48	12:111904371:A:T	rs4766578	12	111904371	8.73793e-14	111335752	113235274	1625	1182	4	rs4766542; rs4766578; rs58047810; rs11066320	4	rs4766542; rs4766578; rs58047810; rs11066320
49	12:120786083:A:C	rs1179434	12	120786083	2.12841e-08	120567406	120838721	168	89	1	rs1179434	1	rs1179434
50	14:73525265:A:T	rs2535923	14	73525265	4.58393e-08	73281472	73958812	348	209	1	rs2535923	1	rs2535923
51	14:98788944:A:C	rs2199155	14	98788944	2.40536e-09	98442499	98884335	658	537	2	rs1381274; rs2199155	2	rs1381274; rs2199155
52	14:103996205:C:T	rs2296487	14	103996205	2.34587e-09	103767787	104537680	819	602	1	rs2296487	1	rs2296487
53	15:91426560:A:G	rs4702	15	91426560	7.90292e-09	91391250	91443059	68	51	1	rs4702	1	rs4702
56	17:17762247:G:T	rs11658309	17	17762247	1.50216e-09	17380066	18164404	627	473	1	rs11658309	1	rs11658309
57	17:29723000:C:G	rs731758	17	29723000	5.81362e-10	29328731	29783244	436	321	1	rs731758	1	rs731758
58	18:21091212:A:T	rs8094509	18	21091212	5.35991e-15	20853572	21201444	323	227	1	rs8094509	1	rs8094509
59	18:44069680:A:C	rs748074	18	44069680	3.06327e-08	44011592	44080284	68	52	1	rs748074	1	rs748074
60	20:53049538:A:G	rs11904915	20	53049538	1.88086e-08	52968195	53125015	241	203	1	rs11904915	1	rs11904915
61	22:40527060:A:G	rs6001787	22	40527060	1.55017e-09	40353634	41442488	214	156	1	rs6001787	1	rs6001787
62	22:42702633:A:T	rs762998	22	42702633	1.0127e-09	42369507	42820427	258	199	1	rs762998	1	rs762998

### Sheet: S21-novel all-can vs CUD
Table S21: Independent significant loci in the all-cannabis latent factor GWAS that are novel compared to the previous cannabis use disorder GWAS (PMID 37985822). SNPs within each genomic locus identified in FUMA were compared between the two GWAS. Genomic Locus refers to the FUMA-assigned index number of the novel locus, uniqID is the chr:bp:A1:A2 of the lead SNP, rsID is the rsID of the lead SNP, nSNPs is the number of unique candidate SNPs in the genomic locus, including non-GWAS-tagged SNPs, nGWASSNPs is the number of unique GWAS-tagged candidate SNPs in the genomic locus which is available in the GWAS summary statistics input file, nIndSigSNPs is the number of independent significant SNPs in the locus, nLeadSNPs is the number of lead SNPs.
? Back to Contents
GenomicLocus	uniqID	rsID	chr	pos	p	start	end	nSNPs	nGWASSNPs	nIndSigSNPs	IndSigSNPs	nLeadSNPs	LeadSNPs
1	1:41752465:C:T	rs34762587	1	41752465	9.81998e-11	41431939	41837173	338	231	1	rs34762587	1	rs34762587
2	1:61743160:A:G	rs332827	1	61743160	1.00207e-13	61671468	61751410	42	32	1	rs332827	1	rs332827
5	1:97115768:C:T	rs4950005	1	97115768	1.65988e-08	96606156	97461472	677	451	1	rs4950005	1	rs4950005
6	1:244023680:C:T	rs2953328	1	244023680	1.23316e-10	243513047	244100097	458	341	1	rs2953328	1	rs2953328
7	2:57288113:C:G	rs11890717	2	57288113	3.67561e-09	56625897	57752542	510	197	1	rs11890717	1	rs11890717
8	2:60741520:A:G	rs45622439	2	60741520	5.97617e-09	60610411	60901697	103	75	1	rs45622439	1	rs45622439
9	2:77295597:A:G	rs11903423	2	77295597	6.20015e-11	76987268	77377286	967	677	1	rs11903423	1	rs11903423
10	2:104098057:A:G	rs1579548	2	104098057	1.72449e-08	103970751	104522279	696	531	1	rs1579548	1	rs1579548
11	2:148404905:A:C	rs73011961	2	148404905	3.64352e-08	148345613	149161696	980	713	2	rs73011961; rs3820716	2	rs73011961; rs3820716
12	2:182038729:C:T	rs6734603	2	182038729	2.29314e-10	181670371	182297217	909	715	1	rs6734603	1	rs6734603
13	2:191286658:A:G	rs6708018	2	191286658	2.62279e-08	191085618	191830805	563	393	1	rs6708018	1	rs6708018
14	2:242819661:A:G	rs77697312	2	242819661	2.95081e-08	242691656	243037004	160	83	1	rs77697312	1	rs77697312
15	3:81368253:C:G	rs13064448	3	81368253	6.26336e-09	81191523	81426002	250	192	1	rs13064448	1	rs13064448
17	3:94250130:C:T	rs13326621	3	94250130	4.51365e-08	93628454	94349431	496	406	1	rs13326621	1	rs13326621
18	3:117612102:A:G	rs56256549	3	117612102	6.50195e-16	117332915	118064976	537	429	1	rs56256549	1	rs56256549
19	3:141659512:A:T	rs6440053	3	141659512	3.12625e-08	141566088	141875669	280	187	1	rs6440053	1	rs6440053
20	3:147106319:C:T	rs2279829	3	147106319	5.75097e-15	147081149	147358826	216	183	1	rs2279829	1	rs2279829
21	4:31133967:A:G	rs10008926	4	31133967	3.71942e-15	31094842	31312520	237	179	1	rs10008926	1	rs10008926
22	4:103188709:C:T	rs13107325	4	103188709	1.90672e-08	102321252	103941075	168	129	1	rs13107325	1	rs13107325
23	4:106195541:C:T	rs2726492	4	106195541	1.62415e-08	106009831	106506172	385	277	1	rs2726492	1	rs2726492
24	4:130302119:A:C	rs4627883	4	130302119	1.94617e-08	130091159	130365930	257	202	1	rs4627883	1	rs4627883
25	5:80251379:G:T	rs12522495	5	80251379	2.6817e-10	79600617	80384788	139	88	1	rs12522495	1	rs12522495
26	5:87520595:C:G	rs185065	5	87520595	1.30282e-14	87100442	88212253	665	454	1	rs185065	1	rs185065
27	5:104022239:C:G	rs396755	5	104022239	1.81766e-11	103671867	104119000	853	608	1	rs396755	1	rs396755
28	5:166988585:C:T	rs1862347	5	166988585	2.11963e-09	166434688	167055936	240	192	2	rs11952017; rs1862347	2	rs11952017; rs1862347
29	6:422631:A:C	rs62389424	6	422631	3.56759e-10	384955	475489	18	12	1	rs62389424	1	rs62389424
30	6:16743379:C:T	rs1143886	6	16743379	2.04541e-08	16709953	16771114	92	78	1	rs1143886	1	rs1143886
31	6:28705074:G:T	rs1311911	6	28705074	2.14012e-18	25323143	29612325	4201	2992	6	rs169219; rs35162296; rs72839477; rs4711152; rs1311911; rs3130860	6	rs169219; rs35162296; rs72839477; rs4711152; rs1311911; rs3130860
32	6:67554443:C:T	rs72887375	6	67554443	4.68151e-10	67334258	67556372	644	467	1	rs72887375	1	rs72887375
33	6:70007550:G:T	rs1885331	6	70007550	8.48147e-09	69461441	70285420	163	105	1	rs1885331	1	rs1885331
34	6:98326080:C:G	rs4839929	6	98326080	2.5424e-09	98117963	98928921	670	430	2	rs4839929; rs9490465	2	rs4839929; rs9490465
35	7:3370038:C:T	rs4349886	7	3370038	8.79694e-12	3307861	4003082	1027	781	2	rs4349886; rs6972993	2	rs4349886; rs6972993
36	7:78352741:C:T	rs118007140	7	78352741	2.76932e-08	78270944	78413357	180	155	1	rs118007140	1	rs118007140
38	7:127311891:C:G	rs11976946	7	127311891	6.9347e-10	127059236	127828169	697	529	1	rs11976946	1	rs11976946
39	8:93057478:C:T	rs4735044	8	93057478	4.88624e-10	92959610	93182601	221	176	1	rs4735044	1	rs4735044
40	8:141675931:C:T	rs13273096	8	141675931	4.12171e-08	141562841	142028409	625	448	1	rs13273096	1	rs13273096
42	10:63681642:C:T	rs72833349	10	63681642	2.61301e-09	63617300	63696123	78	64	1	rs72833349	1	rs72833349
43	10:83238658:C:T	rs55636735	10	83238658	3.35435e-08	82901005	83597818	737	584	1	rs55636735	1	rs55636735
44	10:104658992:A:G	rs7909286	10	104658992	4.45897e-12	104221539	105383032	1041	732	2	rs7909286; rs3740382	2	rs7909286; rs3740382
46	11:132129729:C:T	rs11222988	11	132129729	1.96283e-09	132052335	132213916	156	129	1	rs11222988	1	rs11222988
47	12:24269807:A:G	rs1827089	12	24269807	1.0906e-08	23998888	24290348	144	109	1	rs1827089	1	rs1827089
48	12:111904371:A:T	rs4766578	12	111904371	8.73793e-14	111335752	113235274	1625	1182	4	rs4766542; rs4766578; rs58047810; rs11066320	4	rs4766542; rs4766578; rs58047810; rs11066320
49	12:120786083:A:C	rs1179434	12	120786083	2.12841e-08	120567406	120838721	168	89	1	rs1179434	1	rs1179434
50	14:73525265:A:T	rs2535923	14	73525265	4.58393e-08	73281472	73958812	348	209	1	rs2535923	1	rs2535923
51	14:98788944:A:C	rs2199155	14	98788944	2.40536e-09	98442499	98884335	658	537	2	rs1381274; rs2199155	2	rs1381274; rs2199155
52	14:103996205:C:T	rs2296487	14	103996205	2.34587e-09	103767787	104537680	819	602	1	rs2296487	1	rs2296487
53	15:91426560:A:G	rs4702	15	91426560	7.90292e-09	91391250	91443059	68	51	1	rs4702	1	rs4702
54	16:28875204:A:T	rs11864750	16	28875204	1.17777e-17	28298418	29019356	646	353	1	rs11864750	1	rs11864750
55	17:2203025:G:T	rs1885987	17	2203025	4.15604e-11	1927141	2251059	526	397	1	rs1885987	1	rs1885987
56	17:17762247:G:T	rs11658309	17	17762247	1.50216e-09	17380066	18164404	627	473	1	rs11658309	1	rs11658309
57	17:29723000:C:G	rs731758	17	29723000	5.81362e-10	29328731	29783244	436	321	1	rs731758	1	rs731758
58	18:21091212:A:T	rs8094509	18	21091212	5.35991e-15	20853572	21201444	323	227	1	rs8094509	1	rs8094509
59	18:44069680:A:C	rs748074	18	44069680	3.06327e-08	44011592	44080284	68	52	1	rs748074	1	rs748074
60	20:53049538:A:G	rs11904915	20	53049538	1.88086e-08	52968195	53125015	241	203	1	rs11904915	1	rs11904915
61	22:40527060:A:G	rs6001787	22	40527060	1.55017e-09	40353634	41442488	214	156	1	rs6001787	1	rs6001787
62	22:42702633:A:T	rs762998	22	42702633	1.0127e-09	42369507	42820427	258	199	1	rs762998	1	rs762998

### Sheet: S22-lookup all-can
Table S22: PheWAS of hits for the all-cannabis use latent factor GWAS. Lookup was done in GenomeAtlas (https://atlas.ctglab.nl/PheWAS), and lists all genome-wide significant associations (p < 5e-8). Show are the rs number (SNP), trait, ID of the trait in the GenomeAtlas (atlas ID), PMID of source GWAS (PMID), year of publication of the GWAS (Year), P-value of the association of the SNP in that GWAS (P-value), sample size of the GWAS (N), effect allele (EA), and non-effect allele (NEA).
? Back to Contents
SNP	Trait	atlas ID	PMID	Year	P-value	N	EA	NEA
rs34762587	Standing height	3187	31427789	2019	2.533e-12	385748	C	T
	Comparative height size at age 10	3271	31427789	2019	1.207e-11	380167	C	T
	Sitting height	3412	31427789	2019	1.491e-11	385393	C	T
	Fluid intelligence test - Number of fluid intelligence questions attempted within time limit	3418	31427789	2019	2.878e-08	125935	T	C
	Ever smoked	3425	31427789	2019	1.461e-08	385013	T	C
	Impedance measures - Whole body fat-free mass	3443	31427789	2019	1.71e-10	379804	C	T
	Impedance measures - Whole body water mass	3444	31427789	2019	9.625e-11	379835	C	T
	Impedance measures - Basal metabolic rate	3446	31427789	2019	1.198e-08	379821	C	T
	Impedance measures - Arm fat-free mass (right)	3462	31427789	2019	1.073e-09	379723	C	T
	Impedance measures - Arm predicted mass (right)	3463	31427789	2019	4.559e-10	379716	C	T
	Impedance measures - Arm fat-free mass (left)	3466	31427789	2019	1.557e-08	379653	C	T
	Impedance measures - Arm predicted mass (left)	3467	31427789	2019	1.161e-08	379638	C	T
	Impedance measures - Trunk fat-free mass	3470	31427789	2019	1.039e-12	379507	C	T
	Impedance measures - Trunk predicted mass	3471	31427789	2019	1.31e-12	379469	C	T
	Ever smoker	4070	30643258	2019	9.386e-09	518633	T	C
rs332827	Nervous feelings	3289	31427789	2019	1.026e-08	376368	A	G
	Social support - Leisure/social activities: Religious group	3578	31427789	2019	2.63e-12	385280	A	G
	Nervous feelings (NERV-FEEL)	3996	29500382	2018	4.182e-09	264858	A	G
	Number of sexual partners	4071	30643258	2019	2.843e-12	370711	G	A
	First PC of the four riskly behaviours	4072	30643258	2019	3.968e-09	315894	G	A
	Social support - Leisure/social activities: Religious group	4174	29970889	2018	9.4e-13	452302	A	G
rs7543245	Body Mass Index	4044	30124842	2018	1.6e-09	681275	T	A
	Ever smoker	4070	30643258	2019	3.439e-09	518633	T	A
	First PC of the four riskly behaviours	4072	30643258	2019	5.306e-09	315894	T	A
	Body Mass Index	4074	30239722	2018	1.219e-10	806834	T	A
	Sleep duration	4272	30846698	2019	7.1e-09	446118	A	T
	Ever smoked regulary	4314	30643251	2019	1.18e-10	262990	T	A
rs4649955	Waist circumference	3185	31427789	2019	3.374e-13	385932	C	T
	Hip circumference	3186	31427789	2019	1.032e-12	385887	C	T
	Number of self-reported non-cancer illnesses	3190	31427789	2019	9.394e-10	386581	C	T
	Number of treatments/medications taken	3191	31427789	2019	1.097e-09	386581	C	T
	Past tobacco smoking	3236	31427789	2019	1.608e-08	355594	C	T
	Comparative body size at age 10	3270	31427789	2019	3.722e-24	379749	C	T
	Taking other prescription medications	3332	31427789	2019	1.729e-08	385236	C	T
	Age when periods started (menarche) (female)	3339	31427789	2019	2.619e-12	202636	T	C
	Body Mass Index	3435	31427789	2019	1.365e-17	385336	C	T
	Weight	3436	31427789	2019	1.667e-15	385473	C	T
	Impedance measures - Weight	3440	31427789	2019	1.104e-14	379840	C	T
	Impedance measures - Body fat percentage	3441	31427789	2019	2.824e-09	379615	C	T
	Impedance measures - Whole body fat mass	3442	31427789	2019	1.866e-12	379203	C	T
	Impedance measures - Whole body fat-free mass	3443	31427789	2019	2.181e-12	379804	C	T
	Impedance measures - Whole body water mass	3444	31427789	2019	1.388e-12	379835	C	T
	Impedance measures - Body Mass Index (BMI)	3445	31427789	2019	6.172e-17	379831	C	T
	Impedance measures - Basal metabolic rate	3446	31427789	2019	5.774e-14	379821	C	T
	Impedance measures - Impedance of whole body	3447	31427789	2019	1.781e-12	379792	T	C
	Impedance measures - Impedance of arm (right)	3450	31427789	2019	9.143e-13	379786	T	C
	Impedance measures - Impedance of arm (left)	3451	31427789	2019	1.724e-14	379803	T	C
	Impedance measures - Leg fat percentage (right)	3452	31427789	2019	6.638e-13	379806	C	T
	Impedance measures - Leg fat mass (right)	3453	31427789	2019	4.962e-14	379802	C	T
	Impedance measures - Leg fat-free mass (right)	3454	31427789	2019	3.788e-11	379793	C	T
	Impedance measures - Leg predicted mass (right)	3455	31427789	2019	2.901e-11	379793	C	T
	Impedance measures - Leg fat percentage (left)	3456	31427789	2019	6.958e-15	379786	C	T
	Impedance measures - Leg fat mass (left)	3457	31427789	2019	6.621e-15	379783	C	T
	Impedance measures - Leg fat-free mass (left)	3458	31427789	2019	8.649e-12	379766	C	T
	Impedance measures - Leg predicted mass (left)	3459	31427789	2019	1.529e-11	379761	C	T
	Impedance measures - Arm fat mass (right)	3461	31427789	2019	7.741e-12	379725	C	T
	Impedance measures - Arm fat-free mass (right)	3462	31427789	2019	4.381e-16	379723	C	T
	Impedance measures - Arm predicted mass (right)	3463	31427789	2019	1.089e-16	379716	C	T
	Impedance measures - Arm fat percentage (left)	3464	31427789	2019	1.848e-08	379699	C	T
	Impedance measures - Arm fat mass (left)	3465	31427789	2019	9.089e-12	379663	C	T
	Impedance measures - Arm fat-free mass (left)	3466	31427789	2019	8.907e-15	379653	C	T
	Impedance measures - Arm predicted mass (left)	3467	31427789	2019	1.228e-15	379638	C	T
	Impedance measures - Trunk fat mass	3469	31427789	2019	3.812e-10	379578	C	T
	Impedance measures - Trunk fat-free mass	3470	31427789	2019	1.692e-10	379507	C	T
	Impedance measures - Trunk predicted mass	3471	31427789	2019	2.287e-10	379469	C	T
	Milk type used: Full cream	3480	31427789	2019	1.931e-08	373135	T	C
	Coffee type: Instant coffee	3493	31427789	2019	1.314e-08	303811	T	C
	Coffee type: Ground coffee (include espresso, filter etc)	3494	31427789	2019	6.02e-10	303811	C	T
	Heart rate recovery at 10 secnds	3985	29497042	2018	3.6e-11	58818	T	C
	Body Mass Index	4044	30124842	2018	3.3e-29	681275	C	T
	Body Mass Index	4074	30239722	2018	2.437e-29	806834	C	T
	Body Mass Index (male)	4075	30239722	2018	3.571e-23	374756	C	T
	Body Mass Index (female)	4076	30239722	2018	5.884e-09	434794	C	T
	Waist-hip ratio	4077	30239722	2018	3.9e-09	697734	C	T
	Body Mass Index	4166	30108127	2018	3.6e-10	334487	C	T
	Depression	4293	30718901	2019	1.352e-09	500199	C	T
	Depressive symptoms (univariate)	4322	30643256	2019	2.16324e-10	1067913	C	T
	Depressive symptoms (MA GWAMA)	4326	30643256	2019	3.01575e-10	1067913	T	C
	Well-being spectrum	4327	30643256	2019	1.10106e-10	2311184	T	C
rs12129573	Schizophrenia	11	25056061	2014	2.346e-10	82315	A	C
	Schizophrenia vs Bipolar disorder	13	24280982	2014	2.346e-10	16381	A	C
	Schizophrenia	3982	29483656	2018	8.94e-15	105318	A	C
	Major depressive disorder	4014	29700475	2018	5.45e-09	173005	A	C
	Ever smoker	4070	30643258	2019	1.021e-10	518633	A	C
	Depression	4293	30718901	2019	2.069e-08	500199	A	C
	Ever smoked regulary	4314	30643251	2019	6.49e-11	262990	A	C
	Depressive symptoms (univariate)	4322	30643256	2019	4.97806e-09	1067913	A	C
	Depressive symptoms (MA GWAMA)	4326	30643256	2019	3.59389e-09	1067913	C	A
rs4950005	Impedance measures - Impedance of whole body	3447	31427789	2019	1.558e-08	379792	C	T
	Impedance measures - Impedance of arm (left)	3451	31427789	2019	5.774e-09	379803	C	T
	Body Mass Index	4074	30239722	2018	1.076e-08	806834	T	C
rs2953328	Schizophrenia/Bipolar disorder	4040	29906448	2018	2.662e-08	107620	T	C
	General risk tolerance	4073	30643258	2019	1.689e-08	466571	T	C
rs11890717	Impedance measures - Leg fat percentage (right)	3452	31427789	2019	3.522e-08	379806	G	C
	Impedance measures - Leg fat percentage (left)	3456	31427789	2019	8.328e-09	379786	G	C
rs45622439	Time spent watching television (TV)	3219	31427789	2019	5.874e-09	365236	A	G
	Mean corpuscular hemoglobin (two-way meta)	3851	27863252	2016	6.61998e-11	132224	G	A
	Mean corpuscular volume (two-way meta)	3852	27863252	2016	1.57857e-11	132353	G	A
	Red blood cell count (two-way meta)	3864	27863252	2016	2.08476e-12	132690	A	G
	Red cell distribution width (two-way meta)	3865	27863252	2016	2.94623e-09	131520	A	G
	Mean corpuscular hemoglobin (three-way meta)	3887	27863252	2016	5.011e-13	172332	G	A
	Mean corpuscular volume (three-way meta)	3888	27863252	2016	3.028e-13	172433	G	A
	Red blood cell count (three-way meta)	3900	27863252	2016	2.148e-13	172952	A	G
	Red cell distribution width (three-way meta)	3901	27863252	2016	3.595e-10	171529	A	G
	Number of sexual partners	4071	30643258	2019	1.828e-09	370711	G	A
rs11903423	Getting up in morning	3229	31427789	2019	2.861e-11	385494	A	G
	Morning/evening person (chronotype)	3230	31427789	2019	1.251e-09	345148	G	A
	Hot drink temperature	3257	31427789	2019	2.09e-09	382329	A	G
	Morningness	3789	30804565	2019	1.156e-09	345552	A	G
	Ease of getting up in the morning	3791	30804565	2019	2.063e-11	385949	A	G
	Number of sexual partners	4071	30643258	2019	9.824e-09	370711	G	A
	Chronotype	4294	30696823	2019	2.4e-09	449732	A	G
rs1579548	Time spend outdoors in summer	3217	31427789	2019	8.51e-10	350364	A	G
	Time spent outdoors in winter	3218	31427789	2019	3.329e-11	304316	A	G
	Daytime dozing / sleeping (narcolepsy)	3234	31427789	2019	1.629e-11	384879	A	G
	Past tobacco smoking	3236	31427789	2019	4.114e-11	355594	A	G
	Alcohol intake versus 10 years previously	3268	31427789	2019	2.733e-09	357907	G	A
	Nervous feelings	3289	31427789	2019	4.851e-09	376368	G	A
	Age first had sexual intercourse	3304	31427789	2019	2.232e-10	339614	G	A
	Reaction time test - Mean time to correctly identify matches	3415	31427789	2019	3.104e-09	383748	G	A
	Ever smoked	3425	31427789	2019	2.61e-09	385013	A	G
	Impedance measures - Impedance of arm (right)	3450	31427789	2019	3.792e-09	379786	G	A
	Impedance measures - Impedance of arm (left)	3451	31427789	2019	2.267e-08	379803	G	A
	Smoking status: Never	3654	31427789	2019	2.123e-12	384964	G	A
	Nervous feelings (NERV-FEEL)	3996	29500382	2018	3.087e-09	264858	G	A
	Ever smoker	4070	30643258	2019	1.925e-19	518633	A	G
	Number of sexual partners	4071	30643258	2019	4.123e-08	370711	A	G
	First PC of the four riskly behaviours	4072	30643258	2019	3.968e-09	315894	A	G
	Body Mass Index	4074	30239722	2018	4.809e-08	806834	A	G
	Reaction time	4092	29844566	2018	3.31894e-08	330069	G	A
	Anxiety/tension factors	4270	30867560	2019	1.05536e-08	270059	G	A
	Worry/vulnerability factors	4271	30867560	2019	1.05536e-08	270059	G	A
	Ever smoked regulary	4314	30643251	2019	2.05e-14	262990	A	G
rs73011961	No significant associations
rs3820716	Estimated glomerular filtration rate based on serum creatinine	191	26831199	2016	2.7e-09	113814	G	A
	Neuroticism score	3417	31427789	2019	1.248e-08	312740	G	A
	Neuroticism	3795	29942085	2018	1.969e-09	390278
	Neuroticism sum score	3990	29500382	2018	3.23e-09	380506	G	A
	Estimated glomerular filtration rate	4205	31152163	2019	5.48e-10	765348	G	A
	Estimated glomerular filtration rate	4206	31152163	2019	3.627e-09	567460	G	A
	Estimated glomerular filtration rate	4215	31015462	2019	6.06e-11	350504	G	A
	Neuroticism (univariate)	4321	30643256	2019	8.28834e-09	523783	G	A
	Neuroticism (MA GWAMA)	4325	30643256	2019	2.63489e-09	523783	G	A
rs6734603	Lymphocyte count (two-way meta)	3848	27863252	2016	3.33957e-15	132452	T	C
	Monocyte count (two-way meta)	3853	27863252	2016	1.70352e-09	131544	T	C
	Lymphocyte count (three-way meta)	3884	27863252	2016	1.119e-15	171643	T	C
	Monocyte count (three-way meta)	3889	27863252	2016	1.106e-09	170721	T	C
	Heel bone mineral density	4175	30048462	2018	3.8e-15	394929	T	C
	Estimated bone mineral density from heel ultrasounds	4328	30598549	2018	2.4e-13	426824	T	C
rs6708018	Time spent watching television (TV)	3219	31427789	2019	1.723e-08	365236	A	G
	Estimated glomerular filtration rate	4215	31015462	2019	3.996e-08	350504	A	G
	PEF	4281	30804560	2019	1.09e-13	345265	A	G
	PEF	4285	30804560	2019	3e-14	321047	A	G
rs77697312	No significant associations
rs13064448	No significant associations
rs1146751	Risk taking	3296	31427789	2019	1.749e-09	372651	T	C
rs11715692	No significant associations
rs34495106	Time spend outdoors in summer	3217	31427789	2019	2.021e-08	350364	A	G
	Drive faster than motorway speed limit	3222	31427789	2019	4.828e-19	349848	A	G
	Past tobacco smoking	3236	31427789	2019	1.124e-17	355594	A	G
	Salad / raw vegetable intake	3241	31427789	2019	7.983e-09	363780	A	G
	Oily fish intake	3244	31427789	2019	2.038e-08	384554	A	G
	Bread intake	3252	31427789	2019	1.393e-08	377627	G	A
	Salt added to food	3254	31427789	2019	2.708e-16	386322	A	G
	Hot drink temperature	3257	31427789	2019	5.907e-19	382329	A	G
	Alcohol intake frequency	3261	31427789	2019	1.739e-08	386082	A	G
	Comparative body size at age 10	3270	31427789	2019	5.315e-10	379749	A	G
	Ease of skin tanning	3274	31427789	2019	9.319e-14	378364	A	G
	Nervous feelings	3289	31427789	2019	1.224e-14	376368	G	A
	Worrier / anxious feelings	3290	31427789	2019	2.972e-15	376411	G	A
	Suffer from 'nerves'	3293	31427789	2019	1.074e-10	372273	G	A
	Risk taking	3296	31427789	2019	3.778e-21	372651	A	G
	Age first had sexual intercourse	3304	31427789	2019	2.3e-18	339614	G	A
	Age started wearing glasses or contact lenses	3310	31427789	2019	1.241e-12	332074	A	G
	Number of children fathered (male)	3326	31427789	2019	4.454e-15	176258	A	G
	Ever smoked	3425	31427789	2019	4.979e-13	385013	A	G
	Body Mass Index	3435	31427789	2019	8.747e-10	385336	A	G
	Weight	3436	31427789	2019	2.815e-10	385473	A	G
	Impedance measures - Weight	3440	31427789	2019	2.901e-10	379840	A	G
	Impedance measures - Whole body fat-free mass	3443	31427789	2019	1.61e-13	379804	A	G
	Impedance measures - Whole body water mass	3444	31427789	2019	2.965e-13	379835	A	G
	Impedance measures - Body Mass Index (BMI)	3445	31427789	2019	4.579e-10	379831	A	G
	Impedance measures - Basal metabolic rate	3446	31427789	2019	1.546e-12	379821	A	G
	Impedance measures - Impedance of whole body	3447	31427789	2019	2.881e-20	379792	G	A
	Impedance measures - Impedance of leg (right)	3448	31427789	2019	4.117e-09	379813	G	A
	Impedance measures - Impedance of leg (left)	3449	31427789	2019	1.441e-09	379807	G	A
	Impedance measures - Impedance of arm (right)	3450	31427789	2019	3.271e-20	379786	G	A
	Impedance measures - Impedance of arm (left)	3451	31427789	2019	1.588e-21	379803	G	A
	Impedance measures - Leg fat mass (right)	3453	31427789	2019	1.687e-08	379802	A	G
	Impedance measures - Leg fat-free mass (right)	3454	31427789	2019	1.328e-09	379793	A	G
	Impedance measures - Leg predicted mass (right)	3455	31427789	2019	1.006e-09	379793	A	G
	Impedance measures - Leg fat mass (left)	3457	31427789	2019	2.578e-08	379783	A	G
	Impedance measures - Leg fat-free mass (left)	3458	31427789	2019	4.624e-10	379766	A	G
	Impedance measures - Leg predicted mass (left)	3459	31427789	2019	3.202e-10	379761	A	G
	Impedance measures - Arm fat-free mass (right)	3462	31427789	2019	2.749e-15	379723	A	G
	Impedance measures - Arm predicted mass (right)	3463	31427789	2019	4.929e-15	379716	A	G
	Impedance measures - Arm fat-free mass (left)	3466	31427789	2019	7.933e-15	379653	A	G
	Impedance measures - Arm predicted mass (left)	3467	31427789	2019	8.696e-15	379638	A	G
	Impedance measures - Trunk fat-free mass	3470	31427789	2019	4.467e-14	379507	A	G
	Impedance measures - Trunk predicted mass	3471	31427789	2019	1.073e-13	379469	A	G
	Types of transport used (excluding work): Public transport	3583	31427789	2019	2.142e-08	384551	G	A
	Types of physical activity in last 4 weeks: Other exercises (eg: swimming, cycling, keep fit, bowling)	3586	31427789	2019	1.193e-09	384450	A	G
	Types of physical activity in last 4 weeks: Strenuous sports	3587	31427789	2019	1.586e-09	384450	A	G
	Smoking status: Never	3654	31427789	2019	2.053e-21	384964	G	A
	Cannabis use - Ever taken cannabis	3744	31427789	2019	5.018e-13	126632	A	G
	Worry subcluster	3798	29942085	2018	4.542e-17	348219	G	A
	Nervous feelings (NERV-FEEL)	3996	29500382	2018	1.428e-13	264858	G	A
	Worrier / anxious feelings (WORRY)	3997	29500382	2018	3.782e-15	264646	G	A
	Suffer from 'nerves' (SUF-NERV)	4000	29500382	2018	1.71e-09	262321	G	A
	Automobile speeding propensity	4068	30643258	2019	7.747e-20	404291	A	G
	Drinks per week	4069	30643258	2019	1.232e-11	414343	A	G
	Ever smoker	4070	30643258	2019	2.233e-20	518633	A	G
	Number of sexual partners	4071	30643258	2019	1.466e-13	370711	A	G
	First PC of the four riskly behaviours	4072	30643258	2019	1.98e-26	315894	A	G
	General risk tolerance	4073	30643258	2019	4.205e-29	466571	A	G
	Body Mass Index	4074	30239722	2018	8.611e-14	806834	A	G
	Body Mass Index (male)	4075	30239722	2018	5.086e-09	374756	A	G
	Social support - Leisure/social activities: Sports club or gym	4173	29970889	2018	7.2e-10	452302	A	G
	Anxiety/tension factors	4270	30867560	2019	9.18333e-13	270059	G	A
	Worry/vulnerability factors	4271	30867560	2019	9.18333e-13	270059	G	A
	Ever smoked regulary	4314	30643251	2019	1.21e-16	262990	A	G
	Drinks per day	4317	30643251	2019	5.19e-12	537349	A	G
	Strenuous sports or other exercises	4363	29899525	2018	2.8e-15	350492	A	G
	Vigorous physical activity	4364	29899525	2018	2.3e-10	261055	A	G
	Cannabis use	4368	30150663	2018	1.028e-12	162082	A	G
rs12714634	No significant associations
rs17023377	Educational attainment	41	27046643	2016	1.275e-10	111114	T	C
	Waist circumference	3185	31427789	2019	1.099e-15	385932	C	T
	Hip circumference	3186	31427789	2019	5.982e-13	385887	C	T
	Time spent watching television (TV)	3219	31427789	2019	1.784e-08	365236	C	T
	Past tobacco smoking	3236	31427789	2019	5.766e-13	355594	C	T
	Salt added to food	3254	31427789	2019	1.407e-08	386322	C	T
	Comparative body size at age 10	3270	31427789	2019	3.705e-08	379749	C	T
	Risk taking	3296	31427789	2019	1.569e-08	372651	C	T
	Age first had sexual intercourse	3304	31427789	2019	3.406e-12	339614	T	C
	Education - Qualifications	3409	31427789	2019	1.36e-11	318526	T	C
	Ever smoked	3425	31427789	2019	4.591e-14	385013	C	T
	Body Mass Index	3435	31427789	2019	5.485e-20	385336	C	T
	Weight	3436	31427789	2019	5.138e-18	385473	C	T
	Impedance measures - Weight	3440	31427789	2019	8.746e-18	379840	C	T
	Impedance measures - Body fat percentage	3441	31427789	2019	8.793e-15	379615	C	T
	Impedance measures - Whole body fat mass	3442	31427789	2019	2.725e-17	379203	C	T
	Impedance measures - Whole body fat-free mass	3443	31427789	2019	5.035e-11	379804	C	T
	Impedance measures - Whole body water mass	3444	31427789	2019	2.069e-11	379835	C	T
	Impedance measures - Body Mass Index (BMI)	3445	31427789	2019	9.119e-20	379831	C	T
	Impedance measures - Basal metabolic rate	3446	31427789	2019	4.533e-13	379821	C	T
	Impedance measures - Impedance of whole body	3447	31427789	2019	4.979e-11	379792	T	C
	Impedance measures - Impedance of arm (right)	3450	31427789	2019	1.042e-10	379786	T	C
	Impedance measures - Impedance of arm (left)	3451	31427789	2019	1.298e-11	379803	T	C
	Impedance measures - Leg fat percentage (right)	3452	31427789	2019	2.142e-19	379806	C	T
	Impedance measures - Leg fat mass (right)	3453	31427789	2019	8.789e-20	379802	C	T
	Impedance measures - Leg fat-free mass (right)	3454	31427789	2019	2.153e-10	379793	C	T
	Impedance measures - Leg predicted mass (right)	3455	31427789	2019	2.567e-10	379793	C	T
	Impedance measures - Leg fat percentage (left)	3456	31427789	2019	6.448e-19	379786	C	T
	Impedance measures - Leg fat mass (left)	3457	31427789	2019	3.707e-19	379783	C	T
	Impedance measures - Leg fat-free mass (left)	3458	31427789	2019	6.292e-12	379766	C	T
	Impedance measures - Leg predicted mass (left)	3459	31427789	2019	7.25e-12	379761	C	T
	Impedance measures - Arm fat percentage (right)	3460	31427789	2019	5.682e-13	379752	C	T
	Impedance measures - Arm fat mass (right)	3461	31427789	2019	8.17e-16	379725	C	T
	Impedance measures - Arm fat-free mass (right)	3462	31427789	2019	1.287e-13	379723	C	T
	Impedance measures - Arm predicted mass (right)	3463	31427789	2019	8.614e-14	379716	C	T
	Impedance measures - Arm fat percentage (left)	3464	31427789	2019	3.782e-13	379699	C	T
	Impedance measures - Arm fat mass (left)	3465	31427789	2019	1.161e-15	379663	C	T
	Impedance measures - Arm fat-free mass (left)	3466	31427789	2019	1.177e-14	379653	C	T
	Impedance measures - Arm predicted mass (left)	3467	31427789	2019	3.088e-14	379638	C	T
	Impedance measures - Trunk fat percentage	3468	31427789	2019	2.368e-11	379600	C	T
	Impedance measures - Trunk fat mass	3469	31427789	2019	1.632e-15	379578	C	T
	Impedance measures - Trunk fat-free mass	3470	31427789	2019	3.918e-09	379507	C	T
	Impedance measures - Trunk predicted mass	3471	31427789	2019	8.334e-09	379469	C	T
	Smoking status: Never	3654	31427789	2019	2.247e-14	384964	T	C
	Educational attainment	4066	30038396	2018	3.16e-14	766345	T	C
	Ever smoker	4070	30643258	2019	1.494e-15	518633	C	T
	General risk tolerance	4073	30643258	2019	1.769e-10	466571	C	T
	Body Mass Index	4074	30239722	2018	3.994e-19	806834	C	T
	Body Mass Index (male)	4075	30239722	2018	2.934e-14	374756	C	T
	Body Mass Index (female)	4076	30239722	2018	1.534e-08	434794	C	T
	Waist-hip ratio	4077	30239722	2018	1.628e-08	697734	C	T
	Body Mass Index	4166	30108127	2018	4.6e-12	334487	C	T
	Ever smoked regulary	4314	30643251	2019	2.43e-11	262990	C	T
rs13326621	Body Mass Index	3435	31427789	2019	4.108e-09	385336	T	C
	Weight	3436	31427789	2019	1.04e-09	385473	T	C
	Impedance measures - Weight	3440	31427789	2019	8.999e-10	379840	T	C
	Impedance measures - Whole body fat mass	3442	31427789	2019	1.04e-08	379203	T	C
	Impedance measures - Body Mass Index (BMI)	3445	31427789	2019	7.608e-09	379831	T	C
	Impedance measures - Basal metabolic rate	3446	31427789	2019	1.649e-08	379821	T	C
	Impedance measures - Leg fat-free mass (right)	3454	31427789	2019	4.383e-09	379793	T	C
	Impedance measures - Leg predicted mass (right)	3455	31427789	2019	5.869e-09	379793	T	C
	Impedance measures - Leg fat-free mass (left)	3458	31427789	2019	9.506e-09	379766	T	C
	Impedance measures - Leg predicted mass (left)	3459	31427789	2019	1.545e-08	379761	T	C
	Impedance measures - Arm fat mass (right)	3461	31427789	2019	1.951e-08	379725	T	C
	Impedance measures - Arm fat mass (left)	3465	31427789	2019	2.916e-08	379663	T	C
	Impedance measures - Trunk fat mass	3469	31427789	2019	1.676e-08	379578	T	C
	Number of sexual partners	4071	30643258	2019	1.357e-08	370711	T	C
	Body Mass Index	4074	30239722	2018	1.151e-15	806834	T	C
	Body Mass Index (female)	4076	30239722	2018	7.823e-09	434794	T	C
rs56256549	Age at menarche	63	28436984	2017	4.9e-10	252514	G	A
	Past tobacco smoking	3236	31427789	2019	7.575e-10	355594	A	G
	Electronic device use - Plays computer games	3312	31427789	2019	3.767e-10	386152	G	A
	Smoking status: Never	3654	31427789	2019	2.621e-10	384964	G	A
	Ever smoker	4070	30643258	2019	5.442e-15	518633	A	G
	First PC of the four riskly behaviours	4072	30643258	2019	5.454e-09	315894	A	G
	Ever smoked regulary	4314	30643251	2019	2.1e-08	262990	A	G
rs6440053	Estimated glomerular filtration rate	4205	31152163	2019	4.431e-21	765348	T	A
	Estimated glomerular filtration rate	4206	31152163	2019	1.473e-18	567460	T	A
	Estimated glomerular filtration rate	4215	31015462	2019	2.828e-10	350504	T	A
rs2279829	Number of sexual partners	4071	30643258	2019	1.352e-13	370711	C	T
	First PC of the four riskly behaviours	4072	30643258	2019	6.194e-09	315894	C	T
	Left pars triangularis	4462	31676860	2019	6.284e-10	19629	T	C
	Left postcentral	4464	31676860	2019	1.211e-12	19629	C	T
	Right pars triangularis	4493	31676860	2019	2.857e-15	19629	T	C
	Right postcentral	4495	31676860	2019	1.465e-13	19629	C	T
	Left pars triangularis	4563	31676860	2019	2.51e-10	21821	T	C
	Left postcentral	4565	31676860	2019	5.103e-14	21821	C	T
	Left supramarginal	4574	31676860	2019	1.065e-08	21821	C	T
	Right pars triangularis	4594	31676860	2019	2.846e-16	21821	T	C
	Right postcentral	4596	31676860	2019	1.458e-14	21821	C	T
	Right accumbens area	4641	31676860	2019	4.012e-08	21821	C	T
rs10008926	Number of sexual partners	4071	30643258	2019	4.08e-12	370711	G	A
rs13107325	Schizophrenia	11	25056061	2014	1.536e-12	82315	T	C
	Schizophrenia vs Bipolar disorder	13	24280982	2014	1.536e-12	16381	T	C
	Crohn's Disease	68	26192919	2015	2.4e-08	20883	T	C
	High-density lipoprotein cholesterol	71	24097068	2013	1.065e-15	188577	C	T
	Body Mass Index - Child	90	26604143	2016	1.194e-08	35668	T	C
	Body Mass Index	143	25673413	2015	1.825e-12	234069	T	C
	Body Mass Index (male)	144	25673413	2015	2.719e-09	104666	T	C
	Body Mass Index	146	25673413	2015	1.064e-12	236231	T	C
	Body Mass Index (male > 50 yrs)	147	26426971	2015	2.6e-09	74324	T	C
	Crohn's Disease	2029	28067908	2017	1.665e-12	40266	T	C
	Waist circumference	3185	31427789	2019	1.947e-09	385932	T	C
	Hip circumference	3186	31427789	2019	1.834e-20	385887	T	C
	Standing height	3187	31427789	2019	2.374e-24	385748	C	T
	Usual walking pace	3210	31427789	2019	1.86e-20	384081	C	T
	Time spent watching television (TV)	3219	31427789	2019	1.699e-09	365236	T	C
	Sleep duration	3228	31427789	2019	1.889e-11	384225	C	T
	Major dietary changes in the last 5 years	3259	31427789	2019	1.628e-11	385587	T	C
	Alcohol intake frequency	3261	31427789	2019	6.591e-14	386082	C	T
	Average weekly beer plus cider intake	3264	31427789	2019	2.427e-08	274556	C	T
	Comparative body size at age 10	3270	31427789	2019	8.338e-14	379749	T	C
	Comparative height size at age 10	3271	31427789	2019	2.614e-08	380167	C	T
	Facial ageing	3276	31427789	2019	3.417e-10	354097	C	T
	Diastolic Blood Pressure (automated reading)	3379	31427789	2019	2.014e-24	361411	C	T
	Systolic Blood Pressure (automated reading)	3380	31427789	2019	1.715e-13	361402	C	T
	Sitting height	3412	31427789	2019	1.194e-13	385393	T	C
	Fluid intelligence score	3413	31427789	2019	1.862e-14	125935	C	T
	Fluid intelligence test - Fluid intelligence score	3431	31427789	2019	1.339e-12	99739	C	T
	Body Mass Index	3435	31427789	2019	2e-31	385336	T	C
	Weight	3436	31427789	2019	8.826e-12	385473	T	C
	Impedance measures - Weight	3440	31427789	2019	4.144e-11	379840	T	C
	Impedance measures - Body fat percentage	3441	31427789	2019	6.846e-26	379615	T	C
	Impedance measures - Whole body fat mass	3442	31427789	2019	5.707e-20	379203	T	C
	Impedance measures - Body Mass Index (BMI)	3445	31427789	2019	5.388e-30	379831	T	C
	Impedance measures - Impedance of whole body	3447	31427789	2019	4.558e-08	379792	C	T
	Impedance measures - Impedance of leg (right)	3448	31427789	2019	2.047e-18	379813	C	T
	Impedance measures - Impedance of leg (left)	3449	31427789	2019	7.667e-17	379807	C	T
	Impedance measures - Leg fat percentage (right)	3452	31427789	2019	3.297e-18	379806	T	C
	Impedance measures - Leg fat mass (right)	3453	31427789	2019	3.735e-16	379802	T	C
	Impedance measures - Leg fat percentage (left)	3456	31427789	2019	3.989e-20	379786	T	C
	Impedance measures - Leg fat mass (left)	3457	31427789	2019	5.086e-17	379783	T	C
	Impedance measures - Arm fat percentage (right)	3460	31427789	2019	8.534e-30	379752	T	C
	Impedance measures - Arm fat mass (right)	3461	31427789	2019	3.83e-20	379725	T	C
	Impedance measures - Arm fat percentage (left)	3464	31427789	2019	2.403e-31	379699	T	C
	Impedance measures - Arm fat mass (left)	3465	31427789	2019	2.724e-19	379663	T	C
	Impedance measures - Trunk fat percentage	3468	31427789	2019	4.093e-25	379600	T	C
	Impedance measures - Trunk fat mass	3469	31427789	2019	2.392e-20	379578	T	C
	Cereal type: Muesli	3491	31427789	2019	1.865e-09	319477	C	T
	Coffee type: Decaffeinated coffee (any type)	3492	31427789	2019	1.299e-13	303811	T	C
	Male-specific factors - Hair/balding pattern: Pattern 1	3500	31427789	2019	5.754e-10	176380	T	C
	Never eat eggs, dairy, wheat, sugar: Sugar or foods/drinks containing sugar	3530	31427789	2019	2.143e-12	384986	T	C
	Never eat eggs, dairy, wheat, sugar: I eat all of the above	3531	31427789	2019	5.144e-14	384986	C	T
	Vascular/heart problems diagnosed by doctor: High blood pressure	3551	31427789	2019	1.282e-13	385699	C	T
	Blood clot, DVT, bronchitis, emphysema, asthma, rhinitis, eczema, allergy diagnosed by doctor: Hayfever, allergic rhinitis or eczema	3553	31427789	2019	1.966e-08	385822	T	C
	Pain type(s) experienced in last month: Neck or shoulder pain	3571	31427789	2019	8.643e-10	385698	T	C
	Types of physical activity in last 4 weeks: Strenuous sports	3587	31427789	2019	7.047e-11	384450	C	T
	Non-cancer illness code, self-reported: hypertension	3597	31427789	2019	9.119e-17	289307	C	T
	Non-cancer illness code, self-reported: osteoarthritis	3607	31427789	2019	5.132e-14	289307	T	C
	Amount of alcohol drunk on a typical drinking day	3718	31427789	2019	8.35e-11	116163	C	T
	Ever had known person concerned about, or recommended reduction of alcohol consumption	3719	31427789	2019	2.101e-08	126613	C	T
	Frequency of drinking alcohol	3725	31427789	2019	4.905e-09	126656	C	T
	Frequency of consuming six or more units of alcohol	3726	31427789	2019	1.037e-09	116394	C	T
	Intelligence	3785	29942086	2018	2.233e-21	269867	C	T
	Sleep duration	3793	30804565	2019	4.473e-11	384317	C	T
	Hematocrit (two-way meta)	3843	27863252	2016	1.58261e-11	132699	T	C
	Hemoglobin concentration (two-way meta)	3844	27863252	2016	1.16844e-11	132596	T	C
	Platelet distribution width (two-way meta)	3862	27863252	2016	1.75849e-15	127171	C	T
	Hematocrit (three-way meta)	3879	27863252	2016	5.639e-14	173039	T	C
	Hemoglobin concentration (three-way meta)	3880	27863252	2016	5.835e-13	172925	T	C
	Platelet distribution width (three-way meta)	3898	27863252	2016	2.664e-12	164433	C	T
	Schizophrenia	3982	29483656	2018	1.19e-16	105318	T	C
	Schizophrenia	4038	29906448	2018	5.029e-09	87491	T	C
	Schizophrenia/Bipolar disorder	4040	29906448	2018	1.694e-09	107620	T	C
	Height	4043	30124842	2018	8.3e-27	693529	C	T
	Body Mass Index	4044	30124842	2018	1.6e-36	681275	T	C
	Educational attainment	4066	30038396	2018	4.45e-08	766345	C	T
	Cognitive performance	4067	30038396	2018	1.09e-23	257828	C	T
	Drinks per week	4069	30643258	2019	1.203e-24	414343	C	T
	First PC of the four riskly behaviours	4072	30643258	2019	3.601e-13	315894	C	T
	Body Mass Index	4074	30239722	2018	3.805e-47	806834	T	C
	Body Mass Index (male)	4075	30239722	2018	3.218e-26	374756	T	C
	Body Mass Index (female)	4076	30239722	2018	9.328e-25	434794	T	C
	Waist-hip ratio (adjusted for BMI)	4080	30239722	2018	3.69e-19	694649	C	T
	Waist-hip ratio (adjusted for BMI, male)	4081	30239722	2018	4.037e-09	315284	C	T
	Waist-hip ratio (adjusted for BMI, female)	4082	30239722	2018	5.74e-14	379501	C	T
	Verbal-numerical reasoning	4093	29844566	2018	9.538e-18	168033
	Body Mass Index	4166	30108127	2018	3.2e-21	334487	T	C
	Heel bone mineral density	4175	30048462	2018	5.9e-11	394929	C	T
	Agents acting on the renin-angiotensin system	4224	31015401	2019	4.3e-10	237530	C	T
	Sleep duration	4272	30846698	2019	2e-12	446118	C	T
	Short sleep	4274	30846698	2019	2.5e-13	411934	T	C
	FVC	4279	30804560	2019	1.14e-09	400102	T	C
	FVC	4283	30804560	2019	1.38e-10	321047	T	C
	Arms-arm fat ratio (female)	4302	30664634	2019	3.867e-17	195068	T	C
	Osteoarthritis	4307	30664745	2019	8.293e-19	455221	T	C
	Drinks per day	4317	30643251	2019	1.23e-20	537349	C	T
	Male pattern baldness (BOLT LMM infinitesimal mixed model)	4351	30573740	2018	1.6e-19	205327	C	T
	Male pattern baldness (BOLT LMM non-infinitesimal mixed model)	4352	30573740	2018	2.1e-20	205327	C	T
	High blood pressure	4378	30940143	2019	2.7e-18	458554	C	T
	Left accumbens area	4527	31676860	2019	2.132e-18	19629	T	C
	Right accumbens area	4540	31676860	2019	1.666e-15	19629	T	C
	White matter	4544	31676860	2019	7.492e-14	19629	T	C
	Left accumbens area	4628	31676860	2019	5.41e-21	21821	T	C
	Right accumbens area	4641	31676860	2019	3.265e-17	21821	T	C
	White matter	4645	31676860	2019	3.205e-13	21821	T	C
rs2726492	Standing height	3187	31427789	2019	1.599e-18	385748	T	C
	Birth weight of first child (female)	3342	31427789	2019	1.574e-11	165872	T	C
	Sitting height	3412	31427789	2019	1.129e-14	385393	T	C
	Impedance measures - Trunk fat-free mass	3470	31427789	2019	9.961e-09	379507	T	C
	Impedance measures - Trunk predicted mass	3471	31427789	2019	4.906e-09	379469	T	C
	Intelligence	3785	29942086	2018	3.243e-09	269867	T	C
	Lymphocyte count (two-way meta)	3848	27863252	2016	1.05858e-09	132452	T	C
	Lymphocyte percentage of white cells (two-way meta)	3849	27863252	2016	4.69426e-10	132570	T	C
	Neutrophil percentage of white cells (two-way meta)	3860	27863252	2016	8.14285e-09	132352	C	T
	Lymphocyte count (three-way meta)	3884	27863252	2016	2.116e-10	171643	T	C
	Lymphocyte percentage of white cells (three-way meta)	3885	27863252	2016	9.101e-11	171748	T	C
	Neutrophil percentage of white cells (three-way meta)	3896	27863252	2016	3.588e-09	171542	C	T
	Number of sexual partners	4071	30643258	2019	9.031e-13	370711	T	C
	First PC of the four riskly behaviours	4072	30643258	2019	4.737e-11	315894	T	C
	General risk tolerance	4073	30643258	2019	3.111e-10	466571	T	C
	Waist-hip ratio (female)	4079	30239722	2018	6.17e-09	381152	T	C
	Waist-hip ratio (adjusted for BMI)	4080	30239722	2018	3.434e-09	694649	T	C
	Waist-hip ratio (adjusted for BMI, female)	4082	30239722	2018	8.528e-13	379501	T	C
	Heel bone mineral density	4175	30048462	2018	2.4e-09	394929	T	C
	FEV1/FVC ratio	4280	30804560	2019	6.85e-23	400102	T	C
	FEV1/FVC ratio	4284	30804560	2019	2.64e-24	321047	T	C
	Estimated bone mineral density from heel ultrasounds	4328	30598549	2018	5.7e-09	426824	T	C
rs4627883	No significant associations
rs12522495	Length of mobile phone use	3223	31427789	2019	4.279e-09	381616	T	G
	Ever smoker	4070	30643258	2019	4.088e-08	518633	T	G
	Heel bone mineral density	4175	30048462	2018	7e-11	394929	T	G
	Estimated bone mineral density from heel ultrasounds	4328	30598549	2018	2.7e-08	426824	T	G
rs185065	Educational attainment	4066	30038396	2018	1.05e-10	766345	C	G
	Number of sexual partners	4071	30643258	2019	7.092e-14	370711	G	C
	Ever smoked regulary	4314	30643251	2019	1.64e-10	262990	G	C
	Depressive symptoms (univariate)	4322	30643256	2019	2.57093e-09	1067913	C	G
	Neuroticism (MA GWAMA)	4325	30643256	2019	2.87479e-09	523783	G	C
	Depressive symptoms (MA GWAMA)	4326	30643256	2019	1.93256e-09	1067913	G	C
	Well-being spectrum	4327	30643256	2019	1.61219e-08	2311184	G	C
rs396755	Waist circumference	3185	31427789	2019	2.858e-09	385932	C	G
	Nap during day	3231	31427789	2019	3.205e-09	386124	C	G
	Seen doctor (GP) for nerves, anxiety, tension or depression	3301	31427789	2019	2.779e-08	383771	C	G
	Long-standing illness, disability or infirmity	3308	31427789	2019	4.73e-09	377498	C	G
	Impedance measures - Whole body fat mass	3442	31427789	2019	1.294e-08	379203	C	G
	Impedance measures - Trunk fat percentage	3468	31427789	2019	4.864e-08	379600	C	G
	Impedance measures - Trunk fat mass	3469	31427789	2019	3.327e-09	379578	C	G
	Blood clot, DVT, bronchitis, emphysema, asthma, rhinitis, eczema, allergy diagnosed by doctor: Hayfever, allergic rhinitis or eczema	3553	31427789	2019	3.446e-08	385822	C	G
	Major depressive disorder	4014	29700475	2018	8.013e-10	173005	C	G
	Number of sexual partners	4071	30643258	2019	6.688e-12	370711	C	G
	First PC of the four riskly behaviours	4072	30643258	2019	2.62e-09	315894	C	G
	Body Mass Index	4074	30239722	2018	1.09e-08	806834	C	G
	Waist-hip ratio	4077	30239722	2018	2.706e-11	697734	C	G
	Frequent insomnia symptoms	4290	30804566	2019	2.5e-08	237627	C	G
	Depression	4293	30718901	2019	7.233e-12	500199	C	G
	Chronotype	4294	30696823	2019	3.9e-08	449732	C	G
	Depressive symptoms (univariate)	4322	30643256	2019	7.69866e-11	1067913	C	G
	Neuroticism (MA GWAMA)	4325	30643256	2019	7.76407e-09	523783	G	C
	Depressive symptoms (MA GWAMA)	4326	30643256	2019	3.04833e-09	1067913	G	C
	Well-being spectrum	4327	30643256	2019	1.4278e-09	2311184	G	C
rs11952017	No significant associations
rs1862347	Current tobacco smoking	3235	31427789	2019	7.206e-10	386150	T	C
	Past tobacco smoking	3236	31427789	2019	2.204e-09	355594	T	C
	Age first had sexual intercourse	3304	31427789	2019	1.136e-08	339614	C	T
	Ever smoked	3425	31427789	2019	1.006e-08	385013	T	C
	Smoking status: Never	3654	31427789	2019	1.952e-10	384964	C	T
	Ever smoker	4070	30643258	2019	7.646e-13	518633	T	C
	First PC of the four riskly behaviours	4072	30643258	2019	3.2e-08	315894	T	C
	Ever smoked regulary	4314	30643251	2019	2.73e-13	262990	T	C
rs62389424	Baldness	46	28196072	2017	8.31029e-36	52874	A	C
	Number of self-reported cancers	3189	31427789	2019	2.347e-09	386581	A	C
	Childhood sunburn occasions	3275	31427789	2019	1.05e-122	289412	A	C
	Facial ageing	3276	31427789	2019	5.03e-195	354097	A	C
	Mother still alive	3280	31427789	2019	9.868e-12	379747	C	A
	Number of full brothers	3282	31427789	2019	2.029e-28	380062	A	C
	Number of full sisters	3283	31427789	2019	2.539e-26	380122	A	C
	Use of sun/uv protection	3315	31427789	2019	1.44e-144	383659	A	C
	Relative age of first facial hair (male)	3324	31427789	2019	1.909e-19	171805	C	A
	Number of older siblings	3407	31427789	2019	1.239e-12	111284	A	C
	Impedance measures - Body fat percentage	3441	31427789	2019	1.682e-08	379615	A	C
	Impedance measures - Leg fat percentage (right)	3452	31427789	2019	2.526e-08	379806	A	C
	Impedance measures - Trunk fat percentage	3468	31427789	2019	2.506e-08	379600	A	C
	Hair colour (natural, before greying): Red	3496	31427789	2019	8.777e-32	385603	A	C
	Male-specific factors - Hair/balding pattern: Pattern 1	3500	31427789	2019	3.571e-47	176380	C	A
	Male-specific factors - Hair/balding pattern: Pattern 3	3502	31427789	2019	1.891e-13	176380	A	C
	Male-specific factors - Hair/balding pattern: Pattern 4	3503	31427789	2019	1.386e-44	176380	A	C
	Social support - Leisure/social activities: Religious group	3578	31427789	2019	6.2e-15	385280	A	C
	Cancer register - Type of cancer: ICD10: C44 Other and unspecified malignant neoplasm of skin	3658	31427789	2019	5.245e-60	54696	A	C
	Cancer register - Histology of cancer tumour: Basal cell carcinoma, NOS	3660	31427789	2019	1.467e-46	60692	A	C
	Cancer register - Histology of cancer tumour: Adenocarcinoma, NOS	3661	31427789	2019	1.321e-09	60655	C	A
	Diagnoses - main ICD10: C44 Other and unspecified malignant neoplasm of skin	3665	31427789	2019	5.984e-62	300791	A	C
	Sum eosinophil basophil count (two-way meta)	3837	27863252	2016	3.50151e-13	131557	A	C
	Eosinophil count (two-way meta)	3838	27863252	2016	1.31089e-12	131999	A	C
	Eosinophil percentage of white cells (two-way meta)	3839	27863252	2016	4.62651e-08	132052	A	C
	Eosinophil percentage of granulocytes (two-way meta)	3840	27863252	2016	3.91921e-08	131525	A	C
	Sum eosinophil basophil count (three-way meta)	3873	27863252	2016	8.645e-15	171771	A	C
	Eosinophil count (three-way meta)	3874	27863252	2016	3.3e-14	172275	A	C
	Eosinophil percentage of white cells (three-way meta)	3875	27863252	2016	1.411e-09	172378	A	C
	Eosinophil percentage of granulocytes (three-way meta)	3876	27863252	2016	8.588e-10	170536	A	C
	Lymphocyte count (three-way meta)	3884	27863252	2016	1.689e-08	171643	A	C
	Neutrophil percentage of granulocytes (three-way meta)	3894	27863252	2016	1.971e-09	170672	C	A
rs1143886	No significant associations
rs169219	Hip circumference	3186	31427789	2019	1.001e-11	385887	C	A
	Standing height	3187	31427789	2019	1.544e-08	385748	C	A
	Sitting height	3412	31427789	2019	4.673e-11	385393	C	A
	Weight	3436	31427789	2019	2.539e-12	385473	C	A
	Impedance measures - Weight	3440	31427789	2019	2.682e-11	379840	C	A
	Impedance measures - Whole body fat mass	3442	31427789	2019	2.609e-10	379203	C	A
	Impedance measures - Whole body fat-free mass	3443	31427789	2019	1.189e-08	379804	C	A
	Impedance measures - Whole body water mass	3444	31427789	2019	1.6e-08	379835	C	A
	Impedance measures - Basal metabolic rate	3446	31427789	2019	1.991e-09	379821	C	A
	Impedance measures - Leg fat mass (right)	3453	31427789	2019	1.966e-09	379802	C	A
	Impedance measures - Leg fat percentage (left)	3456	31427789	2019	1.276e-08	379786	C	A
	Impedance measures - Leg fat mass (left)	3457	31427789	2019	7.374e-10	379783	C	A
	Impedance measures - Arm fat-free mass (right)	3462	31427789	2019	1.307e-09	379723	C	A
	Impedance measures - Arm predicted mass (right)	3463	31427789	2019	1.159e-09	379716	C	A
	Impedance measures - Arm fat-free mass (left)	3466	31427789	2019	1.685e-09	379653	C	A
	Impedance measures - Arm predicted mass (left)	3467	31427789	2019	3.52e-09	379638	C	A
	Impedance measures - Trunk fat mass	3469	31427789	2019	1.764e-10	379578	C	A
	Hematocrit (two-way meta)	3843	27863252	2016	2.81351e-34	132699	A	C
	Hemoglobin concentration (two-way meta)	3844	27863252	2016	4.98067e-63	132596	A	C
	High light scatter percentage of red cells (two-way meta)	3845	27863252	2016	1.99086e-14	130538	A	C
	High light scatter reticulocyte count (two-way meta)	3846	27863252	2016	1.57027e-13	130517	A	C
	Mean corpuscular hemoglobin concentration (two-way meta)	3850	27863252	2016	1.05244e-46	132586	A	C
	Mean corpuscular hemoglobin (two-way meta)	3851	27863252	2016	5.34993e-145	132224	A	C
	Mean corpuscular volume (two-way meta)	3852	27863252	2016	2.31401e-108	132353	A	C
	Red cell distribution width (two-way meta)	3865	27863252	2016	2.21726e-79	131520	C	A
	Reticulocyte count (two-way meta)	3866	27863252	2016	3.89973e-22	130388	A	C
	Reticulocyte fraction of red cells (two-way meta)	3867	27863252	2016	1.16964e-24	130404	A	C
	White blood cell count (two-way meta)	3868	27863252	2016	1.81965e-08	131969	A	C
	Hematocrit (three-way meta)	3879	27863252	2016	2.067e-35	173039	A	C
	Hemoglobin concentration (three-way meta)	3880	27863252	2016	1.507e-73	172925	A	C
	High light scatter percentage of red cells (three-way meta)	3881	27863252	2016	2.095e-11	170763	A	C
	High light scatter reticulocyte count (three-way meta)	3882	27863252	2016	3.143e-10	170761	A	C
	Mean corpuscular hemoglobin concentration (three-way meta)	3886	27863252	2016	2.11e-68	172851	A	C
	Mean corpuscular hemoglobin (three-way meta)	3887	27863252	2016	8.11e-170	172332	A	C
	Mean corpuscular volume (three-way meta)	3888	27863252	2016	3.3e-117	172433	A	C
	Red cell distribution width (three-way meta)	3901	27863252	2016	9.72e-92	171529	C	A
	Reticulocyte count (three-way meta)	3902	27863252	2016	5.08e-27	170641	A	C
	Reticulocyte fraction of red cells (three-way meta)	3903	27863252	2016	2.254e-31	170690	A	C
	White blood cell count (three-way meta)	3904	27863252	2016	6.676e-09	172435	A	C
	Height	4043	30124842	2018	1.1e-22	693529	C	A
	Body Mass Index	4044	30124842	2018	4e-09	681275	C	A
	Body Mass Index	4074	30239722	2018	1.145e-08	806834	C	A
	FEV1	4278	30804560	2019	2.628e-08	400102	A	C
	FVC	4279	30804560	2019	5.51e-10	400102	A	C
	FVC	4283	30804560	2019	9.97e-09	321047	A	C
	High blood pressure	4378	30940143	2019	1.9e-09	458554	A	C
rs35162296	Schizophrenia	11	25056061	2014	2.974e-23	82315	C	T
	Schizophrenia vs Bipolar disorder	13	24280982	2014	2.974e-23	16381	C	T
	Primary sclerosing cholangitis	2034	27992413	2017	5.05655e-68	14890	T	C
	Immunoglobulin A deficiency	2037	27723758	2016	1.727e-19	6487	C	T
	Hip circumference	3186	31427789	2019	2.63e-08	385887	T	C
	Fluid intelligence test - Number of fluid intelligence questions attempted within time limit	3418	31427789	2019	3.367e-10	125935	T	C
	Impedance measures - Body fat percentage	3441	31427789	2019	4.046e-08	379615	T	C
	Impedance measures - Whole body fat mass	3442	31427789	2019	1.693e-09	379203	T	C
	Impedance measures - Leg fat mass (right)	3453	31427789	2019	1.143e-08	379802	T	C
	Impedance measures - Leg fat mass (left)	3457	31427789	2019	1.162e-08	379783	T	C
	Impedance measures - Arm fat mass (right)	3461	31427789	2019	1.938e-08	379725	T	C
	Impedance measures - Arm fat mass (left)	3465	31427789	2019	1.306e-08	379663	T	C
	Impedance measures - Trunk fat percentage	3468	31427789	2019	2.358e-08	379600	T	C
	Impedance measures - Trunk fat mass	3469	31427789	2019	2.722e-09	379578	T	C
	Systemic Lupus Erythematosus	3823	26502338	2015	2.46914e-23	14267	T	C
	Vitiligo	3832	27723757	2016	1.5e-08	44266	C	T
	Sum basophil neutrophil count (two-way meta)	3836	27863252	2016	7.78167e-10	131031	C	T
	Sum eosinophil basophil count (two-way meta)	3837	27863252	2016	1.17245e-12	131557	C	T
	Eosinophil count (two-way meta)	3838	27863252	2016	7.45367e-12	131999	C	T
	Granulocyte count (two-way meta)	3841	27863252	2016	4.05526e-11	130875	C	T
	Hematocrit (two-way meta)	3843	27863252	2016	1.39169e-22	132699	C	T
	Hemoglobin concentration (two-way meta)	3844	27863252	2016	1.8333e-31	132596	C	T
	High light scatter reticulocyte count (two-way meta)	3846	27863252	2016	1.54721e-09	130517	C	T
	Lymphocyte count (two-way meta)	3848	27863252	2016	5.0391e-25	132452	C	T
	Mean corpuscular hemoglobin concentration (two-way meta)	3850	27863252	2016	7.955e-11	132586	C	T
	Mean corpuscular hemoglobin (two-way meta)	3851	27863252	2016	2.53139e-18	132224	C	T
	Mean corpuscular volume (two-way meta)	3852	27863252	2016	3.06932e-12	132353	C	T
	Monocyte count (two-way meta)	3853	27863252	2016	6.88313e-18	131544	C	T
	Myeloid white cell count (two-way meta)	3856	27863252	2016	1.09191e-12	130268	C	T
	Sum neutrophil eosinophil count (two-way meta)	3857	27863252	2016	1.41307e-10	131409	C	T
	Neutrophil count (two-way meta)	3859	27863252	2016	2.84872e-09	131564	C	T
	Red cell distribution width (two-way meta)	3865	27863252	2016	8.38182e-21	131520	T	C
	Reticulocyte count (two-way meta)	3866	27863252	2016	5.35392e-15	130388	C	T
	Reticulocyte fraction of red cells (two-way meta)	3867	27863252	2016	3.42829e-12	130404	C	T
	White blood cell count (two-way meta)	3868	27863252	2016	2.0761e-23	131969	C	T
	Sum basophil neutrophil count (three-way meta)	3872	27863252	2016	7.534e-12	170143	C	T
	Sum eosinophil basophil count (three-way meta)	3873	27863252	2016	1.22e-16	171771	C	T
	Eosinophil count (three-way meta)	3874	27863252	2016	2.145e-15	172275	C	T
	Granulocyte count (three-way meta)	3877	27863252	2016	1.368e-13	169822	C	T
	Hematocrit (three-way meta)	3879	27863252	2016	2.113e-21	173039	C	T
	Hemoglobin concentration (three-way meta)	3880	27863252	2016	1.174e-30	172925	C	T
	Lymphocyte count (three-way meta)	3884	27863252	2016	3.709e-30	171643	C	T
	Mean corpuscular hemoglobin concentration (three-way meta)	3886	27863252	2016	1.353e-11	172851	C	T
	Mean corpuscular hemoglobin (three-way meta)	3887	27863252	2016	1.344e-18	172332	C	T
	Mean corpuscular volume (three-way meta)	3888	27863252	2016	7.004e-12	172433	C	T
	Monocyte count (three-way meta)	3889	27863252	2016	1.603e-21	170721	C	T
	Myeloid white cell count (three-way meta)	3892	27863252	2016	1.03e-15	169219	C	T
	Sum neutrophil eosinophil count (three-way meta)	3893	27863252	2016	5.083e-13	170384	C	T
	Neutrophil count (three-way meta)	3895	27863252	2016	3.164e-11	170702	C	T
	Red cell distribution width (three-way meta)	3901	27863252	2016	3.888e-22	171529	T	C
	Reticulocyte count (three-way meta)	3902	27863252	2016	3.159e-16	170641	C	T
	Reticulocyte fraction of red cells (three-way meta)	3903	27863252	2016	2.047e-13	170690	C	T
	White blood cell count (three-way meta)	3904	27863252	2016	2.643e-29	172435	C	T
	Schizophrenia	3982	29483656	2018	7.42e-34	105318	C	T
	Systemic Lupus Erythematosus	4018	29848360	2018	6.19e-25	10995
	Schizophrenia	4038	29906448	2018	2.299e-18	87491	C	T
	Schizophrenia/Bipolar disorder	4040	29906448	2018	1.951e-19	107620	C	T
	Cognitive performance	4067	30038396	2018	1e-13	257828	T	C
	Number of sexual partners	4071	30643258	2019	1.471e-10	370711	C	T
	Waist-hip ratio (adjusted for BMI)	4080	30239722	2018	1.622e-13	694649	C	T
	Waist-hip ratio (adjusted for BMI, male)	4081	30239722	2018	1.988e-11	315284	C	T
	Verbal-numerical reasoning	4093	29844566	2018	8.304e-11	168033
	Thyroid preparations	4226	31015401	2019	1.2e-21	305582	T	C
	FEV1	4278	30804560	2019	8.198e-33	400102	C	T
	FVC	4279	30804560	2019	1.98e-23	400102	C	T
	FEV1/FVC ratio	4280	30804560	2019	3.87e-11	400102	C	T
	PEF	4281	30804560	2019	8.56e-37	345265	C	T
	FEV1	4282	30804560	2019	1.82e-32	321047	C	T
	FVC	4283	30804560	2019	4.97e-22	321047	C	T
	FEV1/FVC ratio	4284	30804560	2019	2.21e-12	321047	C	T
	PEF	4285	30804560	2019	1.66e-37	321047	C	T
	Depression	4293	30718901	2019	5.565e-11	500199	C	T
	Depressive symptoms (univariate)	4322	30643256	2019	1.40626e-14	1067913	C	T
	Life satisfaction (MA GWAMA)	4323	30643256	2019	4.2673e-10	80852	C	T
	Positive affect (MA GWAMA)	4324	30643256	2019	4.00762e-10	410603	C	T
	Neuroticism (MA GWAMA)	4325	30643256	2019	4.00762e-10	523783	C	T
	Depressive symptoms (MA GWAMA)	4326	30643256	2019	1.97823e-14	1067913	T	C
	Well-being spectrum	4327	30643256	2019	5.6359e-17	2311184	T	C
	Estimated bone mineral density from heel ultrasounds	4328	30598549	2018	1.9e-09	426824	T	C
rs72839477	Schizophrenia	10	23974872	2013	4.484e-09	32143	C	T
	Schizophrenia	11	25056061	2014	2.338e-26	82315	C	T
	Schizophrenia vs Bipolar disorder	13	24280982	2014	2.338e-26	16381	C	T
	Primary sclerosing cholangitis	2034	27992413	2017	4.30471e-82	14890	T	C
	Immunoglobulin A deficiency	2037	27723758	2016	1.854e-26	6487	C	T
	Fluid intelligence test - Number of fluid intelligence questions attempted within time limit	3418	31427789	2019	1.316e-10	125935	T	C
	Systemic Lupus Erythematosus	3823	26502338	2015	1.84042e-31	14267	T	C
	Vitiligo	3832	27723757	2016	9.64e-09	44266	C	T
	Sum basophil neutrophil count (two-way meta)	3836	27863252	2016	7.68897e-14	131031	C	T
	Sum eosinophil basophil count (two-way meta)	3837	27863252	2016	2.86764e-20	131557	C	T
	Eosinophil count (two-way meta)	3838	27863252	2016	2.99099e-19	131999	C	T
	Granulocyte count (two-way meta)	3841	27863252	2016	4.2989e-16	130875	C	T
	Hematocrit (two-way meta)	3843	27863252	2016	5.21176e-20	132699	C	T
	Hemoglobin concentration (two-way meta)	3844	27863252	2016	1.03951e-26	132596	C	T
	High light scatter reticulocyte count (two-way meta)	3846	27863252	2016	5.66046e-10	130517	C	T
	Lymphocyte count (two-way meta)	3848	27863252	2016	6.36541e-38	132452	C	T
	Mean corpuscular hemoglobin (two-way meta)	3851	27863252	2016	4.51551e-10	132224	C	T
	Monocyte count (two-way meta)	3853	27863252	2016	1.13525e-20	131544	C	T
	Myeloid white cell count (two-way meta)	3856	27863252	2016	4.6437e-18	130268	C	T
	Sum neutrophil eosinophil count (two-way meta)	3857	27863252	2016	3.52618e-15	131409	C	T
	Neutrophil count (two-way meta)	3859	27863252	2016	6.4778e-13	131564	C	T
	Red cell distribution width (two-way meta)	3865	27863252	2016	2.15639e-13	131520	T	C
	Reticulocyte count (two-way meta)	3866	27863252	2016	1.67824e-15	130388	C	T
	Reticulocyte fraction of red cells (two-way meta)	3867	27863252	2016	3.69953e-12	130404	C	T
	White blood cell count (two-way meta)	3868	27863252	2016	2.27202e-33	131969	C	T
	Basophil count (three-way meta)	3869	27863252	2016	1.248e-09	171846	C	T
	Sum basophil neutrophil count (three-way meta)	3872	27863252	2016	2.615e-16	170143	C	T
	Sum eosinophil basophil count (three-way meta)	3873	27863252	2016	1.154e-24	171771	C	T
	Eosinophil count (three-way meta)	3874	27863252	2016	1.174e-22	172275	C	T
	Eosinophil percentage of granulocytes (three-way meta)	3876	27863252	2016	3.922e-09	170536	C	T
	Granulocyte count (three-way meta)	3877	27863252	2016	4.724e-19	169822	C	T
	Hematocrit (three-way meta)	3879	27863252	2016	4.346e-19	173039	C	T
	Hemoglobin concentration (three-way meta)	3880	27863252	2016	5.59e-26	172925	C	T
	Lymphocyte count (three-way meta)	3884	27863252	2016	3.862e-45	171643	C	T
	Mean corpuscular hemoglobin (three-way meta)	3887	27863252	2016	3.738e-10	172332	C	T
	Monocyte count (three-way meta)	3889	27863252	2016	1.379e-25	170721	C	T
	Myeloid white cell count (three-way meta)	3892	27863252	2016	1.084e-21	169219	C	T
	Sum neutrophil eosinophil count (three-way meta)	3893	27863252	2016	4.553e-18	170384	C	T
	Neutrophil percentage of granulocytes (three-way meta)	3894	27863252	2016	1.147e-08	170672	T	C
	Neutrophil count (three-way meta)	3895	27863252	2016	2.289e-15	170702	C	T
	Red cell distribution width (three-way meta)	3901	27863252	2016	2.348e-15	171529	T	C
	Reticulocyte count (three-way meta)	3902	27863252	2016	7.629e-18	170641	C	T
	Reticulocyte fraction of red cells (three-way meta)	3903	27863252	2016	2.354e-14	170690	C	T
	White blood cell count (three-way meta)	3904	27863252	2016	1.961e-41	172435	C	T
	Schizophrenia	3982	29483656	2018	2.61e-40	105318	C	T
	Broad depression	4011	29662059	2018	1.28825e-10	322580	C	T
	Major depressive disorder	4014	29700475	2018	2.97e-08	173005	C	T
	Systemic Lupus Erythematosus	4018	29848360	2018	3.424e-32	10995
	Schizophrenia	4038	29906448	2018	4.291e-22	87491	C	T
	Schizophrenia/Bipolar disorder	4040	29906448	2018	8.577e-22	107620	C	T
	Cognitive performance	4067	30038396	2018	1.05e-17	257828	T	C
	Number of sexual partners	4071	30643258	2019	6.841e-12	370711	C	T
	Waist-hip ratio (adjusted for BMI)	4080	30239722	2018	6.327e-19	694649	C	T
	Waist-hip ratio (adjusted for BMI, male)	4081	30239722	2018	1.355e-15	315284	C	T
	Waist-hip ratio (adjusted for BMI, female)	4082	30239722	2018	3.769e-08	379501	C	T
	Verbal-numerical reasoning	4093	29844566	2018	2.97e-14	168033
	Heel bone mineral density	4175	30048462	2018	2.9e-08	394929	T	C
	Drugs for peptic ulcer and gastro-oesophageal reflux disease (GORD)	4216	31015401	2019	3.6e-08	132367	C	T
	Thyroid preparations	4226	31015401	2019	1.1e-20	305582	T	C
	FEV1	4278	30804560	2019	1.312e-34	400102	C	T
	FVC	4279	30804560	2019	5.06e-23	400102	C	T
	FEV1/FVC ratio	4280	30804560	2019	1.86e-14	400102	C	T
	PEF	4281	30804560	2019	1.4e-40	345265	C	T
	FEV1	4282	30804560	2019	6.24e-34	321047	C	T
	FVC	4283	30804560	2019	2.62e-22	321047	C	T
	FEV1/FVC ratio	4284	30804560	2019	1.6e-15	321047	C	T
	PEF	4285	30804560	2019	1.3e-42	321047	C	T
	Depression	4293	30718901	2019	1.166e-15	500199	C	T
	Depressive symptoms (univariate)	4322	30643256	2019	1.26318e-18	1067913	C	T
	Life satisfaction (MA GWAMA)	4323	30643256	2019	1.17482e-11	80852	C	T
	Positive affect (MA GWAMA)	4324	30643256	2019	1.17339e-11	410603	C	T
	Neuroticism (MA GWAMA)	4325	30643256	2019	1.17339e-11	523783	C	T
	Depressive symptoms (MA GWAMA)	4326	30643256	2019	4.43661e-18	1067913	T	C
	Well-being spectrum	4327	30643256	2019	4.8145e-21	2311184	T	C
	Estimated bone mineral density from heel ultrasounds	4328	30598549	2018	3.6e-11	426824	T	C
	Posterior thalamic radiation (include optic radiation) mean diusivities	4705	N/A	2019	2.55e-08	17706	C	T
rs4711152	Primary sclerosing cholangitis	2034	27992413	2017	8.45618e-11	14890	T	C
	Hemoglobin concentration (two-way meta)	3844	27863252	2016	9.5995e-11	132596	C	T
	High light scatter percentage of red cells (two-way meta)	3845	27863252	2016	1.61522e-12	130538	C	T
	High light scatter reticulocyte count (two-way meta)	3846	27863252	2016	6.72788e-12	130517	C	T
	Mean corpuscular hemoglobin concentration (two-way meta)	3850	27863252	2016	2.52078e-12	132586	C	T
	Mean corpuscular hemoglobin (two-way meta)	3851	27863252	2016	6.00598e-25	132224	C	T
	Mean corpuscular volume (two-way meta)	3852	27863252	2016	1.49845e-16	132353	C	T
	Red cell distribution width (two-way meta)	3865	27863252	2016	1.08461e-11	131520	T	C
	Reticulocyte count (two-way meta)	3866	27863252	2016	4.78741e-13	130388	C	T
	Reticulocyte fraction of red cells (two-way meta)	3867	27863252	2016	5.29115e-14	130404	C	T
	Hemoglobin concentration (three-way meta)	3880	27863252	2016	7.356e-15	172925	C	T
	High light scatter percentage of red cells (three-way meta)	3881	27863252	2016	3.201e-14	170763	C	T
	High light scatter reticulocyte count (three-way meta)	3882	27863252	2016	8.222e-14	170761	C	T
	Mean corpuscular hemoglobin concentration (three-way meta)	3886	27863252	2016	2.894e-18	172851	C	T
	Mean corpuscular hemoglobin (three-way meta)	3887	27863252	2016	6.137e-30	172332	C	T
	Mean corpuscular volume (three-way meta)	3888	27863252	2016	1.031e-17	172433	C	T
	Red cell distribution width (three-way meta)	3901	27863252	2016	3.211e-14	171529	T	C
	Reticulocyte count (three-way meta)	3902	27863252	2016	7.992e-17	170641	C	T
	Reticulocyte fraction of red cells (three-way meta)	3903	27863252	2016	6.362e-18	170690	C	T
	Thyroid preparations	4226	31015401	2019	6.1e-09	305582	T	C
	Depression	4293	30718901	2019	4.877e-08	500199	C	T
	Depressive symptoms (univariate)	4322	30643256	2019	8.12376e-12	1067913	C	T
	Neuroticism (MA GWAMA)	4325	30643256	2019	1.13285e-13	523783	T	C
	Depressive symptoms (MA GWAMA)	4326	30643256	2019	1.13284e-13	1067913	T	C
	Well-being spectrum	4327	30643256	2019	6.09652e-14	2311184	T	C
rs1311911	Schizophrenia	10	23974872	2013	1.345e-08	32143	G	T
	Schizophrenia	11	25056061	2014	2.128e-26	82315	G	T
	Schizophrenia vs Bipolar disorder	13	24280982	2014	2.128e-26	16381	G	T
	Primary sclerosing cholangitis	2034	27992413	2017	2.47819e-100	14890	T	G
	Immunoglobulin A deficiency	2037	27723758	2016	2.035e-35	6487	G	T
	Fluid intelligence test - Number of fluid intelligence questions attempted within time limit	3418	31427789	2019	1.137e-09	125935	T	G
	Impedance measures - Whole body fat mass	3442	31427789	2019	7.567e-09	379203	T	G
	Impedance measures - Leg fat mass (right)	3453	31427789	2019	2.865e-08	379802	T	G
	Impedance measures - Leg fat mass (left)	3457	31427789	2019	2.366e-08	379783	T	G
	Impedance measures - Arm fat mass (right)	3461	31427789	2019	1.088e-08	379725	T	G
	Impedance measures - Arm fat mass (left)	3465	31427789	2019	7.604e-09	379663	T	G
	Impedance measures - Trunk fat mass	3469	31427789	2019	1.96e-08	379578	T	G
	Non-cancer illness code, self-reported: hypothyroidism/myxoedema	3602	31427789	2019	1.545e-08	289307	T	G
	Treatment/medication code: levothyroxine sodium	3625	31427789	2019	9.012e-09	280443	T	G
	Worry subcluster	3798	29942085	2018	3.725e-08	348219	G	T
	Systemic Lupus Erythematosus	3823	26502338	2015	7.38672e-32	14267	T	G
	Vitiligo	3832	27723757	2016	4.45e-08	44266	G	T
	Sum basophil neutrophil count (two-way meta)	3836	27863252	2016	4.15269e-13	131031	G	T
	Sum eosinophil basophil count (two-way meta)	3837	27863252	2016	4.41638e-23	131557	G	T
	Eosinophil count (two-way meta)	3838	27863252	2016	2.29273e-22	131999	G	T
	Eosinophil percentage of white cells (two-way meta)	3839	27863252	2016	3.26851e-09	132052	G	T
	Eosinophil percentage of granulocytes (two-way meta)	3840	27863252	2016	6.30874e-10	131525	G	T
	Granulocyte count (two-way meta)	3841	27863252	2016	1.62934e-15	130875	G	T
	Hematocrit (two-way meta)	3843	27863252	2016	1.35308e-19	132699	G	T
	Hemoglobin concentration (two-way meta)	3844	27863252	2016	2.7513e-25	132596	G	T
	High light scatter percentage of red cells (two-way meta)	3845	27863252	2016	4.90673e-08	130538	G	T
	High light scatter reticulocyte count (two-way meta)	3846	27863252	2016	8.0869e-11	130517	G	T
	Lymphocyte count (two-way meta)	3848	27863252	2016	2.36431e-34	132452	G	T
	Monocyte count (two-way meta)	3853	27863252	2016	1.74777e-23	131544	G	T
	Myeloid white cell count (two-way meta)	3856	27863252	2016	7.03282e-18	130268	G	T
	Sum neutrophil eosinophil count (two-way meta)	3857	27863252	2016	1.03321e-14	131409	G	T
	Neutrophil percentage of granulocytes (two-way meta)	3858	27863252	2016	4.13003e-09	131660	T	G
	Neutrophil count (two-way meta)	3859	27863252	2016	2.30176e-12	131564	G	T
	Red blood cell count (two-way meta)	3864	27863252	2016	5.35678e-11	132690	G	T
	Red cell distribution width (two-way meta)	3865	27863252	2016	1.7076e-08	131520	T	G
	Reticulocyte count (two-way meta)	3866	27863252	2016	2.20548e-16	130388	G	T
	Reticulocyte fraction of red cells (two-way meta)	3867	27863252	2016	6.78365e-12	130404	G	T
	White blood cell count (two-way meta)	3868	27863252	2016	2.75026e-32	131969	G	T
	Basophil count (three-way meta)	3869	27863252	2016	7.676e-09	171846	G	T
	Sum basophil neutrophil count (three-way meta)	3872	27863252	2016	1.043e-16	170143	G	T
	Sum eosinophil basophil count (three-way meta)	3873	27863252	2016	1.782e-28	171771	G	T
	Eosinophil count (three-way meta)	3874	27863252	2016	2.39e-26	172275	G	T
	Eosinophil percentage of white cells (three-way meta)	3875	27863252	2016	4.554e-10	172378	G	T
	Eosinophil percentage of granulocytes (three-way meta)	3876	27863252	2016	1.823e-11	170536	G	T
	Granulocyte count (three-way meta)	3877	27863252	2016	9.131e-20	169822	G	T
	Hematocrit (three-way meta)	3879	27863252	2016	6.955e-19	173039	G	T
	Hemoglobin concentration (three-way meta)	3880	27863252	2016	2.677e-24	172925	G	T
	Lymphocyte count (three-way meta)	3884	27863252	2016	3.16e-44	171643	G	T
	Monocyte count (three-way meta)	3889	27863252	2016	9.163e-30	170721	G	T
	Myeloid white cell count (three-way meta)	3892	27863252	2016	6.678e-23	169219	G	T
	Sum neutrophil eosinophil count (three-way meta)	3893	27863252	2016	7.592e-19	170384	G	T
	Neutrophil percentage of granulocytes (three-way meta)	3894	27863252	2016	1.057e-10	170672	T	G
	Neutrophil count (three-way meta)	3895	27863252	2016	6.988e-16	170702	G	T
	Red blood cell count (three-way meta)	3900	27863252	2016	2.952e-10	172952	G	T
	Red cell distribution width (three-way meta)	3901	27863252	2016	6.847e-11	171529	T	G
	Reticulocyte count (three-way meta)	3902	27863252	2016	6.675e-18	170641	G	T
	Reticulocyte fraction of red cells (three-way meta)	3903	27863252	2016	2.558e-13	170690	G	T
	White blood cell count (three-way meta)	3904	27863252	2016	5.399e-43	172435	G	T
	Schizophrenia	3982	29483656	2018	2.23e-38	105318	G	T
	Major depressive disorder	4014	29700475	2018	1.362e-09	173005	G	T
	Systemic Lupus Erythematosus	4018	29848360	2018	5.367e-31	10995
	Schizophrenia	4038	29906448	2018	9.611e-23	87491	G	T
	Schizophrenia/Bipolar disorder	4040	29906448	2018	1.407e-22	107620	G	T
	Number of sexual partners	4071	30643258	2019	4.25e-13	370711	G	T
	Waist-hip ratio (adjusted for BMI)	4080	30239722	2018	9.166e-18	694649	G	T
	Waist-hip ratio (adjusted for BMI, male)	4081	30239722	2018	1.024e-14	315284	G	T
	Verbal-numerical reasoning	4093	29844566	2018	5.328e-15	168033
	Estimated glomerular filtration rate	4205	31152163	2019	5.95e-09	765348	G	T
	Estimated glomerular filtration rate	4206	31152163	2019	1.438e-08	567460	G	T
	Drugs for peptic ulcer and gastro-oesophageal reflux disease (GORD)	4216	31015401	2019	2.1e-08	132367	G	T
	Thyroid preparations	4226	31015401	2019	2.9e-31	305582	T	G
	FEV1	4278	30804560	2019	1.218e-32	400102	G	T
	FVC	4279	30804560	2019	6.4e-22	400102	G	T
	FEV1/FVC ratio	4280	30804560	2019	1.85e-15	400102	G	T
	PEF	4281	30804560	2019	2.2e-40	345265	G	T
	FEV1	4282	30804560	2019	6.99e-32	321047	G	T
	FVC	4283	30804560	2019	1.25e-20	321047	G	T
	FEV1/FVC ratio	4284	30804560	2019	3.93e-16	321047	G	T
	PEF	4285	30804560	2019	3.77e-42	321047	G	T
	Positive affect (univariate)	4320	30643256	2019	3.446e-08	410603	G	T
rs3130860	Primary sclerosing cholangitis	2034	27992413	2017	2.63935e-16	14890	A	C
	Type 1 Diabetes	3820	21980299	2011	4.44e-30	26890
	Hemoglobin concentration (two-way meta)	3844	27863252	2016	4.25336e-09	132596	C	A
	Lymphocyte count (two-way meta)	3848	27863252	2016	4.26256e-11	132452	C	A
	Mean corpuscular hemoglobin concentration (two-way meta)	3850	27863252	2016	2.11332e-09	132586	C	A
	Mean corpuscular hemoglobin (two-way meta)	3851	27863252	2016	3.44667e-16	132224	C	A
	Mean corpuscular volume (two-way meta)	3852	27863252	2016	1.16134e-10	132353	C	A
	Lymphocyte count (three-way meta)	3884	27863252	2016	4.662e-13	171643	C	A
	Mean corpuscular hemoglobin concentration (three-way meta)	3886	27863252	2016	1.764e-08	172851	C	A
	Mean corpuscular hemoglobin (three-way meta)	3887	27863252	2016	2.012e-13	172332	C	A
	Mean corpuscular volume (three-way meta)	3888	27863252	2016	2.363e-08	172433	C	A
	Monocyte count (three-way meta)	3889	27863252	2016	1.85e-09	170721	C	A
	White blood cell count (three-way meta)	3904	27863252	2016	1.112e-09	172435	C	A
	Systemic Lupus Erythematosus	4018	29848360	2018	2.679e-09	10995
	FEV1/FVC ratio	4280	30804560	2019	4.4e-09	400102	C	A
	PEF	4281	30804560	2019	2.64e-10	345265	C	A
	FEV1	4282	30804560	2019	4.65e-09	321047	C	A
	FEV1/FVC ratio	4284	30804560	2019	1.08e-08	321047	C	A
	PEF	4285	30804560	2019	1.41e-10	321047	C	A
rs72887375	Age first had sexual intercourse	3304	31427789	2019	1.233e-09	339614	T	C
	Ever smoker	4070	30643258	2019	5.781e-09	518633	C	T
rs1885331	No significant associations
rs4839929	Educational attainment	53	27225129	2016	1.445e-16	328917	C	G
	Average total household income before tax	3195	31427789	2019	8.634e-11	332594	C	G
	Job involves mainly walking or standing	3200	31427789	2019	1.142e-15	220728	G	C
	Job involves heavy manual or physical work	3201	31427789	2019	8.897e-15	220789	G	C
	Number of days/week walked 10+ minutes	3204	31427789	2019	2.114e-08	379927	G	C
	Frequency of friend/family visits	3216	31427789	2019	6.066e-10	383941	G	C
	Time spend outdoors in summer	3217	31427789	2019	6.906e-28	350364	G	C
	Time spent outdoors in winter	3218	31427789	2019	8.77e-17	304316	G	C
	Time spent watching television (TV)	3219	31427789	2019	7.937e-10	365236	G	C
	Time spent using computer	3220	31427789	2019	2.648e-08	300974	C	G
	Cereal intake	3253	31427789	2019	1.094e-12	368775	C	G
	Diastolic Blood Pressure (automated reading)	3379	31427789	2019	1.893e-08	361411	G	C
	Systolic Blood Pressure (automated reading)	3380	31427789	2019	1.938e-08	361402	G	C
	Education - Qualifications	3409	31427789	2019	1.154e-17	318526	C	G
	Fluid intelligence score	3413	31427789	2019	1.253e-10	125935	C	G
	Body Mass Index	3435	31427789	2019	5.572e-09	385336	G	C
	Impedance measures - Body fat percentage	3441	31427789	2019	3.863e-12	379615	G	C
	Impedance measures - Whole body fat mass	3442	31427789	2019	1.196e-09	379203	G	C
	Impedance measures - Body Mass Index (BMI)	3445	31427789	2019	2.901e-09	379831	G	C
	Impedance measures - Leg fat percentage (right)	3452	31427789	2019	2.628e-16	379806	G	C
	Impedance measures - Leg fat mass (right)	3453	31427789	2019	1.423e-10	379802	G	C
	Impedance measures - Leg fat percentage (left)	3456	31427789	2019	4.469e-16	379786	G	C
	Impedance measures - Leg fat mass (left)	3457	31427789	2019	1.316e-10	379783	G	C
	Impedance measures - Arm fat percentage (left)	3464	31427789	2019	3.559e-08	379699	G	C
	Impedance measures - Trunk fat percentage	3468	31427789	2019	9.702e-10	379600	G	C
	Impedance measures - Trunk fat mass	3469	31427789	2019	8.549e-09	379578	G	C
	Bread type: White	3485	31427789	2019	3.047e-08	372617	G	C
	Bread type: Wholemeal or wholegrain	3487	31427789	2019	2.2e-10	372617	C	G
	Cereal type: Muesli	3491	31427789	2019	2.442e-13	319477	C	G
	Educational attainment	4066	30038396	2018	2.02e-37	766345	C	G
	Cognitive performance	4067	30038396	2018	2.98e-16	257828	C	G
	Body Mass Index	4074	30239722	2018	8.889e-12	806834	G	C
	Body Mass Index (male)	4075	30239722	2018	2.097e-08	374756	G	C
	Verbal-numerical reasoning	4093	29844566	2018	1.861e-11	168033
	Diverticular disease	4358	30177863	2018	9.7884e-09	409728	G	C
	Left lateral orbitofrontal	4454	31676860	2019	2.647e-08	19629	C	G
rs9490465	Overall health rating	3307	31427789	2019	1.923e-08	384850	T	C
	Diastolic Blood Pressure (automated reading)	3379	31427789	2019	1.367e-08	361411	C	T
	Body Mass Index	3435	31427789	2019	2.79e-08	385336	C	T
	Impedance measures - Body fat percentage	3441	31427789	2019	8.895e-10	379615	C	T
	Impedance measures - Whole body fat mass	3442	31427789	2019	3.893e-08	379203	C	T
	Impedance measures - Body Mass Index (BMI)	3445	31427789	2019	2.046e-08	379831	C	T
	Impedance measures - Leg fat percentage (right)	3452	31427789	2019	9.804e-12	379806	C	T
	Impedance measures - Leg fat mass (right)	3453	31427789	2019	1.117e-08	379802	C	T
	Impedance measures - Leg fat percentage (left)	3456	31427789	2019	7.157e-10	379786	C	T
	Impedance measures - Trunk fat percentage	3468	31427789	2019	1.708e-08	379600	C	T
	Neuroticism	3795	29942085	2018	2.103e-09	390278
	Neuroticism sum score	3990	29500382	2018	5.079e-10	380506	C	T
	Educational attainment	4066	30038396	2018	6.41e-09	766345	T	C
	Body Mass Index	4074	30239722	2018	1.87e-11	806834	C	T
	Body Mass Index (male)	4075	30239722	2018	3.811e-08	374756	C	T
	Neuroticism	4087	29255261	2018	1.1324e-08	329821	C	T
	Neuroticism (univariate)	4321	30643256	2019	2.50811e-08	523783	C	T
rs4349886	Past tobacco smoking	3236	31427789	2019	5.207e-11	355594	T	C
	Age first had sexual intercourse	3304	31427789	2019	4.612e-08	339614	C	T
	Ever smoked	3425	31427789	2019	4.937e-08	385013	T	C
	Smoking status: Never	3654	31427789	2019	9.038e-11	384964	C	T
	Educational attainment	4066	30038396	2018	6.2e-09	766345	C	T
	Ever smoker	4070	30643258	2019	1.477e-12	518633	T	C
rs6972993	No significant associations
rs118007140	No significant associations
rs2045292	Number of sexual partners	4071	30643258	2019	1.623e-08	370711	T	A
	General risk tolerance	4073	30643258	2019	1.912e-08	466571	T	A
	Sleep duration	4272	30846698	2019	9.1e-11	446118	A	T
	Short sleep	4274	30846698	2019	4.6e-12	411934	T	A
rs11976946	Worrier / anxious feelings	3290	31427789	2019	2.823e-09	376411	G	C
	Birth weight	3414	31427789	2019	3.469e-09	219088	G	C
	Worrier / anxious feelings (WORRY)	3997	29500382	2018	8.469e-09	264646	G	C
	Cognitive performance	4067	30038396	2018	1.38e-10	257828	C	G
	Number of sexual partners	4071	30643258	2019	6.861e-11	370711	C	G
	First PC of the four riskly behaviours	4072	30643258	2019	1.263e-08	315894	C	G
	Verbal-numerical reasoning	4093	29844566	2018	6.911e-10	168033
	Estimated glomerular filtration rate	4206	31152163	2019	6.683e-09	567460	C	G
rs4735044	Maternal smoking around birth	3277	31427789	2019	2.073e-08	331862	T	C
	Intelligence	3785	29942086	2018	3.193e-12	269867	T	C
	Cognitive performance	4067	30038396	2018	1.1e-11	257828	T	C
rs13273096	Mood swings	3284	31427789	2019	1.499e-08	377179	T	C
	Hearing difficulty/problems	3313	31427789	2019	2.414e-09	370713	T	C
	Hearing difficulty/problems with background noise	3314	31427789	2019	3.528e-09	378722	T	C
	Impedance measures - Impedance of leg (right)	3448	31427789	2019	1.101e-08	379813	T	C
	Impedance measures - Impedance of leg (left)	3449	31427789	2019	1.331e-09	379807	T	C
	Mood swings (MOOD)	3991	29500382	2018	2.093e-08	265382	T	C
	Atrial Fibrillation	4268	29892015	2018	8.345e-09	588190	C	T
	Atrial fibrillation	4361	30061737	2018	1.724e-08	1030836	C	T
rs405631	No significant associations
rs72833349	Ever smoker	4070	30643258	2019	1.321e-10	518633	C	T
	Reaction time	4092	29844566	2018	4.83281e-08	330069	T	C
rs55636735	No significant associations
rs7909286	Schizophrenia	10	23974872	2013	4.06e-09	32143	A	G
	Schizophrenia	11	25056061	2014	2.352e-12	82315	A	G
	Schizophrenia vs Bipolar disorder	13	24280982	2014	2.352e-12	16381	A	G
	Standing height	3187	31427789	2019	5.4e-09	385748	G	A
	Past tobacco smoking	3236	31427789	2019	8.714e-11	355594	G	A
	Nervous feelings	3289	31427789	2019	7.495e-13	376368	A	G
	Worrier / anxious feelings	3290	31427789	2019	2.167e-11	376411	A	G
	Ever smoked	3425	31427789	2019	2.045e-08	385013	G	A
	Weight	3436	31427789	2019	2.11e-10	385473	G	A
	Impedance measures - Weight	3440	31427789	2019	8.274e-10	379840	G	A
	Impedance measures - Whole body fat-free mass	3443	31427789	2019	1.042e-16	379804	G	A
	Impedance measures - Whole body water mass	3444	31427789	2019	2.763e-16	379835	G	A
	Impedance measures - Basal metabolic rate	3446	31427789	2019	3.897e-15	379821	G	A
	Impedance measures - Impedance of whole body	3447	31427789	2019	6.133e-10	379792	A	G
	Impedance measures - Impedance of leg (right)	3448	31427789	2019	1.769e-08	379813	A	G
	Impedance measures - Impedance of leg (left)	3449	31427789	2019	4.492e-08	379807	A	G
	Impedance measures - Leg fat-free mass (right)	3454	31427789	2019	2.327e-14	379793	G	A
	Impedance measures - Leg predicted mass (right)	3455	31427789	2019	2.567e-14	379793	G	A
	Impedance measures - Leg fat-free mass (left)	3458	31427789	2019	3.928e-14	379766	G	A
	Impedance measures - Leg predicted mass (left)	3459	31427789	2019	5.281e-14	379761	G	A
	Impedance measures - Arm fat-free mass (right)	3462	31427789	2019	1.916e-14	379723	G	A
	Impedance measures - Arm predicted mass (right)	3463	31427789	2019	4.287e-14	379716	G	A
	Impedance measures - Arm fat-free mass (left)	3466	31427789	2019	1.712e-13	379653	G	A
	Impedance measures - Arm predicted mass (left)	3467	31427789	2019	7.31e-13	379638	G	A
	Impedance measures - Trunk fat-free mass	3470	31427789	2019	8.503e-17	379507	G	A
	Impedance measures - Trunk predicted mass	3471	31427789	2019	1.34e-16	379469	G	A
	Smoking status: Never	3654	31427789	2019	4.692e-12	384964	A	G
	Cannabis use - Ever taken cannabis	3744	31427789	2019	2.353e-08	126632	G	A
	Worry subcluster	3798	29942085	2018	3.425e-13	348219	A	G
	High light scatter percentage of red cells (two-way meta)	3845	27863252	2016	3.22852e-20	130538	A	G
	High light scatter reticulocyte count (two-way meta)	3846	27863252	2016	1.38948e-20	130517	A	G
	Reticulocyte count (two-way meta)	3866	27863252	2016	2.17357e-24	130388	A	G
	Reticulocyte fraction of red cells (two-way meta)	3867	27863252	2016	1.31198e-24	130404	A	G
	High light scatter percentage of red cells (three-way meta)	3881	27863252	2016	1.239e-20	170763	A	G
	High light scatter reticulocyte count (three-way meta)	3882	27863252	2016	2.807e-21	170761	A	G
	Reticulocyte count (three-way meta)	3902	27863252	2016	6.294e-30	170641	A	G
	Reticulocyte fraction of red cells (three-way meta)	3903	27863252	2016	2.366e-29	170690	A	G
	Body Mass Index	3939	28892062	2017	2.486e-08	158284	A	G
	Schizophrenia	3982	29483656	2018	4.09e-12	105318	A	G
	Nervous feelings (NERV-FEEL)	3996	29500382	2018	4.66e-13	264858	A	G
	Worrier / anxious feelings (WORRY)	3997	29500382	2018	1.607e-11	264646	A	G
	Schizophrenia	4038	29906448	2018	1.221e-11	87491	A	G
	Schizophrenia/Bipolar disorder	4040	29906448	2018	4.861e-10	107620	A	G
	Ever smoker	4070	30643258	2019	5.176e-14	518633	G	A
	Number of sexual partners	4071	30643258	2019	2.02e-08	370711	G	A
	First PC of the four riskly behaviours	4072	30643258	2019	3.065e-12	315894	G	A
	Body Mass Index (male)	4075	30239722	2018	1.365e-08	374756	G	A
	Sodium	4112	29403010	2018	4.876e-10	127304	A	G
	Ever smoked regulary	4314	30643251	2019	1.45e-10	262990	G	A
	Resting heart rate	4377	30940143	2019	1.1e-09	458969	A	G
rs3740382	Birth weight	3414	31427789	2019	2.778e-09	219088	T	C
	Estimated glomerular filtration rate	4205	31152163	2019	9.677e-11	765348	T	C
rs9919557	Current tobacco smoking	3235	31427789	2019	1.487e-09	386150	C	T
	Past tobacco smoking	3236	31427789	2019	1.066e-43	355594	C	T
	Tense / 'highly strung'	3291	31427789	2019	2.201e-09	374129	C	T
	Frequency of unenthusiasm / disinterest in last 2 weeks	3298	31427789	2019	6.196e-09	373833	C	T
	Frequency of tiredness / lethargy in last 2 weeks	3300	31427789	2019	1.043e-08	375053	C	T
	Age first had sexual intercourse	3304	31427789	2019	1.914e-09	339614	T	C
	Systolic Blood Pressure (automated reading)	3380	31427789	2019	4.86e-08	361402	T	C
	Neuroticism score	3417	31427789	2019	1.334e-10	312740	C	T
	Ever smoked	3425	31427789	2019	2.411e-39	385013	C	T
	Tobacco smoking	3439	31427789	2019	5.842e-15	97172	C	T
	Smoking status: Never	3654	31427789	2019	2.548e-44	384964	T	C
	Neuroticism	3795	29942085	2018	1.116e-12	390278
	Depressive symptoms	3796	29942085	2018	1.697e-08	381455
	Depressive affect subcluster	3797	29942085	2018	2.013e-08	357957	C	T
	Neuroticism sum score	3990	29500382	2018	1.123e-11	380506	C	T
	Miserableness (MIS)	3992	29500382	2018	2.203e-08	267050	C	T
	Tense / 'highly strung' (TENSE)	3998	29500382	2018	3.467e-09	263635	C	T
	Ever smoker	4070	30643258	2019	1.074e-47	518633	C	T
	Number of sexual partners	4071	30643258	2019	1.036e-10	370711	C	T
	First PC of the four riskly behaviours	4072	30643258	2019	3.897e-23	315894	C	T
	Body Mass Index (female)	4076	30239722	2018	5.397e-09	434794	T	C
	Neuroticism	4087	29255261	2018	1.79267e-08	329821	C	T
	Neuroticism general factor	4269	30867560	2019	2.98607e-08	270059	C	T
	Ever smoked regulary	4314	30643251	2019	4.43e-33	262990	C	T
	Neuroticism (univariate)	4321	30643256	2019	6.86518e-11	523783	C	T
	Cannabis use	4368	30150663	2018	6.534e-11	162082	C	T
rs11222988	No significant associations
rs1827089	Height	142	25282103	2014	1.8e-09	253288	G	A
	Standing height	3187	31427789	2019	2.121e-20	385748	G	A
	Comparative height size at age 10	3271	31427789	2019	5.133e-11	380167	G	A
	Sitting height	3412	31427789	2019	4.554e-18	385393	G	A
	Impedance measures - Whole body fat-free mass	3443	31427789	2019	6.049e-09	379804	G	A
	Impedance measures - Whole body water mass	3444	31427789	2019	5.29e-09	379835	G	A
	Impedance measures - Arm fat-free mass (right)	3462	31427789	2019	1.695e-08	379723	G	A
	Impedance measures - Arm predicted mass (right)	3463	31427789	2019	1.057e-08	379716	G	A
	Impedance measures - Trunk fat-free mass	3470	31427789	2019	1.676e-10	379507	G	A
	Impedance measures - Trunk predicted mass	3471	31427789	2019	1.131e-10	379469	G	A
	Height	4043	30124842	2018	2.4e-30	693529	G	A
rs4766542	Comparative height size at age 10	3271	31427789	2019	6.993e-11	380167	C	T
	Impedance measures - Whole body fat-free mass	3443	31427789	2019	1.23e-09	379804	C	T
	Impedance measures - Whole body water mass	3444	31427789	2019	3.2e-09	379835	C	T
	Impedance measures - Basal metabolic rate	3446	31427789	2019	1.127e-08	379821	C	T
	Impedance measures - Arm fat-free mass (right)	3462	31427789	2019	8.347e-09	379723	C	T
	Impedance measures - Arm predicted mass (right)	3463	31427789	2019	8.677e-09	379716	C	T
	Impedance measures - Arm fat-free mass (left)	3466	31427789	2019	6.256e-09	379653	C	T
	Impedance measures - Arm predicted mass (left)	3467	31427789	2019	2.905e-09	379638	C	T
	Impedance measures - Trunk fat-free mass	3470	31427789	2019	7.096e-10	379507	C	T
	Impedance measures - Trunk predicted mass	3471	31427789	2019	1.121e-09	379469	C	T
	Sum eosinophil basophil count (two-way meta)	3837	27863252	2016	3.3121e-21	131557	T	C
	Eosinophil count (two-way meta)	3838	27863252	2016	3.71103e-21	131999	T	C
	Eosinophil percentage of white cells (two-way meta)	3839	27863252	2016	1.06963e-16	132052	T	C
	Eosinophil percentage of granulocytes (two-way meta)	3840	27863252	2016	3.08911e-18	131525	T	C
	Lymphocyte count (two-way meta)	3848	27863252	2016	1.26208e-10	132452	T	C
	Neutrophil percentage of granulocytes (two-way meta)	3858	27863252	2016	2.1316e-17	131660	C	T
	Plateletcrit (two-way meta)	3861	27863252	2016	2.5219e-17	127033	T	C
	Platelet count (two-way meta)	3863	27863252	2016	3.77293e-14	127127	T	C
	Reticulocyte count (two-way meta)	3866	27863252	2016	1.24609e-08	130388	T	C
	Sum eosinophil basophil count (three-way meta)	3873	27863252	2016	1.499e-20	171771	T	C
	Eosinophil count (three-way meta)	3874	27863252	2016	7.124e-21	172275	T	C
	Eosinophil percentage of white cells (three-way meta)	3875	27863252	2016	1.735e-16	172378	T	C
	Eosinophil percentage of granulocytes (three-way meta)	3876	27863252	2016	2.346e-18	170536	T	C
	Lymphocyte count (three-way meta)	3884	27863252	2016	8.107e-15	171643	T	C
	Neutrophil percentage of granulocytes (three-way meta)	3894	27863252	2016	1.464e-17	170672	C	T
	Neutrophil percentage of white cells (three-way meta)	3896	27863252	2016	2.396e-10	171542	C	T
	Plateletcrit (three-way meta)	3897	27863252	2016	4.342e-16	164339	T	C
	Platelet count (three-way meta)	3899	27863252	2016	4.471e-12	166066	T	C
	Reticulocyte count (three-way meta)	3902	27863252	2016	4.79e-10	170641	T	C
	High-density-lipoprotein cholesterol	4099	29403010	2018	1.197e-19	70657	T	C
	Low-density-lipoprotein cholesterol	4100	29403010	2018	3.957e-10	72866	C	T
	Blood urea nitrogen	4108	29403010	2018	3.431e-09	139818	C	T
	Serum creatinine	4109	29403010	2018	2.32e-09	142097	C	T
	Estimated glomerular filtration rate	4110	29403010	2018	7.752e-10	143658	T	C
	Uric acid	4111	29403010	2018	2.961e-11	109029	T	C
	Alanine aminotransferase	4120	29403010	2018	2.391e-08	134182	T	C
	Gamma-glutamyl transferase	4122	29403010	2018	5.041e-31	118309	T	C
	Red blood cell count	4135	29403010	2018	2.492e-11	108794	C	T
	Mean corpuscular volume	4138	29403010	2018	2.953e-16	108256	T	C
	Mean corpuscular hemoglobin	4139	29403010	2018	4.075e-21	108054	T	C
	Platelet count	4141	29403010	2018	3.765e-11	108208	C	T
	Systolic Blood Pressure	4142	29403010	2018	7.637e-11	136597	T	C
	Diastolic Blood Pressure	4143	29403010	2018	2.322e-10	136615	T	C
	Mean arterial pressure	4144	29403010	2018	1.912e-12	136482	T	C
	Thyroid preparations	4226	31015401	2019	8.2e-11	305582	T	C
rs4766578	Low-density lipoprotein cholesterol	70	24097068	2013	9.112e-09	188577	A	T
	High-density lipoprotein cholesterol	71	24097068	2013	1.098e-10	188577	A	T
	Total cholesterol	73	24097068	2013	2.392e-14	188577	A	T
	Coronary artery disease	108	26343387	2015	2.83e-10	184305	T	A
	Estimated glomerular filtration rate based on cystain C	194	26831199	2016	1.8e-09	33152	A	T
	Serum Urate	206	23263486	2013	1.67473e-08	110347	T	A
	Systolic Blood Pressure	1094	21909115	2011	1.22633e-09	69395	A	T
	Diastolic Blood Pressure	1095	21909115	2011	4.18169e-14	69395	A	T
	Mean Arterial Pressure	1097	21909110	2011	3.91274e-11	69395	A	T
	Inflammatory Bowel Disease	2031	28067908	2017	4.747e-09	59957	T	A
	Hip circumference	3186	31427789	2019	1.439e-12	385887	A	T
	Standing height	3187	31427789	2019	1.015e-10	385748	A	T
	Number of self-reported non-cancer illnesses	3190	31427789	2019	2.733e-18	386581	T	A
	Number of treatments/medications taken	3191	31427789	2019	1.192e-22	386581	T	A
	Past tobacco smoking	3236	31427789	2019	6.417e-15	355594	T	A
	Comparative height size at age 10	3271	31427789	2019	1.576e-15	380167	A	T
	Long-standing illness, disability or infirmity	3308	31427789	2019	1.54e-09	377498	T	A
	Taking other prescription medications	3332	31427789	2019	6.791e-18	385236	T	A
	Birth weight of first child (female)	3342	31427789	2019	4.156e-21	165872	A	T
	Age high blood pressure diagnosed	3359	31427789	2019	2.008e-09	92583	A	T
	Diastolic Blood Pressure (automated reading)	3379	31427789	2019	3.835e-49	361411	T	A
	Systolic Blood Pressure (automated reading)	3380	31427789	2019	1.575e-14	361402	T	A
	Interpolated Year when non-cancer illness first diagnosed	3410	31427789	2019	4.61e-08	277734	T	A
	Interpolated Age of participant when non-cancer illness first diagnosed	3411	31427789	2019	3.967e-08	277734	T	A
	Birth weight	3414	31427789	2019	6.166e-19	219088	A	T
	Ever smoked	3425	31427789	2019	2.316e-09	385013	T	A
	Weight	3436	31427789	2019	1.278e-11	385473	A	T
	Impedance measures - Weight	3440	31427789	2019	2.224e-11	379840	A	T
	Impedance measures - Whole body fat-free mass	3443	31427789	2019	5.693e-20	379804	A	T
	Impedance measures - Whole body water mass	3444	31427789	2019	1.027e-19	379835	A	T
	Impedance measures - Basal metabolic rate	3446	31427789	2019	6.081e-18	379821	A	T
	Impedance measures - Impedance of whole body	3447	31427789	2019	6.717e-15	379792	T	A
	Impedance measures - Impedance of leg (right)	3448	31427789	2019	4.221e-08	379813	T	A
	Impedance measures - Impedance of arm (right)	3450	31427789	2019	2.677e-15	379786	T	A
	Impedance measures - Impedance of arm (left)	3451	31427789	2019	3.069e-18	379803	T	A
	Impedance measures - Leg fat-free mass (right)	3454	31427789	2019	3.153e-14	379793	A	T
	Impedance measures - Leg predicted mass (right)	3455	31427789	2019	3.804e-14	379793	A	T
	Impedance measures - Leg fat-free mass (left)	3458	31427789	2019	5.01e-13	379766	A	T
	Impedance measures - Leg predicted mass (left)	3459	31427789	2019	8.252e-13	379761	A	T
	Impedance measures - Arm fat-free mass (right)	3462	31427789	2019	3.43e-19	379723	A	T
	Impedance measures - Arm predicted mass (right)	3463	31427789	2019	4.627e-19	379716	A	T
	Impedance measures - Arm fat-free mass (left)	3466	31427789	2019	1.064e-20	379653	A	T
	Impedance measures - Arm predicted mass (left)	3467	31427789	2019	4.363e-20	379638	A	T
	Impedance measures - Trunk fat-free mass	3470	31427789	2019	3.943e-22	379507	A	T
	Impedance measures - Trunk predicted mass	3471	31427789	2019	8.112e-22	379469	A	T
	Vascular/heart problems diagnosed by doctor: High blood pressure	3551	31427789	2019	5.408e-33	385699	T	A
	Blood clot, DVT, bronchitis, emphysema, asthma, rhinitis, eczema, allergy diagnosed by doctor: Hayfever, allergic rhinitis or eczema	3553	31427789	2019	4.241e-10	385822	A	T
	Medication for cholesterol, blood pressure, diabetes, or take exogenous hormones: Blood pressure medication	3555	31427789	2019	2.079e-20	207533	T	A
	Medication for cholesterol, blood pressure or diabetes: Blood pressure medication	3591	31427789	2019	1.302e-18	176050	T	A
	Non-cancer illness code, self-reported: hypertension	3597	31427789	2019	4.144e-23	289307	T	A
	Non-cancer illness code, self-reported: hypothyroidism/myxoedema	3602	31427789	2019	1.29e-96	289307	T	A
	Treatment/medication code: atenolol	3617	31427789	2019	1.46e-11	280443	T	A
	Treatment/medication code: levothyroxine sodium	3625	31427789	2019	5.347e-75	280443	T	A
	Illnesses of father: Heart disease	3628	31427789	2019	8.402e-14	355137	T	A
	Illnesses of siblings: High blood pressure	3651	31427789	2019	1.197e-08	309116	T	A
	Smoking status: Never	3654	31427789	2019	1.873e-11	384964	A	T
	Diagnoses - main ICD10: I25 Chronic ischemic heart disease	3668	31427789	2019	2.85e-09	300791	T	A
	Diagnoses - secondary ICD10: E03 Other hypothyroidism	3685	31427789	2019	5.774e-47	244890	T	A
	Diagnoses - secondary ICD10: I10 Essential (primary) hypertension	3691	31427789	2019	6.183e-18	244890	T	A
	Diagnoses - secondary ICD10: I25 Chronic ischemic heart disease	3693	31427789	2019	1.865e-11	244890	T	A
	Diagnoses - secondary ICD10: Z95 Presence of cardiac and vascular implants and grafts	3716	31427789	2019	2.432e-11	244890	T	A
	Type 1 Diabetes	3820	21980299	2011	4.106e-21	26890
	Celiac disease	3824	22057235	2011	6.115e-20	24269
	Vitiligo	3832	27723757	2016	4.31e-14	44266	T	A
	Basophil count (two-way meta)	3833	27863252	2016	4.77116e-11	131860	T	A
	Sum basophil neutrophil count (two-way meta)	3836	27863252	2016	8.20349e-12	131031	T	A
	Sum eosinophil basophil count (two-way meta)	3837	27863252	2016	2.66926e-146	131557	T	A
	Eosinophil count (two-way meta)	3838	27863252	2016	3.48826e-155	131999	T	A
	Eosinophil percentage of white cells (two-way meta)	3839	27863252	2016	3.4449e-104	132052	T	A
	Eosinophil percentage of granulocytes (two-way meta)	3840	27863252	2016	1.72499e-109	131525	T	A
	Granulocyte count (two-way meta)	3841	27863252	2016	6.62056e-19	130875	T	A
	Hematocrit (two-way meta)	3843	27863252	2016	4.02168e-60	132699	T	A
	Hemoglobin concentration (two-way meta)	3844	27863252	2016	5.62882e-68	132596	T	A
	High light scatter percentage of red cells (two-way meta)	3845	27863252	2016	1.91612e-50	130538	T	A
	High light scatter reticulocyte count (two-way meta)	3846	27863252	2016	1.59542e-64	130517	T	A
	Immature fraction of reticulocytes (two-way meta)	3847	27863252	2016	2.03565e-12	130321	T	A
	Lymphocyte count (two-way meta)	3848	27863252	2016	1.49842e-112	132452	T	A
	Lymphocyte percentage of white cells (two-way meta)	3849	27863252	2016	5.45867e-25	132570	T	A
	Monocyte count (two-way meta)	3853	27863252	2016	2.01865e-33	131544	T	A
	Myeloid white cell count (two-way meta)	3856	27863252	2016	2.54541e-23	130268	T	A
	Sum neutrophil eosinophil count (two-way meta)	3857	27863252	2016	1.54486e-17	131409	T	A
	Neutrophil percentage of granulocytes (two-way meta)	3858	27863252	2016	4.10202e-96	131660	A	T
	Neutrophil count (two-way meta)	3859	27863252	2016	1.76818e-10	131564	T	A
	Neutrophil percentage of white cells (two-way meta)	3860	27863252	2016	1.70907e-38	132352	A	T
	Plateletcrit (two-way meta)	3861	27863252	2016	1.71135e-169	127033	T	A
	Platelet distribution width (two-way meta)	3862	27863252	2016	2.05582e-09	127171	T	A
	Platelet count (two-way meta)	3863	27863252	2016	3.43037e-139	127127	T	A
	Red blood cell count (two-way meta)	3864	27863252	2016	3.81963e-40	132690	T	A
	Reticulocyte count (two-way meta)	3866	27863252	2016	3.88114e-75	130388	T	A
	Reticulocyte fraction of red cells (two-way meta)	3867	27863252	2016	1.14509e-56	130404	T	A
	White blood cell count (two-way meta)	3868	27863252	2016	3.25573e-58	131969	T	A
	Basophil count (three-way meta)	3869	27863252	2016	1.154e-10	171846	T	A
	Sum basophil neutrophil count (three-way meta)	3872	27863252	2016	2.164e-12	170143	T	A
	Sum eosinophil basophil count (three-way meta)	3873	27863252	2016	2.2e-157	171771	T	A
	Eosinophil count (three-way meta)	3874	27863252	2016	1.56e-169	172275	T	A
	Eosinophil percentage of white cells (three-way meta)	3875	27863252	2016	6.86e-113	172378	T	A
	Eosinophil percentage of granulocytes (three-way meta)	3876	27863252	2016	6.18e-119	170536	T	A
	Granulocyte count (three-way meta)	3877	27863252	2016	5.079e-20	169822	T	A
	Hematocrit (three-way meta)	3879	27863252	2016	2.017e-68	173039	T	A
	Hemoglobin concentration (three-way meta)	3880	27863252	2016	9.16e-71	172925	T	A
	High light scatter percentage of red cells (three-way meta)	3881	27863252	2016	2.308e-60	170763	T	A
	High light scatter reticulocyte count (three-way meta)	3882	27863252	2016	3.268e-75	170761	T	A
	Immature fraction of reticulocytes (three-way meta)	3883	27863252	2016	4.249e-19	170548	T	A
	Lymphocyte count (three-way meta)	3884	27863252	2016	8.52e-126	171643	T	A
	Lymphocyte percentage of white cells (three-way meta)	3885	27863252	2016	1.91e-28	171748	T	A
	Monocyte count (three-way meta)	3889	27863252	2016	5.273e-41	170721	T	A
	Myeloid white cell count (three-way meta)	3892	27863252	2016	3.463e-25	169219	T	A
	Sum neutrophil eosinophil count (three-way meta)	3893	27863252	2016	7.472e-19	170384	T	A
	Neutrophil percentage of granulocytes (three-way meta)	3894	27863252	2016	5.64e-102	170672	A	T
	Neutrophil count (three-way meta)	3895	27863252	2016	2.993e-11	170702	T	A
	Neutrophil percentage of white cells (three-way meta)	3896	27863252	2016	1.266e-42	171542	A	T
	Plateletcrit (three-way meta)	3897	27863252	2016	3.93e-199	164339	T	A
	Platelet distribution width (three-way meta)	3898	27863252	2016	3.786e-08	164433	T	A
	Platelet count (three-way meta)	3899	27863252	2016	2.15e-165	166066	T	A
	Red blood cell count (three-way meta)	3900	27863252	2016	1.009e-40	172952	T	A
	Reticulocyte count (three-way meta)	3902	27863252	2016	1.71e-90	170641	T	A
	Reticulocyte fraction of red cells (three-way meta)	3903	27863252	2016	2.463e-69	170690	T	A
	White blood cell count (three-way meta)	3904	27863252	2016	5.11e-65	172435	T	A
	Coronary artery disease (SOFT definition including angina)	3925	28714975	2017	9.7e-12	148815	T	A
	Offspring birthweight (maternal)	3980	29309628	2018	1.9e-08	86577	A	T
	Systemic Lupus Erythematosus	4018	29848360	2018	2.661e-08	10995
	Ever smoker	4070	30643258	2019	1.278e-10	518633	T	A
	Body Mass Index	4074	30239722	2018	4.761e-08	806834	A	T
	Reaction time	4092	29844566	2018	1.29688e-08	330069	T	A
	Body Mass Index	4166	30108127	2018	4.9e-08	334487	A	T
	Diuretics	4221	31015401	2019	3.4e-15	229086	T	A
	Beta blocking agents	4222	31015401	2019	1.6e-21	224024	T	A
	Calcium channel blockers	4223	31015401	2019	2.1e-11	204378	T	A
	Agents acting on the renin-angiotensin system	4224	31015401	2019	3.3e-24	237530	T	A
	Thyroid preparations	4226	31015401	2019	1.8e-107	305582	T	A
	Asthma (child-onset)	4266	30929738	2019	1.31e-11	314633	A	T
	Hypothyroidism	4376	30367059	2018	2.72e-11	53423	T	A
rs58047810	Sum eosinophil basophil count (two-way meta)	3837	27863252	2016	1.52777e-12	131557	C	A
	Eosinophil count (two-way meta)	3838	27863252	2016	1.46795e-12	131999	C	A
	Eosinophil percentage of granulocytes (two-way meta)	3840	27863252	2016	1.08504e-08	131525	C	A
	Hematocrit (two-way meta)	3843	27863252	2016	3.10725e-11	132699	C	A
	Hemoglobin concentration (two-way meta)	3844	27863252	2016	1.02761e-15	132596	C	A
	High light scatter percentage of red cells (two-way meta)	3845	27863252	2016	2.8047e-39	130538	C	A
	High light scatter reticulocyte count (two-way meta)	3846	27863252	2016	8.51573e-45	130517	C	A
	Immature fraction of reticulocytes (two-way meta)	3847	27863252	2016	4.53519e-08	130321	C	A
	Lymphocyte count (two-way meta)	3848	27863252	2016	1.63728e-15	132452	C	A
	Neutrophil percentage of granulocytes (two-way meta)	3858	27863252	2016	3.01499e-08	131660	A	C
	Red blood cell count (two-way meta)	3864	27863252	2016	1.02489e-10	132690	C	A
	Reticulocyte count (two-way meta)	3866	27863252	2016	3.4026e-53	130388	C	A
	Reticulocyte fraction of red cells (two-way meta)	3867	27863252	2016	4.3807e-46	130404	C	A
	Sum eosinophil basophil count (three-way meta)	3873	27863252	2016	1.945e-13	171771	C	A
	Eosinophil count (three-way meta)	3874	27863252	2016	3.327e-14	172275	C	A
	Eosinophil percentage of white cells (three-way meta)	3875	27863252	2016	3.33e-09	172378	C	A
	Eosinophil percentage of granulocytes (three-way meta)	3876	27863252	2016	6.388e-10	170536	C	A
	Hematocrit (three-way meta)	3879	27863252	2016	5.527e-15	173039	C	A
	Hemoglobin concentration (three-way meta)	3880	27863252	2016	9.39e-18	172925	C	A
	High light scatter percentage of red cells (three-way meta)	3881	27863252	2016	1.468e-42	170763	C	A
	High light scatter reticulocyte count (three-way meta)	3882	27863252	2016	1.185e-48	170761	C	A
	Immature fraction of reticulocytes (three-way meta)	3883	27863252	2016	2.706e-11	170548	C	A
	Lymphocyte count (three-way meta)	3884	27863252	2016	5.776e-16	171643	C	A
	Neutrophil percentage of granulocytes (three-way meta)	3894	27863252	2016	6.082e-09	170672	A	C
	Red blood cell count (three-way meta)	3900	27863252	2016	1.601e-12	172952	C	A
	Reticulocyte count (three-way meta)	3902	27863252	2016	1.714e-59	170641	C	A
	Reticulocyte fraction of red cells (three-way meta)	3903	27863252	2016	8.614e-51	170690	C	A
	Alanine aminotransferase	4120	29403010	2018	1.285e-08	134182	A	C
	Gamma-glutamyl transferase	4122	29403010	2018	1.156e-09	118309	A	C
	Mean corpuscular volume	4138	29403010	2018	2.315e-15	108256	A	C
	Mean corpuscular hemoglobin	4139	29403010	2018	9.429e-15	108054	A	C
	Estimated glomerular filtration rate	4215	31015462	2019	2.959e-08	350504	A	C
	High blood pressure	4378	30940143	2019	3.9e-11	458554	C	A
rs11066320	Low-density lipoprotein cholesterol	70	24097068	2013	1.568e-09	188577	G	A
	Total cholesterol	73	24097068	2013	3.948e-13	188577	G	A
	Amino acid::Tryptophan metabolism::kynurenine	407	24816252	2014	3.101e-11	7816	A	G
	Systolic Blood Pressure	1094	21909115	2011	4.56306e-08	69395	A	G
	Diastolic Blood Pressure	1095	21909115	2011	6.32086e-11	69395	A	G
	Mean Arterial Pressure	1097	21909110	2011	6.17873e-09	69395	A	G
	Inflammatory Bowel Disease	2031	28067908	2017	2.157e-09	59957	A	G
	Hip circumference	3186	31427789	2019	2.162e-14	385887	G	A
	Standing height	3187	31427789	2019	9.63e-09	385748	G	A
	Number of self-reported non-cancer illnesses	3190	31427789	2019	7.514e-11	386581	A	G
	Number of treatments/medications taken	3191	31427789	2019	3.127e-12	386581	A	G
	Past tobacco smoking	3236	31427789	2019	2.526e-12	355594	A	G
	Comparative height size at age 10	3271	31427789	2019	3.363e-12	380167	G	A
	Taking other prescription medications	3332	31427789	2019	7.826e-10	385236	A	G
	Birth weight of first child (female)	3342	31427789	2019	3.773e-13	165872	G	A
	Diastolic Blood Pressure (automated reading)	3379	31427789	2019	1.475e-27	361411	A	G
	Systolic Blood Pressure (automated reading)	3380	31427789	2019	4.957e-09	361402	A	G
	Birth weight	3414	31427789	2019	6.254e-11	219088	G	A
	Ever smoked	3425	31427789	2019	2.706e-08	385013	A	G
	Weight	3436	31427789	2019	3.688e-13	385473	G	A
	Impedance measures - Weight	3440	31427789	2019	1.648e-12	379840	G	A
	Impedance measures - Whole body fat mass	3442	31427789	2019	3.364e-08	379203	G	A
	Impedance measures - Whole body fat-free mass	3443	31427789	2019	3.868e-15	379804	G	A
	Impedance measures - Whole body water mass	3444	31427789	2019	4.878e-15	379835	G	A
	Impedance measures - Basal metabolic rate	3446	31427789	2019	1.326e-14	379821	G	A
	Impedance measures - Impedance of whole body	3447	31427789	2019	3.835e-10	379792	A	G
	Impedance measures - Impedance of arm (right)	3450	31427789	2019	2.2e-10	379786	A	G
	Impedance measures - Impedance of arm (left)	3451	31427789	2019	6.163e-12	379803	A	G
	Impedance measures - Leg fat mass (right)	3453	31427789	2019	1.022e-08	379802	G	A
	Impedance measures - Leg fat-free mass (right)	3454	31427789	2019	6.524e-12	379793	G	A
	Impedance measures - Leg predicted mass (right)	3455	31427789	2019	7.501e-12	379793	G	A
	Impedance measures - Leg fat mass (left)	3457	31427789	2019	9.356e-09	379783	G	A
	Impedance measures - Leg fat-free mass (left)	3458	31427789	2019	1.469e-11	379766	G	A
	Impedance measures - Leg predicted mass (left)	3459	31427789	2019	2.234e-11	379761	G	A
	Impedance measures - Arm fat mass (right)	3461	31427789	2019	2.103e-08	379725	G	A
	Impedance measures - Arm fat-free mass (right)	3462	31427789	2019	2.25e-14	379723	G	A
	Impedance measures - Arm predicted mass (right)	3463	31427789	2019	3.167e-14	379716	G	A
	Impedance measures - Arm fat mass (left)	3465	31427789	2019	3.782e-08	379663	G	A
	Impedance measures - Arm fat-free mass (left)	3466	31427789	2019	8.61e-16	379653	G	A
	Impedance measures - Arm predicted mass (left)	3467	31427789	2019	1.407e-15	379638	G	A
	Impedance measures - Trunk fat-free mass	3470	31427789	2019	1.253e-15	379507	G	A
	Impedance measures - Trunk predicted mass	3471	31427789	2019	1.865e-15	379469	G	A
	Vascular/heart problems diagnosed by doctor: High blood pressure	3551	31427789	2019	2.479e-18	385699	A	G
	Blood clot, DVT, bronchitis, emphysema, asthma, rhinitis, eczema, allergy diagnosed by doctor: Hayfever, allergic rhinitis or eczema	3553	31427789	2019	1.12e-08	385822	G	A
	Medication for cholesterol, blood pressure, diabetes, or take exogenous hormones: Blood pressure medication	3555	31427789	2019	2.564e-11	207533	A	G
	Medication for cholesterol, blood pressure or diabetes: Blood pressure medication	3591	31427789	2019	2.941e-09	176050	A	G
	Non-cancer illness code, self-reported: hypertension	3597	31427789	2019	4.232e-13	289307	A	G
	Non-cancer illness code, self-reported: hypothyroidism/myxoedema	3602	31427789	2019	1.571e-67	289307	A	G
	Treatment/medication code: levothyroxine sodium	3625	31427789	2019	4.285e-53	280443	A	G
	Illnesses of father: Heart disease	3628	31427789	2019	1.183e-09	355137	A	G
	Smoking status: Never	3654	31427789	2019	2.968e-10	384964	G	A
	Diagnoses - secondary ICD10: E03 Other hypothyroidism	3685	31427789	2019	4.909e-33	244890	A	G
	Diagnoses - secondary ICD10: I10 Essential (primary) hypertension	3691	31427789	2019	5.479e-10	244890	A	G
	Diagnoses - secondary ICD10: I25 Chronic ischemic heart disease	3693	31427789	2019	1.909e-08	244890	A	G
	Diagnoses - secondary ICD10: Z95 Presence of cardiac and vascular implants and grafts	3716	31427789	2019	8.093e-11	244890	A	G
	Type 1 Diabetes	3820	21980299	2011	3.022e-17	26890
	Celiac disease	3824	22057235	2011	1.148e-13	24269
	Vitiligo	3832	27723757	2016	1.97e-11	44266	A	G
	Sum eosinophil basophil count (two-way meta)	3837	27863252	2016	3.48237e-80	131557	A	G
	Eosinophil count (two-way meta)	3838	27863252	2016	6.66587e-84	131999	A	G
	Eosinophil percentage of white cells (two-way meta)	3839	27863252	2016	1.25e-55	132052	A	G
	Eosinophil percentage of granulocytes (two-way meta)	3840	27863252	2016	7.11121e-59	131525	A	G
	Granulocyte count (two-way meta)	3841	27863252	2016	1.10384e-11	130875	A	G
	Hematocrit (two-way meta)	3843	27863252	2016	3.34766e-37	132699	A	G
	Hemoglobin concentration (two-way meta)	3844	27863252	2016	1.60172e-42	132596	A	G
	High light scatter percentage of red cells (two-way meta)	3845	27863252	2016	1.24276e-34	130538	A	G
	High light scatter reticulocyte count (two-way meta)	3846	27863252	2016	1.01948e-43	130517	A	G
	Immature fraction of reticulocytes (two-way meta)	3847	27863252	2016	4.89288e-09	130321	A	G
	Lymphocyte count (two-way meta)	3848	27863252	2016	7.15199e-68	132452	A	G
	Lymphocyte percentage of white cells (two-way meta)	3849	27863252	2016	3.20226e-16	132570	A	G
	Monocyte count (two-way meta)	3853	27863252	2016	5.76194e-21	131544	A	G
	Myeloid white cell count (two-way meta)	3856	27863252	2016	4.52309e-14	130268	A	G
	Sum neutrophil eosinophil count (two-way meta)	3857	27863252	2016	9.13991e-11	131409	A	G
	Neutrophil percentage of granulocytes (two-way meta)	3858	27863252	2016	2.48339e-51	131660	G	A
	Neutrophil percentage of white cells (two-way meta)	3860	27863252	2016	3.38937e-24	132352	G	A
	Plateletcrit (two-way meta)	3861	27863252	2016	7.55824e-102	127033	A	G
	Platelet count (two-way meta)	3863	27863252	2016	2.44162e-81	127127	A	G
	Red blood cell count (two-way meta)	3864	27863252	2016	3.31475e-25	132690	A	G
	Reticulocyte count (two-way meta)	3866	27863252	2016	5.96462e-51	130388	A	G
	Reticulocyte fraction of red cells (two-way meta)	3867	27863252	2016	3.78685e-39	130404	A	G
	White blood cell count (two-way meta)	3868	27863252	2016	3.78038e-35	131969	A	G
	Sum basophil neutrophil count (three-way meta)	3872	27863252	2016	8.07e-09	170143	A	G
	Sum eosinophil basophil count (three-way meta)	3873	27863252	2016	6.53e-93	171771	A	G
	Eosinophil count (three-way meta)	3874	27863252	2016	5.26e-99	172275	A	G
	Eosinophil percentage of white cells (three-way meta)	3875	27863252	2016	2.928e-65	172378	A	G
	Eosinophil percentage of granulocytes (three-way meta)	3876	27863252	2016	1.401e-68	170536	A	G
	Granulocyte count (three-way meta)	3877	27863252	2016	1.718e-13	169822	A	G
	Hematocrit (three-way meta)	3879	27863252	2016	2.499e-42	173039	A	G
	Hemoglobin concentration (three-way meta)	3880	27863252	2016	3.214e-46	172925	A	G
	High light scatter percentage of red cells (three-way meta)	3881	27863252	2016	2.206e-41	170763	A	G
	High light scatter reticulocyte count (three-way meta)	3882	27863252	2016	9.194e-51	170761	A	G
	Immature fraction of reticulocytes (three-way meta)	3883	27863252	2016	4.929e-13	170548	A	G
	Lymphocyte count (three-way meta)	3884	27863252	2016	6.126e-78	171643	A	G
	Lymphocyte percentage of white cells (three-way meta)	3885	27863252	2016	3.943e-18	171748	A	G
	Monocyte count (three-way meta)	3889	27863252	2016	6.099e-25	170721	A	G
	Myeloid white cell count (three-way meta)	3892	27863252	2016	2.553e-16	169219	A	G
	Sum neutrophil eosinophil count (three-way meta)	3893	27863252	2016	1.186e-12	170384	A	G
	Neutrophil percentage of granulocytes (three-way meta)	3894	27863252	2016	2.487e-58	170672	G	A
	Neutrophil count (three-way meta)	3895	27863252	2016	4.702e-08	170702	A	G
	Neutrophil percentage of white cells (three-way meta)	3896	27863252	2016	3.449e-26	171542	G	A
	Plateletcrit (three-way meta)	3897	27863252	2016	5.36e-120	164339	A	G
	Platelet count (three-way meta)	3899	27863252	2016	4.53e-96	166066	A	G
	Red blood cell count (three-way meta)	3900	27863252	2016	9.248e-25	172952	A	G
	Reticulocyte count (three-way meta)	3902	27863252	2016	9.456e-63	170641	A	G
	Reticulocyte fraction of red cells (three-way meta)	3903	27863252	2016	2.26e-49	170690	A	G
	White blood cell count (three-way meta)	3904	27863252	2016	9.212e-42	172435	A	G
	Coronary artery disease (SOFT definition including angina)	3925	28714975	2017	1.03e-08	148815	A	G
	Ever smoker	4070	30643258	2019	2.348e-09	518633	A	G
	Body Mass Index	4074	30239722	2018	4.136e-11	806834	G	A
	Body Mass Index (female)	4076	30239722	2018	4.664e-08	434794	G	A
	Reaction time	4092	29844566	2018	1.99986e-09	330069	A	G
	Body Mass Index	4166	30108127	2018	2e-08	334487	G	A
	Estimated glomerular filtration rate	4205	31152163	2019	6.537e-09	765348	G	A
	Estimated glomerular filtration rate	4206	31152163	2019	1.326e-08	567460	G	A
	Diuretics	4221	31015401	2019	4.9e-08	229086	A	G
	Beta blocking agents	4222	31015401	2019	3e-14	224024	A	G
	Agents acting on the renin-angiotensin system	4224	31015401	2019	9e-14	237530	A	G
	Thyroid preparations	4226	31015401	2019	4.6e-76	305582	A	G
	Asthma (child-onset)	4266	30929738	2019	1.361e-09	314633	G	A
rs1179434	No significant associations
rs2535923	Alcohol intake frequency	3261	31427789	2019	1.052e-09	386082	T	A
	Cognitive performance	4067	30038396	2018	5.61e-09	257828	T	A
rs1381274	Water intake	3258	31427789	2019	1.419e-12	357000	T	C
	Ever smoker	4070	30643258	2019	9.242e-09	518633	T	C
	Number of sexual partners	4071	30643258	2019	5.656e-15	370711	T	C
	First PC of the four riskly behaviours	4072	30643258	2019	6.36e-13	315894	T	C
rs2199155	No significant associations
rs2296487	Schizophrenia	11	25056061	2014	7.755e-09	82315	C	T
	Schizophrenia vs Bipolar disorder	13	24280982	2014	7.755e-09	16381	C	T
	Height	142	25282103	2014	6.8e-09	253288	T	C
	Standing height	3187	31427789	2019	5.587e-14	385748	T	C
	Comparative height size at age 10	3271	31427789	2019	4.964e-14	380167	T	C
	Skin colour	3273	31427789	2019	1.015e-08	381433	T	C
	Impedance measures - Arm fat percentage (right)	3460	31427789	2019	4.154e-11	379752	C	T
	Impedance measures - Arm fat percentage (left)	3464	31427789	2019	1.706e-10	379699	C	T
	High light scatter reticulocyte count (two-way meta)	3846	27863252	2016	8.73146e-09	130517	C	T
	Reticulocyte count (two-way meta)	3866	27863252	2016	2.07212e-09	130388	C	T
	Reticulocyte fraction of red cells (two-way meta)	3867	27863252	2016	4.42845e-08	130404	C	T
	High light scatter reticulocyte count (three-way meta)	3882	27863252	2016	8.352e-09	170761	C	T
	Monocyte count (three-way meta)	3889	27863252	2016	3.602e-08	170721	C	T
	Reticulocyte count (three-way meta)	3902	27863252	2016	7.476e-09	170641	C	T
	Height	4043	30124842	2018	1.5e-40	693529	T	C
	Body Mass Index	4044	30124842	2018	4e-10	681275	C	T
	Body Mass Index	4074	30239722	2018	4.486e-08	806834	C	T
	Body Mass Index (female)	4076	30239722	2018	2.73e-09	434794	C	T
	Heel bone mineral density	4175	30048462	2018	2.2e-18	394929	C	T
	Arms-arm fat ratio (female)	4302	30664634	2019	1.832e-11	195068	C	T
	Estimated bone mineral density from heel ultrasounds	4328	30598549	2018	7.8e-18	426824	C	T
rs4702	Schizophrenia	11	25056061	2014	2.298e-12	82315	G	A
	Schizophrenia vs Bipolar disorder	13	24280982	2014	2.298e-12	16381	G	A
	Birth weight	95	27680694	2016	4e-08	153781	G	A
	Sensitivity / hurt feelings	3287	31427789	2019	4.331e-10	375272	G	A
	Age first had sexual intercourse	3304	31427789	2019	3.13e-11	339614	A	G
	Birth weight of first child (female)	3342	31427789	2019	1.168e-08	165872	G	A
	Diastolic Blood Pressure (automated reading)	3379	31427789	2019	1.82e-09	361411	A	G
	Systolic Blood Pressure (automated reading)	3380	31427789	2019	1.205e-20	361402	A	G
	Male-specific factors - Hair/balding pattern: Pattern 1	3500	31427789	2019	1.013e-08	176380	G	A
	Vascular/heart problems diagnosed by doctor: High blood pressure	3551	31427789	2019	2.603e-14	385699	A	G
	Medication for cholesterol, blood pressure, diabetes, or take exogenous hormones: Blood pressure medication	3555	31427789	2019	9.358e-09	207533	A	G
	Medication for cholesterol, blood pressure or diabetes: Blood pressure medication	3591	31427789	2019	1.195e-09	176050	A	G
	Non-cancer illness code, self-reported: hypertension	3597	31427789	2019	7.78e-16	289307	A	G
	Illnesses of mother: High blood pressure	3644	31427789	2019	3.064e-11	367939	A	G
	Diagnoses - secondary ICD10: I10 Essential (primary) hypertension	3691	31427789	2019	1.04e-10	244890	A	G
	Schizophrenia	3982	29483656	2018	2.72e-12	105318	G	A
	Sensitivity / hurt feelings (HURT)	3994	29500382	2018	2.004e-09	264144	G	A
	Schizophrenia	4038	29906448	2018	4.635e-12	87491	G	A
	Schizophrenia/Bipolar disorder	4040	29906448	2018	2.491e-13	107620	G	A
	Height	4043	30124842	2018	1e-13	693529	G	A
	Number of sexual partners	4071	30643258	2019	5.762e-17	370711	G	A
	First PC of the four riskly behaviours	4072	30643258	2019	1.147e-08	315894	G	A
	Diuretics	4221	31015401	2019	8.4e-12	229086	A	G
	Beta blocking agents	4222	31015401	2019	3.7e-13	224024	A	G
	Calcium channel blockers	4223	31015401	2019	3.7e-11	204378	A	G
	Agents acting on the renin-angiotensin system	4224	31015401	2019	6.9e-18	237530	A	G
	Male pattern baldness (BOLT LMM infinitesimal mixed model)	4351	30573740	2018	3.3e-12	205327	A	G
	Male pattern baldness (BOLT LMM non-infinitesimal mixed model)	4352	30573740	2018	4.5e-12	205327	A	G
rs11864750	Educational attainment	53	27225129	2016	5.314e-09	328917	A	T
	Inflammatory Bowel Disease	67	26192919	2015	4.606e-09	34652	T	A
	Crohn's Disease	68	26192919	2015	2.342e-09	20883	T	A
	Crohn's Disease	2029	28067908	2017	4.311e-12	40266	T	A
	Inflammatory Bowel Disease	2031	28067908	2017	1.116e-13	59957	T	A
	Waist circumference	3185	31427789	2019	1.093e-41	385932	T	A
	Hip circumference	3186	31427789	2019	1.031e-47	385887	T	A
	Standing height	3187	31427789	2019	7.127e-09	385748	T	A
	Average total household income before tax	3195	31427789	2019	1.12e-09	332594	A	T
	Usual walking pace	3210	31427789	2019	8.658e-10	384081	A	T
	Cheese intake	3251	31427789	2019	6.059e-11	377082	A	T
	Alcohol intake frequency	3261	31427789	2019	3.498e-18	386082	A	T
	Comparative body size at age 10	3270	31427789	2019	9.596e-18	379749	T	A
	Comparative height size at age 10	3271	31427789	2019	1.05e-13	380167	T	A
	Education - Qualifications	3409	31427789	2019	1.139e-08	318526	A	T
	Fluid intelligence score	3413	31427789	2019	2.396e-13	125935	A	T
	Body Mass Index	3435	31427789	2019	2.752e-32	385336	T	A
	Weight	3436	31427789	2019	3.512e-42	385473	T	A
	Impedance measures - Weight	3440	31427789	2019	1.349e-40	379840	T	A
	Impedance measures - Body fat percentage	3441	31427789	2019	2.967e-44	379615	T	A
	Impedance measures - Whole body fat mass	3442	31427789	2019	7e-48	379203	T	A
	Impedance measures - Whole body fat-free mass	3443	31427789	2019	5.844e-18	379804	T	A
	Impedance measures - Whole body water mass	3444	31427789	2019	3.152e-17	379835	T	A
	Impedance measures - Body Mass Index (BMI)	3445	31427789	2019	6.235e-31	379831	T	A
	Impedance measures - Basal metabolic rate	3446	31427789	2019	1.454e-23	379821	T	A
	Impedance measures - Impedance of leg (right)	3448	31427789	2019	4.66e-10	379813	A	T
	Impedance measures - Impedance of leg (left)	3449	31427789	2019	3.058e-10	379807	A	T
	Impedance measures - Leg fat percentage (right)	3452	31427789	2019	1.115e-23	379806	T	A
	Impedance measures - Leg fat mass (right)	3453	31427789	2019	3.399e-33	379802	T	A
	Impedance measures - Leg fat-free mass (right)	3454	31427789	2019	4.975e-30	379793	T	A
	Impedance measures - Leg predicted mass (right)	3455	31427789	2019	6.645e-30	379793	T	A
	Impedance measures - Leg fat percentage (left)	3456	31427789	2019	1.296e-24	379786	T	A
	Impedance measures - Leg fat mass (left)	3457	31427789	2019	1.472e-33	379783	T	A
	Impedance measures - Leg fat-free mass (left)	3458	31427789	2019	6.637e-32	379766	T	A
	Impedance measures - Leg predicted mass (left)	3459	31427789	2019	4.932e-32	379761	T	A
	Impedance measures - Arm fat percentage (right)	3460	31427789	2019	3.968e-43	379752	T	A
	Impedance measures - Arm fat mass (right)	3461	31427789	2019	2.45e-39	379725	T	A
	Impedance measures - Arm fat-free mass (right)	3462	31427789	2019	2.352e-11	379723	T	A
	Impedance measures - Arm predicted mass (right)	3463	31427789	2019	3.732e-11	379716	T	A
	Impedance measures - Arm fat percentage (left)	3464	31427789	2019	1.522e-44	379699	T	A
	Impedance measures - Arm fat mass (left)	3465	31427789	2019	4.904e-39	379663	T	A
	Impedance measures - Arm fat-free mass (left)	3466	31427789	2019	1.881e-11	379653	T	A
	Impedance measures - Arm predicted mass (left)	3467	31427789	2019	1.125e-11	379638	T	A
	Impedance measures - Trunk fat percentage	3468	31427789	2019	2.595e-49	379600	T	A
	Impedance measures - Trunk fat mass	3469	31427789	2019	3.088e-54	379578	T	A
	Impedance measures - Trunk fat-free mass	3470	31427789	2019	1.142e-09	379507	T	A
	Impedance measures - Trunk predicted mass	3471	31427789	2019	1.752e-09	379469	T	A
	Coffee type: Ground coffee (include espresso, filter etc)	3494	31427789	2019	4.552e-14	303811	A	T
	Types of physical activity in last 4 weeks: Light DIY (eg: pruning, watering the lawn)	3588	31427789	2019	1.847e-12	384450	A	T
	Intelligence	3785	29942086	2018	3.797e-22	269867	A	T
	Mean corpuscular volume (two-way meta)	3852	27863252	2016	8.88778e-09	132353	T	A
	Red blood cell count (two-way meta)	3864	27863252	2016	2.77385e-08	132690	A	T
	Mean corpuscular volume (three-way meta)	3888	27863252	2016	1.424e-10	172433	T	A
	Red blood cell count (three-way meta)	3900	27863252	2016	4.169e-10	172952	A	T
	Body Mass Index	3939	28892062	2017	1.479e-09	158284	A	T
	Educational attainment	4066	30038396	2018	6.71e-22	766345	A	T
	Cognitive performance	4067	30038396	2018	2.09e-18	257828	A	T
	Drinks per week	4069	30643258	2019	3.843e-11	414343	A	T
	Body Mass Index	4074	30239722	2018	5.776e-45	806834	T	A
	Body Mass Index (male)	4075	30239722	2018	4.204e-24	374756	T	A
	Body Mass Index (female)	4076	30239722	2018	2.005e-21	434794	T	A
	Waist-hip ratio	4077	30239722	2018	3.744e-17	697734	T	A
	Waist-hip ratio (male)	4078	30239722	2018	1.331e-11	316772	T	A
	Verbal-numerical reasoning	4093	29844566	2018	1.995e-13	168033
	Body Mass Index	4166	30108127	2018	1.5e-21	334487	T	A
	Estimated glomerular filtration rate	4205	31152163	2019	3.057e-11	765348	T	A
	Estimated glomerular filtration rate	4206	31152163	2019	1.199e-10	567460	T	A
	FEV1	4278	30804560	2019	3.807e-08	400102	A	T
	FEV1	4282	30804560	2019	2e-08	321047	A	T
	Arms-arm fat ratio (female)	4302	30664634	2019	6.708e-10	195068	T	A
	Legs-leg fat ratio (female)	4304	30664634	2019	1.299e-24	195068	A	T
	Trunk-trunk fat ratio (female)	4306	30664634	2019	2.836e-13	195068	T	A
	Drinks per day	4317	30643251	2019	2.47e-11	537349	A	T
	Left caudate	4522	31676860	2019	1.773e-08	19629	A	T
	Left caudate	4623	31676860	2019	1.053e-08	21821	A	T
	Right accumbens area	4641	31676860	2019	1.739e-08	21821	A	T
rs1885987	Comparative body size at age 10	3270	31427789	2019	8.737e-13	379749	T	G
	Diastolic Blood Pressure (automated reading)	3379	31427789	2019	1.885e-08	361411	T	G
	Systolic Blood Pressure (automated reading)	3380	31427789	2019	3.054e-10	361402	T	G
	Impedance measures - Impedance of leg (right)	3448	31427789	2019	3.792e-13	379813	G	T
	Impedance measures - Impedance of leg (left)	3449	31427789	2019	6.633e-14	379807	G	T
	Impedance measures - Arm fat percentage (right)	3460	31427789	2019	9.523e-09	379752	T	G
	Impedance measures - Arm fat percentage (left)	3464	31427789	2019	2.377e-08	379699	T	G
	Male-specific factors - Hair/balding pattern: Pattern 4	3503	31427789	2019	4.805e-10	176380	T	G
	Cannabis use - Ever taken cannabis	3744	31427789	2019	1.5e-08	126632	G	T
	Height	4043	30124842	2018	2e-10	693529	G	T
	Heel bone mineral density	4175	30048462	2018	2.9e-12	394929	G	T
	Estimated bone mineral density from heel ultrasounds	4328	30598549	2018	7.7e-10	426824	G	T
	Male pattern baldness (BOLT LMM infinitesimal mixed model)	4351	30573740	2018	5.3e-15	205327	T	G
	Male pattern baldness (BOLT LMM non-infinitesimal mixed model)	4352	30573740	2018	2.3e-16	205327	T	G
rs11658309	Impedance measures - Impedance of leg (right)	3448	31427789	2019	3.432e-09	379813	T	G
	Impedance measures - Impedance of leg (left)	3449	31427789	2019	4.141e-12	379807	T	G
	Total body BMD	3971	29304378	2018	6.41e-09	66628	T	G
	Waist-hip ratio (adjusted for BMI)	4080	30239722	2018	4.954e-15	694649	T	G
	Waist-hip ratio (adjusted for BMI, male)	4081	30239722	2018	2.807e-08	315284	T	G
	Waist-hip ratio (adjusted for BMI, female)	4082	30239722	2018	3.85e-09	379501	T	G
	Type 2 Diabetes	4085	30297969	2018	2.8e-08	898130	T	G
	FVC	4279	30804560	2019	1.86e-08	400102	G	T
	FVC	4283	30804560	2019	4.68e-08	321047	G	T
rs731758	Hip circumference	3186	31427789	2019	7.133e-11	385887	C	G
	Standing height	3187	31427789	2019	2.026e-15	385748	C	G
	Comparative height size at age 10	3271	31427789	2019	1.787e-10	380167	C	G
	Weight	3436	31427789	2019	1.008e-11	385473	C	G
	Impedance measures - Weight	3440	31427789	2019	2.084e-11	379840	C	G
	Impedance measures - Whole body fat-free mass	3443	31427789	2019	1.081e-16	379804	C	G
	Impedance measures - Whole body water mass	3444	31427789	2019	8.953e-17	379835	C	G
	Impedance measures - Basal metabolic rate	3446	31427789	2019	1.612e-15	379821	C	G
	Impedance measures - Leg fat-free mass (right)	3454	31427789	2019	2.956e-13	379793	C	G
	Impedance measures - Leg predicted mass (right)	3455	31427789	2019	3.837e-13	379793	C	G
	Impedance measures - Leg fat-free mass (left)	3458	31427789	2019	2.707e-12	379766	C	G
	Impedance measures - Leg predicted mass (left)	3459	31427789	2019	2.209e-12	379761	C	G
	Impedance measures - Arm fat-free mass (right)	3462	31427789	2019	2.169e-17	379723	C	G
	Impedance measures - Arm predicted mass (right)	3463	31427789	2019	3.858e-17	379716	C	G
	Impedance measures - Arm fat-free mass (left)	3466	31427789	2019	4.043e-15	379653	C	G
	Impedance measures - Arm predicted mass (left)	3467	31427789	2019	1.484e-14	379638	C	G
	Impedance measures - Trunk fat-free mass	3470	31427789	2019	2.125e-17	379507	C	G
	Impedance measures - Trunk predicted mass	3471	31427789	2019	3.126e-17	379469	C	G
rs8094509	Educational attainment	53	27225129	2016	8.505e-09	328917	T	A
	Waist circumference	3185	31427789	2019	1.345e-16	385932	A	T
	Hip circumference	3186	31427789	2019	2.214e-18	385887	A	T
	Number of treatments/medications taken	3191	31427789	2019	5.579e-09	386581	A	T
	Time spent watching television (TV)	3219	31427789	2019	2.419e-08	365236	A	T
	Past tobacco smoking	3236	31427789	2019	6.878e-09	355594	T	A
	Cheese intake	3251	31427789	2019	3.456e-10	377082	T	A
	Alcohol intake frequency	3261	31427789	2019	5.409e-17	386082	T	A
	Body Mass Index	3435	31427789	2019	2.328e-15	385336	A	T
	Weight	3436	31427789	2019	3.197e-19	385473	A	T
	Impedance measures - Weight	3440	31427789	2019	1.622e-18	379840	A	T
	Impedance measures - Body fat percentage	3441	31427789	2019	2.311e-16	379615	A	T
	Impedance measures - Whole body fat mass	3442	31427789	2019	1.519e-18	379203	A	T
	Impedance measures - Whole body fat-free mass	3443	31427789	2019	1.05e-11	379804	A	T
	Impedance measures - Whole body water mass	3444	31427789	2019	1.076e-11	379835	A	T
	Impedance measures - Body Mass Index (BMI)	3445	31427789	2019	9.703e-15	379831	A	T
	Impedance measures - Basal metabolic rate	3446	31427789	2019	1.037e-13	379821	A	T
	Impedance measures - Leg fat percentage (right)	3452	31427789	2019	8.044e-14	379806	A	T
	Impedance measures - Leg fat mass (right)	3453	31427789	2019	8.962e-17	379802	A	T
	Impedance measures - Leg fat-free mass (right)	3454	31427789	2019	7.99e-12	379793	A	T
	Impedance measures - Leg predicted mass (right)	3455	31427789	2019	6.491e-12	379793	A	T
	Impedance measures - Leg fat percentage (left)	3456	31427789	2019	5.369e-13	379786	A	T
	Impedance measures - Leg fat mass (left)	3457	31427789	2019	1.25e-16	379783	A	T
	Impedance measures - Leg fat-free mass (left)	3458	31427789	2019	6.306e-14	379766	A	T
	Impedance measures - Leg predicted mass (left)	3459	31427789	2019	6.787e-14	379761	A	T
	Impedance measures - Arm fat percentage (right)	3460	31427789	2019	1.822e-13	379752	A	T
	Impedance measures - Arm fat mass (right)	3461	31427789	2019	1.308e-15	379725	A	T
	Impedance measures - Arm fat-free mass (right)	3462	31427789	2019	1.482e-11	379723	A	T
	Impedance measures - Arm predicted mass (right)	3463	31427789	2019	3.447e-11	379716	A	T
	Impedance measures - Arm fat percentage (left)	3464	31427789	2019	2.77e-13	379699	A	T
	Impedance measures - Arm fat mass (left)	3465	31427789	2019	1.212e-15	379663	A	T
	Impedance measures - Arm fat-free mass (left)	3466	31427789	2019	2.115e-13	379653	A	T
	Impedance measures - Arm predicted mass (left)	3467	31427789	2019	1.214e-12	379638	A	T
	Impedance measures - Trunk fat percentage	3468	31427789	2019	1.005e-15	379600	A	T
	Impedance measures - Trunk fat mass	3469	31427789	2019	1.114e-18	379578	A	T
	Impedance measures - Trunk fat-free mass	3470	31427789	2019	4.151e-09	379507	A	T
	Impedance measures - Trunk predicted mass	3471	31427789	2019	4.488e-09	379469	A	T
	Milk type used: Soya	3483	31427789	2019	6.621e-10	373135	T	A
	Sum basophil neutrophil count (two-way meta)	3836	27863252	2016	1.60419e-08	131031	T	A
	Granulocyte count (two-way meta)	3841	27863252	2016	1.20982e-08	130875	T	A
	Myeloid white cell count (two-way meta)	3856	27863252	2016	1.025e-08	130268	T	A
	Sum neutrophil eosinophil count (two-way meta)	3857	27863252	2016	9.11116e-09	131409	T	A
	Neutrophil count (two-way meta)	3859	27863252	2016	1.04815e-08	131564	T	A
	White blood cell count (two-way meta)	3868	27863252	2016	2.46366e-08	131969	T	A
	Sum basophil neutrophil count (three-way meta)	3872	27863252	2016	1.524e-10	170143	T	A
	Granulocyte count (three-way meta)	3877	27863252	2016	9.517e-11	169822	T	A
	Myeloid white cell count (three-way meta)	3892	27863252	2016	1.152e-10	169219	T	A
	Sum neutrophil eosinophil count (three-way meta)	3893	27863252	2016	7.69e-11	170384	T	A
	Neutrophil count (three-way meta)	3895	27863252	2016	1.102e-10	170702	T	A
	White blood cell count (three-way meta)	3904	27863252	2016	3.1e-10	172435	T	A
	Educational attainment	4066	30038396	2018	2.68e-16	766345	T	A
	Body Mass Index	4074	30239722	2018	1.018e-21	806834	A	T
	Body Mass Index (male)	4075	30239722	2018	6.913e-14	374756	A	T
	Body Mass Index (female)	4076	30239722	2018	9.943e-10	434794	A	T
	Body Mass Index	4166	30108127	2018	9.1e-12	334487	A	T
	FVC	4279	30804560	2019	3.13e-09	400102	T	A
rs748074	Use of sun/uv protection	3315	31427789	2019	5.878e-09	383659	A	C
rs11904915	No significant associations
rs6001787	No significant associations
rs762998	First PC of the four riskly behaviours	4072	30643258	2019	3.909e-08	315894	A	T

### Sheet: S23-genes ever-use
Table S23. P-values for gene-based tests for ever use (uncorrected, false discovery rate-corrected (fdr) and Bonferroni-corrected, or Heidi-filtered).
? Back to Contents
gene_id	hgnc_symbol	chromosome_name	start_position	end_position	MAGMA_pvalue	MAGMA_fdr	MAGMA_bonferroni	mBAT_pvalue	mBAT_fdr	mBAT_bonferroni	SMR_BrainMeta_pvalue	SMR_BrainMeta_fdr	SMR_BrainMeta_bonferroni	SMR_eQTLgen_pvalue	SMR_eQTLgen_fdr	SMR_eQTLgen_bonferroni	TWAS_GTEx_pvalue	TWAS_GTEx_fdr	TWAS_GTEx_bonferroni	TWAS_PEC_pvalue	TWAS_PEC_fdr	TWAS_PEC_bonferroni	TWAS_PEC_COLOC.PP4	TWAS_GTEx_COLOC.PP4	SMR_BrainMeta_p_HEIDI	SMR_eQTLgen_p_HEIDI	any_bonf_sig	Evidence_GeneGWAS	Evidence_TWAS_brain	Evidence_TWAS_blood	Evidence_SMR_brain	Evidence_SMR_blood	n_expr_blood	n_expr_brain	n_expr_total	n_evidence_total	Tier
ENSG00000141452	RMC1	18	23503483	23531822	1.2463e-10	1.09206e-07	2.29332e-06	4.48886e-09	7.45912e-07	8.35422e-05	7.94637e-10	2.40219e-06	1.20109e-05	2.23063e-10	5.65168e-07	3.39101e-06	0	1.20392e-08	7.47067e-07	0	1.27379e-07	8.91651e-07	0.836	0.961	0.377065	0.471301	1	1	1	1	1	1	2	2	4	5	Tier1_high_conf
ENSG00000178952	TUFM	16	28842410	28846419	0	6.07938e-10	3.64763e-09	0	6.94455e-09	8.33261e-08	3.21831e-10	1.62149e-06	4.86447e-06	0	1.26694e-08	1.26694e-08	0	7.08251e-10	1.07213e-08	0	6.29529e-09	9.32312e-09	0.948	0.957	0.158484	0.3751	1	1	1	1	1	1	2	2	4	5	Tier1_high_conf
ENSG00000197165	SULT1A2	16	28591790	28599913	9.8873e-10	6.06454e-07	1.81936e-05	3.43212e-10	1.04713e-07	6.38752e-06	4.73176e-07	0.000325093	0.00715205	0	1.52045e-08	3.0409e-08	0	5.56551e-09	3.00538e-07	1.29e-10	2.08149e-07	1.87334e-06	0.036	0.84	0.00191308	0.00267809	1	1	0	1	0	0	1	0	1	2	Tier1_high_conf
ENSG00000111275	ALDH2	12	111766887	111817532	3.3141e-07	8.02405e-05	0.00609828	3.78347e-07	3.45167e-05	0.00704142	1.51274e-06	0.000762166	0.022865	0.943057	0.985927	1	8.38e-08	2.18217e-05	0.00477895	6.83e-07	0.000254321	0.00991853	0.001	0.843	0.101506	3.65048e-08	1	1	0	1	1	0	1	1	2	3	Tier1_high_conf
ENSG00000141458	NPC1	18	23506184	23586969	1.8655e-10	1.43029e-07	3.43271e-06	1.01068e-07	1.14694e-05	0.00188098	1.21613e-09	3.06364e-06	1.83818e-05	0.495443	0.86425	1	0	6.16303e-09	3.51292e-07	1.06e-10	1.92417e-07	1.53933e-06	0.985	0.991	0.863801	3.21567e-06	1	1	1	1	1	0	1	2	3	4	Tier1_high_conf
ENSG00000196296	ATP2A1	16	28878405	28904466	0	1.077e-08	1.21518e-07	0	2.91917e-08	1.34282e-06	3.66467e-08	3.95654e-05	0.000553915	1.27971e-09	2.43176e-06	1.94541e-05	0.0216	0.241625	1	8.6e-10	1.13536e-06	1.24889e-05	0.917	0.11	0.0599123	0.106329	1	1	1	0	1	1	1	2	3	4	Tier1_high_conf
ENSG00000196502	SULT1A1	16	28605008	28612503	1.2292e-08	5.38536e-06	0.000226185	5.51522e-10	1.50947e-07	1.02644e-05	7.19494e-10	2.40219e-06	1.08752e-05	0.11939	0.577684	1	0	1.22687e-09	4.53943e-08	8.71e-09	9.72974e-06	0.000126487	0.037	0.948	0.000159101	0.193149	1	1	0	1	0	0	1	0	1	2	Tier1_high_conf
ENSG00000196712	NF1	17	31094927	31382116	1.0023e-06	0.000188197	0.0184433	3.31593e-07	3.08564e-05	0.00617128	7.19546e-06	0.00231403	0.108759	1.85362e-06	0.0004979	0.0281787	3.17e-07	6.41059e-05	0.0180779	1.74e-06	0.000491514	0.0252683	0.841	0.278	0.372956	0.237824	1	1	1	0	0	1	1	1	2	3	Tier1_high_conf
ENSG00000126215	XRCC3	14	103697569	103715504	2.3506e-06	0.000369687	0.0432534	2.24187e-07	2.21933e-05	0.00417234	0.038804	0.388426	1	0.0295199	0.355033	1	5.92e-09	2.28112e-06	0.000337606	7.89e-07	0.000272806	0.0114579	0.061	0.823	0.00328727	0.000170404	1	1	0	1	0	0	1	0	1	2	Tier1_high_conf
ENSG00000126860	EVI2A	17	31316410	31321749	1.8132e-06	0.000308932	0.0333647	1.2893e-07	1.41438e-05	0.00239952	1.531e-05	0.00398984	0.231411	6.6328e-07	0.000224071	0.0100832	0.0779	0.429682	1	7.61e-07	0.000269542	0.0110512	0.924	0.844	0.0717763	0.0844917	1	1	1	0	0	1	1	1	2	3	Tier1_high_conf
ENSG00000138172	CALHM2	10	103446784	103452780	3.3903e-06	0.000499079	0.0623849	3.5932e-07	3.31055e-05	0.0066873	2.09258e-06	0.000883161	0.0316294	0.411052	0.819409	1	3.6e-08	1.05282e-05	0.00205301	7.45e-08	4.91768e-05	0.00108189	0.987	0.975	0.608699	0.639745	1	1	1	1	1	0	1	2	3	4	Tier1_high_conf
ENSG00000148842	CNNM2	10	102918286	103090222	8.8228e-07	0.000170893	0.0162348	2.09268e-08	2.78192e-06	0.000389469	1.37308e-08	1.88674e-05	0.000207541	0.000199752	0.0211376	1	9.28e-06	0.00112123	0.52922	5.91e-10	8.5825e-07	8.5825e-06	0.986	0.516	0.0757175	0.00298848	1	1	1	0	1	0	0	2	2	3	Tier1_high_conf
ENSG00000198270	TMEM116	12	111930181	112013908	4.1422e-07	9.89878e-05	0.00762206	1.89979e-09	3.9002e-07	3.5357e-05	0.000254004	0.0342792	1	4.20719e-07	0.000168301	0.00639577	4.45e-07	8.53506e-05	0.0253775	0.00182	0.0886914	1	0	0.02	0.0675897	0.161801	1	1	0	0	0	1	1	0	1	2	Tier1_high_conf
ENSG00000110871	COQ5	12	120503279	120534434	1.5933e-06	0.000280081	0.0293183	1.45966e-05	0.000882004	0.271657	4.4879e-06	0.00157985	0.0678346	2.89952e-06	0.000722598	0.0440785	2.73e-06	0.000401254	0.155686	2.79e-06	0.000736661	0.0405164	0.896	0.913	0.751459	0.275555	1	1	1	0	0	1	1	1	2	3	Tier1_high_conf
ENSG00000137338	PGBD1	6	28281493	28303691	2.6573e-08	9.97897e-06	0.00048897	0	7.41421e-09	1.7277e-07	0.891543	0.974261	1	8.61559e-06	0.00179417	0.130974	0	1.98827e-08	1.47132e-06	0.233	0.681358	1	0	0.842	1.3981e-05	0.0171137	1	1	0	1	0	0	1	0	1	2	Tier1_high_conf
ENSG00000166166	TRMT61A	14	103521582	103537073	8.073e-08	2.51782e-05	0.00148551	2.48563e-07	2.39689e-05	0.00462601	0.105576	0.556605	1	1.706e-08	1.36498e-05	0.000259346	1.29e-05	0.00148919	0.735661	0.0271	0.323109	1	0	0.169	2.20306e-06	0.0895081	1	1	0	0	0	1	1	0	1	2	Tier1_high_conf
ENSG00000169398	PTK2	8	140657900	141002216	4.8015e-07	0.000109107	0.00883524	3.12901e-06	0.000227477	0.058234	0.000145972	0.0239822	1	8.7242e-05	0.0115326	1	2.46e-07	5.37505e-05	0.0140289	2.94e-07	0.000158128	0.00426947	0.969	0.948	0.109644	0.0379867	1	1	1	1	0	0	1	1	2	3	Tier1_high_conf
ENSG00000176953	NFATC2IP	16	28950807	28967092	0.00011442	0.00825664	1	9.50775e-08	1.09228e-05	0.00176949	6.37807e-08	5.07392e-05	0.000964045	0.697592	0.9318	1	0	1.6253e-09	6.50119e-08	6.44e-06	0.00139585	0.0935217	0.325	0.965	0.0239011	0.769593	1	1	0	1	1	0	1	1	2	3	Tier1_high_conf
ENSG00000197279	ZNF165	6	28080568	28089563	2.0861e-07	5.56324e-05	0.00383863	1.13091e-10	3.89766e-08	2.10474e-06	0.00438724	0.165783	1	1.21057e-07	6.81598e-05	0.00184031	0.00204	0.0653579	1	0.236	0.685027	1	0	0.111	0.00162145	0.508776	1	1	0	0	0	1	1	0	1	2	Tier1_high_conf
ENSG00000204536	CCHCR1	6	31142439	31158238	2.1276e-07	5.59285e-05	0.003915	0	6.94455e-09	1.25002e-07	0.933592	0.984942	1	0.000844234	0.0530332	1	1.45e-09	6.51107e-07	8.26906e-05	0.914	0.984287	1	0	0.993	0.00109128	1.80546e-08	1	1	0	1	0	0	1	0	1	2	Tier1_high_conf
ENSG00000166170	BAG5	14	103556545	103562657	5.3532e-06	0.000748586	0.0985042	1.89119e-06	0.00014914	0.0351969	0.0255516	0.343358	1	2.38149e-06	0.000613616	0.0362033	5.32e-05	0.00472568	1	8.12e-06	0.00170897	0.117919	0.017	0.047	0.0033366	0.0483445	1	1	0	0	0	1	1	0	1	2	Tier1_high_conf
ENSG00000197157	SND1	7	127652145	128092609	1.704e-07	4.82389e-05	0.00313553	6.86794e-06	0.000456497	0.127819	0.0201127	0.32146	1	0.0317868	0.360884	1	9.74e-08	2.47882e-05	0.00555453	0.0143	0.249543	1	0.001	0.924	0.000139883	2.85385e-05	1	1	0	1	0	0	1	0	1	2	Tier1_high_conf
ENSG00000167720	SRR	17	2303383	2325260	2.9729e-05	0.00297306	0.547043	7.51933e-05	0.00351614	1	4.24656e-07	0.000305651	0.00641867	3.47087e-07	0.000156325	0.00527642	2.54e-08	7.99019e-06	0.00144851	2.44e-07	0.000136283	0.00354337	0.969	0.993	0.316742	0.511264	1	0	1	1	1	1	2	2	4	4	Tier2_expr_only
ENSG00000119414	PPP6C	9	125146573	125189939	6.2875e-06	0.000838379	0.115696	9.42722e-06	0.000611324	0.17545	2.89849e-06	0.00118407	0.0438106	1.44303e-05	0.00274211	0.219369	2.94e-08	9.0141e-06	0.00167662	7.21e-05	0.0102651	1	0.13	0.998	0.423526	0.0416103	1	0	0	1	1	0	1	1	2	2	Tier2_expr_only
ENSG00000175161	CADM2	3	84958989	86074429	0	0	0	0	0	0	6.62588e-07	0.000385193	0.010015	6.1568e-08	4.06938e-05	0.000935957	1.52e-09	6.71958e-07	8.66826e-05	0.202	0.650864	1	0	0.124	0.00263465	0.00348951	1	1	0	0	0	0	0	0	0	1	Tier2_gene_only
ENSG00000186470	BTN3A2	6	26365159	26382797	3.5106e-09	1.77202e-06	6.45986e-05	4.05914e-09	6.8677e-07	7.55447e-05	8.2119e-09	1.37914e-05	0.000124123	2.04996e-09	3.11635e-06	3.11635e-05	1.92e-08	6.32912e-06	0.00109494	3.63e-05	0.00612963	0.527149	0.585	0.604	0.000712927	0.00496888	1	1	0	0	0	0	0	0	0	1	Tier2_gene_only
ENSG00000088808	PPP1R13B	14	103733195	103847614	7.8959e-09	3.82349e-06	0.000145292	4.61515e-07	4.09012e-05	0.00858926	0.0276043	0.35016	1	0.254801	0.716119	1	8.65e-07	0.000145086	0.0493292	0.00019	0.02014	1	0.333	0.169	0.00613137	0.000842563	1	1	0	0	0	0	0	0	0	1	Tier2_gene_only
ENSG00000089022	MAPKAPK5	12	111842013	111902222	5.552e-07	0.000117428	0.0102162	2.8328e-07	2.67621e-05	0.00527212	0.000838187	0.0732323	1	0.000659641	0.0447431	1	1.02e-05	0.0012246	0.581686	3.87e-07	0.000193794	0.00562001	0.001	0.15	0.00163521	3.36319e-05	1	1	0	0	0	0	0	0	0	1	Tier2_gene_only
ENSG00000111300	NAA25	12	112026689	112109434	1.8501e-06	0.000312327	0.0340437	3.85348e-09	6.64047e-07	7.17171e-05	0.00171408	0.101601	1	0.000772045	0.0499431	1	4.05e-07	7.88271e-05	0.0230963	0.0158	0.258678	1	0	0.024	0.0213337	0.000542292	1	1	0	0	0	0	0	0	0	1	Tier2_gene_only
ENSG00000137185	ZSCAN9	6	28224886	28233487	2.1357e-08	8.36149e-06	0.00039299	0	4.89024e-09	1.46707e-08	0.574089	0.884823	1	0.573793	0.896158	1	0	7.08251e-10	2.89132e-09	0.45	0.824073	1	0	0.752	0.0314002	0.000890184	1	1	0	0	0	0	0	0	0	1	Tier2_gene_only
ENSG00000173611	SCAI	9	124942608	125143528	5.7256e-08	1.84836e-05	0.00105357	2.95505e-07	2.7776e-05	0.00549964	1.14791e-05	0.00321308	0.173506	0.00100351	0.0593592	1	3.91e-07	7.63628e-05	0.0222979	1.29e-05	0.00249778	0.187334	0.885	0.357	0.520432	0.000734598	1	1	0	0	0	0	0	0	0	1	Tier2_gene_only
ENSG00000196812	ZSCAN16	6	28107689	28130082	1.8795e-08	7.68548e-06	0.000345847	1.10449e-08	1.5543e-06	0.000205557	0.00580527	0.186409	1	7.41027e-08	4.69379e-05	0.00112651	0.957	0.989348	1	0.00452	0.142385	1	0	0.028	0.000206277	0.000456041	1	1	0	0	0	0	0	0	0	1	Tier2_gene_only
ENSG00000198156	NPIPB6	16	28342517	28363508				9.09782e-08	1.05167e-05	0.0016932	0.00188878	0.10729	1	1.70085e-08	1.36498e-05	0.000258562	0	3.13293e-08	2.47502e-06	3.68e-06	0.000876081	0.053441	0	0.053	0.00395722	0.00943549	1	1	0	0	0	0	0	0	0	1	Tier2_gene_only
ENSG00000213722	DDAH2	6	31727038	31730617	2.3806e-06	0.000371232	0.0438054	6.8443e-10	1.65428e-07	1.27379e-05	0.0001988	0.0301486	1	1.43946e-06	0.000405235	0.0218827	0.000126	0.0092597	1	0.853	0.971626	1	0	0.024	1.0726e-05	7.04969e-08	1	1	0	0	0	0	0	0	0	1	Tier2_gene_only
ENSG00000226314	ZKSCAN8P1	6	28161769	28169594				6.74181e-09	9.80249e-07	0.000125472	9.90387e-07	0.000554433	0.0149697	0.00586629	0.168251	1	1.17e-09	5.42461e-07	6.67228e-05	6.21e-06	0.00138741	0.0901816	0	0.145	0.00213254	5.95825e-06	1	1	0	0	0	0	0	0	0	1	Tier2_gene_only
ENSG00000234745	HLA-B	6	31353867	31367067	1.1056e-06	0.000201427	0.0203441	0	3.25922e-08	1.62961e-06	0.176967	0.644908	1	1.20479e-05	0.0023481	0.183152	2.75e-09	1.17035e-06	0.000156827	0.931	0.987509	1	0.001	0.05	6.76212e-06	6.16663e-07	1	1	0	0	0	0	0	0	0	1	Tier2_gene_only
ENSG00000076685	NT5C2	10	103087141	103277605	1.1867e-06	0.000214083	0.0218365	7.03017e-08	8.38708e-06	0.00130838	0.00306771	0.134401	1	4.94359e-06	0.0011042	0.0751525	0.00012	0.00896902	1	0.0235	0.305521	1	0	0.077	2.13255e-05	0.00360537	1	1	0	0	0	0	0	0	0	1	Tier2_gene_only
ENSG00000096654	ZNF184	6	27450743	27473141	0.00035131	0.0186834	1	0	6.01414e-09	2.40566e-08	8.92099e-06	0.00262704	0.134841	0.368706	0.794347	1	5.2e-07	9.53465e-05	0.0296546	0.57	0.881621	1	0	0.09	8.12637e-06	1.38257e-05	1	1	0	0	0	0	0	0	0	1	Tier2_gene_only
ENSG00000100711	ZFYVE21	14	103715730	103733669	3.3731e-08	1.21703e-05	0.000620684	2.31343e-07	2.26607e-05	0.00430552	4.27186e-05	0.00949547	0.645692	0.0242476	0.326103	1	0.419	0.791138	1	0.0639	0.444423	1	0	0.046	0.125172	0.00135225	1	1	0	0	0	0	0	0	0	1	Tier2_gene_only
ENSG00000112763	BTN2A1	6	26457904	26476621	1.3063e-08	5.59005e-06	0.000240372	3.44886e-09	6.11302e-07	6.41867e-05	0.319106	0.75171	1	0.317376	0.756533	1	4.6e-05	0.00419726	1	0.0668	0.453304	1	0	0.034	0.0304659	6.45671e-07	1	1	0	0	0	0	0	0	0	1	Tier2_gene_only
ENSG00000126214	KLC1	14	103561896	103714249	0.00010618	0.00793105	1	4.38786e-08	5.40811e-06	0.000816625	0.0187708	0.309099	1	3.15945e-06	0.000774678	0.04803	0.0102	0.167247	1	0.0299	0.333493	1	0	0.002	1.99691e-06	0.00293522	1	1	0	0	0	0	0	0	0	1	Tier2_gene_only
ENSG00000126861	OMG	17	31272013	31297539	1.0919e-06	0.000200921	0.0200921	2.51531e-07	2.41301e-05	0.00468124	4.17926e-05	0.00942829	0.631696	0.000128105	0.0153343	1	1.4e-06	0.000223639	0.0798392	4.63e-06	0.00106725	0.0672369	0.691	0.766	0.0603664	0.0895812	1	1	0	0	0	0	0	0	0	1	Tier2_gene_only
ENSG00000136935	GOLGA1	9	124878275	124948492	7.1809e-07	0.000146817	0.0132136	3.06288e-06	0.000224422	0.0570033	0.000865976	0.073681	1	1.83763e-05	0.00344885	0.279357	0.0128	0.187843	1	5.82e-07	0.000234772	0.0084518	0.751	0.576	0.0435925	0.00136477	1	1	0	0	0	0	0	0	0	1	Tier2_gene_only
ENSG00000136950	ARPC5L	9	124862130	124877733	1.9512e-06	0.00032346	0.035904	6.45993e-06	0.00043305	0.120226	7.08789e-05	0.0138633	1	0.00640344	0.174767	1	7.45e-07	0.000126823	0.0424859	1.23e-05	0.00241379	0.178621	0.468	0.723	0.228504	0.00115191	1	1	0	0	0	0	0	0	0	1	Tier2_gene_only
ENSG00000146109	ABT1	6	26596953	26600739	1.514e-05	0.00167559	0.278591	1.97214e-07	2.02782e-05	0.00367035	0.654679	0.910618	1	0.135319	0.596757	1	9.27e-08	2.37063e-05	0.0052865	0.367	0.777586	1	0	0.67	0.000851934	0.000585555	1	1	0	0	0	0	0	0	0	1	Tier2_gene_only
ENSG00000148843	PDCD11	10	103396626	103446297	2.6281e-08	9.97897e-06	0.000483597	3.98729e-07	3.5983e-05	0.00742075	8.18726e-05	0.0154688	1	0.00346821	0.126436	1	0.0424	0.328799	1	0.495	0.848288	1	0	0.014	0.00308063	0.00408645	1	1	0	0	0	0	0	0	0	1	Tier2_gene_only
ENSG00000172260	NEGR1	1	71395943	72282539	6.9877e-10	4.59217e-07	1.28581e-05	5.79676e-08	7.0976e-06	0.00107884	0.00026627	0.0356165	1	4.43905e-06	0.0010072	0.0674825	1.41e-05	0.00160178	0.804095	0.00458	0.142433	1	0.084	0.945	0.125969	6.32086e-05	1	1	0	0	0	0	0	0	0	1	Tier2_gene_only
ENSG00000173064	HECTD4	12	112160188	112382439	6.4682e-06	0.000844123	0.119021	1.23024e-08	1.68555e-06	0.00022896	0.00011548	0.0207796	1	0.0373233	0.380287	1	5.22e-09	2.02508e-06	0.000297686	3.98e-05	0.0065679	0.577976	0.004	0.281	0.016795	0.00615982	1	1	0	0	0	0	0	0	0	1	Tier2_gene_only
ENSG00000184588	PDE4B	1	65792514	66374579	5.6927e-08	1.84836e-05	0.00104751	2.18559e-06	0.000168083	0.040676	0.128066	0.586487	1	0.0187146	0.296046	1	0.259772	0.673172	1	0.667	0.914739	1	0	0.047	0.0267027	0.00723108	1	1	0	0	0	0	0	0	0	1	Tier2_gene_only
ENSG00000197062	ZSCAN26	6	28267058	28278224				0	8.7697e-09	2.54321e-07	0.000818115	0.0721283	1	0.00032684	0.0290562	1	1.79e-08	6.04024e-06	0.0010208	1.04e-05	0.00206889	0.151029	0.005	0.033	0.0177269	0.000463293	1	1	0	0	0	0	0	0	0	1	Tier2_gene_only
ENSG00000213760	ATP6V1G2	6	31544444	31548427	3.5631e-09	1.77202e-06	6.55646e-05	0	7.41421e-09	1.92121e-07	0.000142806	0.02372	1	0.0597232	0.458841	1	5.03e-06	0.000674697	0.286851	0.745	0.940763	1	0	0.355	0.0995953	0.000223108	1	1	0	0	0	0	0	0	0	1	Tier2_gene_only
ENSG00000214435	AS3MT	10	102869470	102901899	1.3909e-09	8.14072e-07	2.5594e-05	5.12408e-07	4.47719e-05	0.00953643	0.0361742	0.381558	1	3.33575e-05	0.00551197	0.507101	1.67e-05	0.00182446	0.952368	0.000748	0.0532473	1	0	0.034	7.71168e-05	0.00122661	1	1	0	0	0	0	0	0	0	1	Tier2_gene_only
ENSG00000026950	BTN3A1	6	26402237	26415216	0.0043335	0.093181	1	6.35328e-07	5.49958e-05	0.0118241	0.00214245	0.112833	1	0.00130879	0.070554	1	0.000135	0.00975764	1	0.449	0.82328	1	0	0.007	0.000274051	4.84921e-05	1	1	0	0	0	0	0	0	0	1	Tier2_gene_only
ENSG00000042286	AIFM2	10	70097053	70133269	0.014878	0.174633	1	2.17436e-06	0.000168083	0.040467	0.0759381	0.496074	1	0.0761178	0.501243	1	0.0704	0.411518	1	0.12	0.552693	1	0.007	0.005	0.0098284	0.00537317	1	1	0	0	0	0	0	0	0	1	Tier2_gene_only
ENSG00000107874	CUEDC2	10	102423242	102432718	0.013043	0.165292	1	2.20506e-06	0.000168882	0.0410384	0.958026	0.985226	1	0.00147011	0.074248	1	0.529	0.84946	1	0.257	0.701533	1	0.002	0	0.00129396	0.673073	1	1	0	0	0	0	0	0	0	1	Tier2_gene_only
ENSG00000107882	SUFU	10	102503952	102633535	0.0019731	0.0580912	1	2.25298e-09	4.36773e-07	4.19302e-05	0.0169778	0.295107	1	0.0223721	0.319525	1	0.000261	0.0168375	1	0.000368	0.0327859	1	0.013	0.074	0.064704	0.021815	1	1	0	0	0	0	0	0	0	1	Tier2_gene_only
ENSG00000108379	WNT3	17	46762506	46833154	0.00098453	0.0370153	1	1.45553e-06	0.000117268	0.0270889	0.886409	0.970978	1	0.00329434	0.122446	1	0.151	0.554462	1	0.374	0.781089	1	0.001	0.085	0.0145906	0.0141688	1	1	0	0	0	0	0	0	0	1	Tier2_gene_only
ENSG00000111786	SRSF9	12	120456138	120495946	7.2676e-07	0.000146957	0.0133731	5.64281e-05	0.00280049	1	0.0652814	0.474845	1	0.00220659	0.0975132	1	0.145	0.544641	1	0.731	0.935871	1	0	0.032	0.0146807	0.000916033	1	1	0	0	0	0	0	0	0	1	Tier2_gene_only
ENSG00000111801	BTN3A3	6	26440452	26453422	0.0010217	0.0377516	1	2.36276e-08	3.09671e-06	0.000439733	0.00481477	0.173563	1	0.786104	0.954971	1	2.2e-05	0.00229783	1	0.116	0.547822	1	0	0.398	0.00362999	0.870441	1	1	0	0	0	0	0	0	0	1	Tier2_gene_only
ENSG00000115947	ORC4	2	147930396	148021784	5.3415e-05	0.00465824	0.982889	4.00996e-08	5.00868e-06	0.000746294	0.320203	0.75171	1	3.39667e-06	0.000819622	0.0516362	0.000125	0.00924578	1	0.333	0.751121	1	0.002	0.083	0.040821	0.0363897	1	1	0	0	0	0	0	0	0	1	Tier2_gene_only
ENSG00000124508	BTN2A2	6	26383092	26394880	0.0034323	0.0820876	1	6.50902e-09	9.61424e-07	0.000121139	0.00136918	0.0895897	1	7.08953e-05	0.00988761	1	0.00334	0.0862652	1	0.00349	0.126216	1	0	0.043	0.000116197	6.24667e-06	1	1	0	0	0	0	0	0	0	1	Tier2_gene_only
ENSG00000124613	ZNF391	6	27374615	27405026	0.026859	0.234868	1	0	3.25922e-08	1.56512e-06	0.738935	0.932517	1	0.703259	0.933619	1	0.414	0.787695	1	0.77	0.949473	1	0	0.001	2.01054e-07	4.51427e-09	1	1	0	0	0	0	0	0	0	1	Tier2_gene_only
ENSG00000128487	SPECC1	17	20008865	20319026	0.00049538	0.023373	1	1.67452e-06	0.000133182	0.0311645	0.0285388	0.351971	1	0.336665	0.775843	1	0.000968	0.0418205	1	0.0314	0.3393	1	0.005	0.189	0.00215483	9.02085e-05	1	1	0	0	0	0	0	0	0	1	Tier2_gene_only
ENSG00000141258	SGSM2	17	2337492	2381058	0.052313	0.312554	1	2.03561e-06	0.000158514	0.0378847	0.079238	0.501616	1	0.500197	0.86425	1	0.0801	0.434877	1	0.0457	0.389635	1	0	0.007	0.101872	0.00155075	1	1	0	0	0	0	0	0	0	1	Tier2_gene_only
ENSG00000156265	MAP3K7CL	21	29077060	29175889	1.8121e-07	4.9036e-05	0.00333445	6.02797e-06	0.00041094	0.112187	0.000219245	0.0315608	1	4.62326e-05	0.00709928	0.702829	4.48e-06	0.000614148	0.255485	2.5e-05	0.00442744	0.36305	0.384	0.2	0.0117544	0.0319549	1	1	0	0	0	0	0	0	0	1	Tier2_gene_only
ENSG00000156414	TDRD9	14	103928456	104052667	0.013213	0.165822	1	4.20434e-08	5.21646e-06	0.00078247	0.134586	0.596104	1	0.109694	0.559132	1	0.002742	0.0767652	1	0.557	0.875975	1	0	0.488	0.000168857	0.000605862	1	1	0	0	0	0	0	0	0	1	Tier2_gene_only
ENSG00000158406	H4C8	6	26277609	26285638				1.92476e-07	1.99009e-05	0.00358217	3.66276e-05	0.00851732	0.553626	9.42538e-06	0.00193628	0.143285	0.125	0.517495	1	8.48e-05	0.0114025	1	0	0.051	0.00912562	0.00216168	1	1	0	0	0	0	0	0	0	1	Tier2_gene_only
ENSG00000181315	ZNF322	6	26634383	26659759	1.4977e-05	0.00167559	0.275592	2.40793e-06	0.000181433	0.044814	0.000635695	0.0628009	1	0.000805009	0.0511669	1	0.000911	0.040025	1	0.0201	0.283942	1	0	0.001	0.000109292	9.98694e-06	1	1	0	0	0	0	0	0	0	1	Tier2_gene_only
ENSG00000185585	OLFML2A	9	124777122	124814885	0.0017035	0.0523862	1	1.79909e-06	0.00014248	0.0334829	7.15407e-05	0.0138633	1	0.218093	0.688425	1	1.29e-06	0.000207229	0.0735661	6.32e-05	0.00946176	0.91779	0.832	0.503	0.174331	0.107272	1	1	0	0	0	0	0	0	0	1	Tier2_gene_only
ENSG00000187837	H1-2	6	26054760	26056470	0.0054034	0.104771	1	6.41818e-08	7.75641e-06	0.00119449	0.00700887	0.201023	1	0.018749	0.296221	1	0.00422	0.0996338	1	0.00298	0.116961	1	0	0.006	0.00840538	0.0321344	1	1	0	0	0	0	0	0	0	1	Tier2_gene_only
ENSG00000198563	DDX39B	6	31530218	31542451	6.0389e-06	0.000811363	0.111122	0	1.30287e-08	4.8206e-07	0.411806	0.805792	1	0.000207748	0.021449	1	4.17e-06	0.000581435	0.237807	0.911	0.983446	1	0	0.186		4.94104e-09	1	1	0	0	0	0	0	0	0	1	Tier2_gene_only
ENSG00000204463	BAG6	6	31638544	31652747	1.0312e-07	3.0605e-05	0.00189751	0.0759744	0.294286	1	0.371561	0.785319	1	0.373418	0.794347	1	0.0305	0.28356	1	0.897	0.981511	1	0.001	0.004	0.000213427	1.27064e-06	1	1	0	0	0	0	0	0	0	1	Tier2_gene_only
ENSG00000204516	MICB	6	31494881	31511124	6.3764e-06	0.000844116	0.117332	0	2.24136e-08	9.63786e-07	0.000339721	0.0417471	1	0.89393	0.980536	1	5.14e-06	0.000684602	0.293124	0.854	0.971927	1	0	0	5.89815e-06	4.57902e-09	1	1	0	0	0	0	0	0	0	1	Tier2_gene_only
ENSG00000204520	MICA	6	31399784	31415315	0.049037	0.3031	1	0	3.25922e-08	1.60582e-06	0.000194397	0.0301486	1	0.227879	0.691783	1	0.00777	0.143633	1	0.693	0.921504	1	0.001	0.217	5.38233e-07	1.86789e-05	1	1	0	0	0	0	0	0	0	1	Tier2_gene_only
ENSG00000174963	ZIC4	3	147386046	147406809	0	3.99716e-08	6.39545e-07	2.16637e-09	4.24403e-07	4.03183e-05	2.78826e-08	3.24188e-05	0.000421445				3.2e-08	9.65553e-06	0.0018249	5.16e-08	3.56826e-05	0.000749335	0.399	0.094	0.101437		1	1	0	0	1			1			Tier3_suggestive
ENSG00000112812	PRSS16	6	27247701	27256646	0.0016712	0.0517706	1	3.02634e-08	3.88436e-06	0.000563232				1.359e-06	0.000389802	0.0206595	0	9.34885e-09	5.7028e-07	1.29e-08	1.25857e-05	0.000187334	0.027	0.975		0.0406109	1	1	0	1		1	2				Tier3_suggestive
ENSG00000176046	NUPR1	16	28532708	28539038	0.0012818	0.0431985	1	0	9.45346e-09	2.83604e-07	1.48866e-06	0.000762166	0.0225012				2.98e-10	1.58826e-07	1.69943e-05	3.38e-08	2.59867e-05	0.000490844	0.896	0.233	0.0113608		1	1	1	0	1			2			Tier3_suggestive
ENSG00000177548	RABEP2	16	28904420	28936526	3.9717e-08	1.37893e-05	0.000730833	6.03103e-10	1.58433e-07	1.12243e-05	1.93264e-06	0.000883161	0.0292119							0	1.89076e-08	9.45382e-08	0.935		0.0995828		1	1	1		1			2			Tier3_suggestive
ENSG00000178188	SH2B1	16	28846600	28874212	0	4.09974e-09	3.27979e-08	0	1.16932e-08	3.97568e-07				3.23329e-07	0.000156325	0.00491524	0	7.08251e-10	1.33446e-08					0.878		0.568334	1	1		1		1	2				Tier3_suggestive
ENSG00000179344	HLA-DQB1	6	32659467	32668383	0.00072097	0.0297516	1	5.89431e-08	7.16987e-06	0.00109699	6.28958e-07	0.000380268	0.0095067	3.40776e-07	0.000156325	0.00518048	1.06e-07	2.6513e-05	0.00604497					0.982	0.0002613	0.0134969	1	1		1	0	1	2				Tier3_suggestive
ENSG00000189298	ZKSCAN3	6	28349911	28369172	2.011e-08	8.04444e-06	0.000370044	0	6.94455e-09	7.27843e-08	0.000485682	0.0535846	1	1.86688e-06	0.0004979	0.0283803	1.42e-09	6.42697e-07	8.09798e-05					0.049	0.00201956	2.31177e-07	1	1		0	0	0	0				Tier3_suggestive
ENSG00000196735	HLA-DQA1	6	32628179	32647062	0.00033429	0.0181453	1	1.41951e-07	1.54494e-05	0.00264185	5.3843e-07	0.000339099	0.00813837	3.58121e-07	0.000156325	0.00544416	9.07e-08	2.32993e-05	0.00517244					0.949	0.00129529	0.00343118	1	1		1	0	0	1				Tier3_suggestive
ENSG00000196993	NPIPB9	16	28751787	28772864				0	6.94455e-09	1.0969e-07	1.68996e-09	3.6491e-06	2.55437e-05				0	7.08251e-10	6.50119e-09	3.4e-08	2.59867e-05	0.000493748	0.049	0.975	0.170007		1	1	0	1	1			1			Tier3_suggestive
ENSG00000198315	ZKSCAN8	6	28141732	28159461	1.4366e-08	6.00793e-06	0.000264349	6.72084e-09	9.80249e-07	0.000125082				3.52686e-05	0.00576509	0.536154	2.79e-10	1.51532e-07	1.59108e-05	6.67e-07	0.000254321	0.00968617	0	0.304		0.126479	1	1	0	0		0	0				Tier3_suggestive
ENSG00000204540	PSORS1C1	6	31114750	31140092	1.9262e-06	0.000322218	0.035444	0	6.94455e-09	1.25002e-07	2.47628e-09	4.67863e-06	3.7429e-05				0	3.3473e-09	1.53976e-07	0.671	0.915458	1	0	0.855	2.86048e-06		1	1	0	1	0			0			Tier3_suggestive
ENSG00000219392	ZNF602P	6	28115628	28116551							3.29176e-06	0.00127577	0.049755	7.97517e-07	0.00025258	0.0121239	8.58e-09	3.09684e-06	0.0004893	2.39e-08	2.16922e-05	0.000347076	0	0.015	0.00665543	0.00298578	1		0	0	0	0	0	0	0		Tier3_suggestive
ENSG00000231852	CYP21A2	6	32038298	32042321	0.0089611	0.139216	1	1.60741e-07	1.70946e-05	0.00299155	2.10346e-06	0.000883161	0.0317938	1.29759e-07	7.04499e-05	0.0019726	1.4e-10	8.87102e-08	7.98392e-06					0.801	0.00712293	0.000125226	1	1		1	0	0	1				Tier3_suggestive
ENSG00000233232	NPIPB7	16	28456322	28472336				0	1.25994e-08	4.5358e-07	0	1.30495e-07	1.30495e-07				0	1.00302e-09	3.41027e-08	0	6.29529e-09	1.25906e-08	0.733	0.918	0.0118412		1	1	0	1	1			1			Tier3_suggestive
ENSG00000244731	C4A	6	31981991	32004877				1.52007e-07	1.63526e-05	0.002829	4.58992e-08	4.61727e-05	0.000693766	9.12035e-08	5.5459e-05	0.00138648	0	7.08251e-10	3.2563e-09					0.887	8.14002e-06	0.000133764	1	1		1	0	0	1				Tier3_suggestive
ENSG00000251450	RASGRF2-AS1	5	80947689	80961357							2.44191e-08	3.0758e-05	0.000369095	1.30361e-06	0.000381105	0.0198174	7.12e-09	2.64773e-06	0.000406039	1.56e-07	9.06173e-05	0.00226543	0.995	0.984	0.0330922	0.000186645	1		1	1	1	0	1	2	3		Tier3_suggestive
ENSG00000111252	SH2B3	12	111405000	111451623	1.4351e-07	4.19163e-05	0.00264073	3.13034e-10	9.70979e-08	5.82588e-06				1.24066e-06	0.000369813	0.0188605										0.0125448	1	1				1					Tier3_suggestive
ENSG00000117020	AKT3	1	243488233	243851079	7.736e-07	0.000154728	0.014235	2.35223e-06	0.000177957	0.0437774				0.0812875	0.513455	1				1.06e-06	0.000334637	0.0153933	0.973			0.000221458	1	1	1			0					Tier3_suggestive
ENSG00000146555	SDK1	7	3301252	4269000	0	8.8535e-08	1.68216e-06	3.89647e-08	4.89981e-06	0.000725172	0.363268	0.785319	1	0.155098	0.623755	1	2.46e-07	5.37505e-05	0.0140289					0.213	0.0148217	0.000437951	1	1		0	0	0	0				Tier3_suggestive
ENSG00000169682	SPNS1	16	28974221	28984548	9.2164e-07	0.000176657	0.0169591	1.67039e-06	0.000133182	0.0310876				7.84478e-07	0.00025258	0.0119256										0.000378723	1	1				0					Tier3_suggestive
ENSG00000170035	UBE2E3	2	180967248	181076585	1.7727e-07	4.9036e-05	0.00326195	6.46864e-06	0.00043305	0.120388				2.53571e-07	0.000128493	0.00385478	5.31e-08	1.46289e-05	0.00302819	0.847	0.970575	1	0.02	0.933		0.0302219	1	1	0	1		1	2				Tier3_suggestive
ENSG00000176476	SGF29	16	28553915	28591790	0	7.29221e-08	1.23968e-06	3.6224e-10	1.0701e-07	6.74165e-06	0.408397	0.802303	1	5.61601e-08	3.88066e-05	0.000853745				0.601	0.893593	1	0.057		0.000693195	0.000256719	1	1	0		0	0		0			Tier3_suggestive
ENSG00000184110	EIF3C	16	28688558	28735730							4.88762e-08	4.61727e-05	0.000738763	4.50067e-09	5.7016e-06	6.84192e-05	0	1.36117e-09	5.17244e-08	0.000506	0.0411321	1	0.945	0.848	0.00667948	0.000662133	1		0	1	0	0	1	0	1		Tier3_suggestive
ENSG00000184730	APOBR	16	28494639	28498964	0	4.5381e-09	4.08429e-08	0	1.05221e-08	3.36706e-07				0.0364696	0.378477	1	2.92e-10	1.57096e-07	1.66522e-05					0.045		5.13378e-06	1	1		0		0	0				Tier3_suggestive
ENSG00000187626	ZKSCAN4	6	28241697	28252924	1.4615e-10	1.22241e-07	2.68931e-06	0	6.94455e-09	3.64831e-08				1.34808e-08	1.36498e-05	0.000204935	0.708	0.921212	1					0.048		0.00138586	1	1		0		0	0				Tier3_suggestive
ENSG00000188603	CLN3	16	28474111	28495575				0	1.13457e-08	3.74409e-07	3.07722e-06	0.001224	0.0465122	1.15183e-07	6.73464e-05	0.00175101									0.0963359	2.12015e-06	1	1			1	0					Tier3_suggestive
ENSG00000197272	IL27	16	28499362	28512051	2.3845e-09	1.32961e-06	4.38772e-05	0	7.41421e-09	1.80108e-07				4.54168e-08	3.28774e-05	0.000690426										0.000898641	1	1				0					Tier3_suggestive
ENSG00000204308	RNF5	6	32178405	32180793	1.4157e-09	8.14072e-07	2.60503e-05							3.80478e-07	0.000156325	0.00578403	7.24e-10	3.52711e-07	4.12883e-05					0.932		0.0041338	1	1		1		0	1				Tier3_suggestive
ENSG00000204410	MSH5	6	31739677	31762676	3.8089e-10	2.69568e-07	7.00876e-06	4.84562e-09	7.98069e-07	9.01818e-05				0.290296	0.74252	1	2.48e-09	1.06767e-06	0.000141429					0.079		0.0322815	1	1		0		0	0				Tier3_suggestive
ENSG00000204531	POU5F1	6	31164337	31180731	3.5494e-08	1.25601e-05	0.000653125	0	2.17809e-08	9.148e-07	0.00325007	0.139209	1	0.648328	0.920215	1	1.88e-08	6.26975e-06	0.00107213					0.077	0.012538	0.00473058	1	1		0	0	0	0				Tier3_suggestive
ENSG00000204842	ATXN2	12	111443485	111599676	5.2492e-07	0.000113904	0.00965905	0	1.35288e-08	5.27622e-07				0.0193573	0.301502	1				8.59e-07	0.000290102	0.0124744	0.018			0.580814	1	1	0			0					Tier3_suggestive
ENSG00000216915	GPR89P	6	27737000	27738494							2.09378e-06	0.000883161	0.0316475				0	1.98426e-08	1.44851e-06	4.46e-07	0.000202027	0.00647681	0	0.193	0.00455486		1		0	0	0			0			Tier3_suggestive
ENSG00000219891	ZSCAN12P1	6	28092427	28092845							0.206341	0.676211	1	4.31767e-07	0.000168301	0.00656373	8.45e-10	4.01572e-07	4.81887e-05	1.59e-06	0.0004618	0.02309	0.639	0.383	0.249014	0.00473855	1		0	0	0	0	0	0	0		Tier3_suggestive
ENSG00000224389	C4B	6	32014730	32035973				0	6.94455e-09	4.31273e-08	0.852139	0.967319	1	1.39246e-08	1.36498e-05	0.000211682	2.48e-09	1.06767e-06	0.000141429					0.08	0.75346	0.000501118	1	1		0	0	0	0				Tier3_suggestive
ENSG00000227207	RPL31P12	1	72301472	72301829							5.22264e-08	4.64354e-05	0.000789401				1.47e-08	5.01983e-06	0.000838312	4.33e-08	3.14401e-05	0.000628803	0.968	0.989	0.0458999		1		1	1	1			2			Tier3_suggestive
ENSG00000235109	ZSCAN31	6	28324693	28356271	1.1857e-08	5.32148e-06	0.000218181	0	7.41421e-09	1.66445e-07	0.000510266	0.0554869	1				1.49e-07	3.45413e-05	0.00849717	0.313	0.738727	1	0	0.024	4.22835e-05		1	1	0	0	0			0			Tier3_suggestive
ENSG00000251417	ENSG00000251417	16	28802743	28817835							5.53363e-06	0.00190093	0.0836409	2.6705e-10	5.79955e-07	4.05969e-06	0	7.08251e-10	1.32875e-08	1.3e-08	1.25857e-05	0.000188786	0.722	0.969	0.120671	0.0241532	1		0	1	0	1	2	0	2		Tier3_suggestive
ENSG00000010704	HFE	6	26087226	26098343	9.5235e-06	0.00113059	0.175242	2.34208e-08	3.09138e-06	0.000435885	7.77698e-06	0.00244894	0.117549				3.75e-05	0.00364319	1	1.02e-07	6.17185e-05	0.00148124	0.012	0.065	0.000613707		1	1	0	0	0			0			Tier3_suggestive
ENSG00000049618	ARID1B	6	156776020	157210779	2.1053e-06	0.000339821	0.0387396	2.52895e-06	0.000188265	0.0470663																	1	1									Tier3_suggestive
ENSG00000072310	SREBF1	17	17810399	17837030	1.4014e-06	0.000250361	0.0257872	4.85468e-06	0.000342237	0.0903504				2.67545e-06	0.000677869	0.0406722										0.102027	1	1				1					Tier3_suggestive
ENSG00000079102	RUNX1T1	8	91954972	92103385	5.3235e-07	0.000113904	0.00979577	8.37638e-07	7.05397e-05	0.0155893							1.31e-05	0.00150618	0.747067	1.75e-05	0.0032493	0.254135	0.86	0.741			1	1	0	0							Tier3_suggestive
ENSG00000089009	RPL6	12	112405170	112418844	8.6165e-07	0.000170486	0.0158552	3.53514e-09	6.14883e-07	6.57925e-05							6.52e-05	0.00561665	1					0.064			1	1		0							Tier3_suggestive
ENSG00000089234	BRAP	12	111642146	111685991	6.501e-07	0.00013441	0.0119625	1.51579e-08	2.05915e-06	0.000282104																	1	1									Tier3_suggestive
ENSG00000100354	TNRC6B	22	40044817	40335808	8.7645e-07	0.000170893	0.0161276	2.17782e-07	2.19089e-05	0.00405314							0.00025	0.0162751	1	0.000635	0.0478854	1	0.141	0.19			1	1	0	0							Tier3_suggestive
ENSG00000101134	DOK5	20	54475593	54651171	1.0612e-06	0.000197244	0.0195271	2.25931e-06	0.000172328	0.042048	0.23033	0.693855	1												0.327144		1	1			0						Tier3_suggestive
ENSG00000111249	CUX2	12	111033853	111350554	0	3.14959e-08	4.40943e-07	3.16631e-09	5.72118e-07	5.89282e-05										0.743	0.940763	1	0.057				1	1	0								Tier3_suggestive
ENSG00000111271	ACAD10	12	111686037	111757125	3.0779e-07	7.75842e-05	0.00566364	4.43641e-07	3.95053e-05	0.0082566				7.10612e-06	0.00152151	0.108027				0.0615	0.437153	1	0.023			0.355945	1	1	0			0					Tier3_suggestive
ENSG00000112343	TRIM38	6	25962777	25991231	6.5252e-08	2.07018e-05	0.0012007	1.2705e-07	1.41438e-05	0.00236453				0.00234718	0.101148	1				0.105663	0.529708	1	0.017			0.0147286	1	1	0			0					Tier3_suggestive
ENSG00000124610	H1-1	6	26017032	26017787	1.7296e-05	0.00187214	0.318264	1.55671e-07	1.66505e-05	0.00289719										2.41e-06	0.000648111	0.034998	0.017				1	1	0								Tier3_suggestive
ENSG00000124788	ATXN1	6	16299112	16761491	1.5982e-06	0.000280081	0.0294085	3.77807e-10	1.09865e-07	7.03137e-06				0.104557	0.55415	1				0.90686	0.982562	1	0			2.17149e-07	1	1	0			0					Tier3_suggestive
ENSG00000137265	IRF4	6	391739	411443	0.023521	0.220944	1	1.07635e-07	1.21406e-05	0.00200319				6.61486e-07	0.000224071	0.0100559											1	1									Tier3_suggestive
ENSG00000137310	TCF19	6	31158331	31167159	5.0934e-08	1.70407e-05	0.000937237	0	6.94455e-09	1.25002e-07	0.00980135	0.233303	1	0.0093087	0.210526	1	4.31e-06	0.000595135	0.245791					0.041	0	0	1	1		0	0	0	0				Tier3_suggestive
ENSG00000137312	FLOT1	6	30727709	30743075	0.0070493	0.123905	1							1.84853e-10	5.62028e-07	2.81014e-06	0	1.26636e-08	8.49717e-07					0.964		0.0165502	1			1		1	2				Tier3_suggestive
ENSG00000137411	VARS2	6	30914205	30926484	0.005179	0.102374	1				2.28581e-07	0.00017275	0.003455	0.0364011	0.378477	1	1.07e-08	3.69818e-06	0.0006102					0.991	6.957e-06	6.44038e-06	1			1	0	0	1				Tier3_suggestive
ENSG00000145934	TENM2	5	166979029	168264157	0	5.74019e-09	5.74019e-08	0	3.47011e-08	1.80446e-06	0.17913	0.647121	1												0.604689		1	1			0						Tier3_suggestive
ENSG00000149294	NCAM1	11	112961275	113278436	0	0	0	0	0	0	0.618396	0.893296	1	0.785072	0.954287	1									0.242395	0.822372	1	1			0	0					Tier3_suggestive
ENSG00000150347	ARID5B	10	61901684	62096944	2.1382e-06	0.000342131	0.039345	1.09885e-06	9.0892e-05	0.0204507	0.152181	0.613221	1	0.0372082	0.38006	1	0.0233	0.251277	1					0.16	0.118934	0.119265	1	1		0	0	0	0				Tier3_suggestive
ENSG00000152977	ZIC1	3	147393422	147510293	1.7727e-10	1.41824e-07	3.26195e-06	1.13161e-08	1.57167e-06	0.000210604	0.618142	0.893296	1												0.00142548		1	1			0						Tier3_suggestive
ENSG00000158373	H2BC5	6	26158122	26171349	4.9146e-07	0.000110285	0.00904336	1.11075e-08	1.5543e-06	0.000206722	0.506901	0.852316	1	0.738884	0.940353	1	0.00215	0.0668175	1					0.051	0.00181331	2.92268e-08	1	1		0	0	0	0				Tier3_suggestive
ENSG00000158691	ZSCAN12	6	28378821	28399747	2.6173e-09	1.4165e-06	4.81609e-05	0	6.94455e-09	1.14847e-07				0.464812	0.849771	1				0.306	0.733895	1	0.035			0.000331959	1	1	0			0					Tier3_suggestive
ENSG00000162599	NFIA	1	60865259	61462788	1.7894e-07	4.9036e-05	0.00329267	0	1.35288e-08	5.26528e-07				0.100222	0.546474	1	0.187612	0.599545	1					0.045		0.232618	1	1		0		0	0				Tier3_suggestive
ENSG00000166165	CKB	14	103519660	103523167	0.0089385	0.139216	1	2.16956e-07	2.19089e-05	0.00403777				2.08135e-06	0.000545528	0.0316407										0.147949	1	1				1					Tier3_suggestive
ENSG00000166278	C2	6	31897785	31945674	0.0028034	0.0730671	1	0	2.58001e-08	1.161e-06				0.693885	0.9318	1	2.59e-07	5.61607e-05	0.0147703					0.042		0.308058	1	1		0		0	0				Tier3_suggestive
ENSG00000168131	OR2B2	6	27911185	27912396	2.2811e-10	1.67898e-07	4.19745e-06	5.3425e-09	8.49823e-07	9.94293e-05																	1	1									Tier3_suggestive
ENSG00000168477	TNXB	6	32041153	32115334	9.9041e-08	2.98763e-05	0.00182245	0	2.01713e-08	8.0685e-07	0.024258	0.337972	1	0.000235085	0.023358	1	0.00166	0.0573042	1					0.446	0.052743	0.00540256	1	1		0	0	0	0				Tier3_suggestive
ENSG00000168488	ATXN2L	16	28822999	28837237	0	8.67081e-10	6.06957e-09	0	7.41421e-09	1.95648e-07				0.000454078	0.03504	1										0.000166054	1	1				0					Tier3_suggestive
ENSG00000168710	AHCYL1	1	109984765	110023742	5.17e-07	0.000113904	0.00951332	1.5848e-06	0.000127132	0.0294947				0.006599	0.177499	1										0.00738964	1	1				0					Tier3_suggestive
ENSG00000168769	TET2	4	105145875	105279816	2.937e-07	7.50607e-05	0.00540437	2.83237e-07	2.67621e-05	0.00527132				0.700913	0.933445	1				0.0884	0.496584	1	0.02			0.00046594	1	1	0			0					Tier3_suggestive
ENSG00000176204	LRRTM4	2	76747685	77593319	0	6.07938e-10	3.41927e-09	1.01905e-09	2.31077e-07	1.89655e-05	0.0114928	0.251395	1							0.698	0.923418	1	0		0.590168		1	1	0		0			0			Tier3_suggestive
ENSG00000184357	H1-5	6	27866792	27867588	0	3.63322e-08	5.44982e-07	1.95411e-09	3.91053e-07	3.63679e-05																	1	1									Tier3_suggestive
ENSG00000185130	H2BC13	6	27807479	27807929	5e-10	3.40759e-07	9.2005e-06	2.43049e-10	7.79894e-08	4.52338e-06																	1	1									Tier3_suggestive
ENSG00000185862	EVI2B	17	31303770	31314421	3.1699e-07	7.88234e-05	0.00583293	1.29195e-07	1.41438e-05	0.00240445				3.98316e-06	0.000931568	0.0605519				0.264	0.704356	1	0.229			0.128331	1	1	0			0					Tier3_suggestive
ENSG00000187987	ZSCAN23	6	28425321	28443502	4.5239e-05	0.00411804	0.832443	6.41448e-07	5.52685e-05	0.011938	0.00511997	0.176326	1				1.58e-07	3.64794e-05	0.00901042	0.00175	0.0876328	1	0	0.098	1.01495e-06		1	1	0	0	0			0			Tier3_suggestive
ENSG00000196126	HLA-DRB1	6	32577902	32589848	0.013915	0.168787	1	3.60523e-06	0.000261078	0.0670969	5.21867e-07	0.000339099	0.00788802	0.909866	0.980536	1	4.04e-08	1.15775e-05	0.00230393					0.998	0.000842586	0.000113244	1	0		1	0	0	1				Tier3_suggestive
ENSG00000196230	TUBB	6	30717435	30725538	9.6045e-07	0.000182198	0.0176732							4.49524e-09	5.7016e-06	6.83366e-05										0.00039989	1	1				0					Tier3_suggestive
ENSG00000197238	H4C11	6	27824092	27824480				1.03054e-09	2.31077e-07	1.91794e-05										0	2.54135e-08	1.52481e-07	0.43				1	1	0								Tier3_suggestive
ENSG00000198324	PHETA1	12	111360651	111369173	6.7441e-06	0.000873931	0.124098	1.34908e-06	0.000110122	0.0251077				9.91235e-06	0.00200917	0.150688				6.68e-07	0.000254321	0.0097007	0			0.339403	1	1	0			0					Tier3_suggestive
ENSG00000204301	NOTCH4	6	32194843	32224111	0	1.08712e-08	1.41325e-07				5.68502e-05	0.0118875	0.859291	0.00046619	0.0354351	1	0	1.66522e-10	1.66522e-10					0.507	0.283484	0.000822392	1	1		0	0	0	0				Tier3_suggestive
ENSG00000204304	PBX2	6	32184733	32190202	1.6872e-06	0.000292888	0.0310462							1.03499e-06	0.000314677	0.0157339										2.51123e-07	1	1				0					Tier3_suggestive
ENSG00000204305	AGER	6	32180963	32184344	1.2376e-10	1.09206e-07	2.27731e-06				0.674486	0.918454	1	0.590747	0.903933	1	4.5e-07	8.58281e-05	0.0256626					0.168		0.00281569	1	1		0	0	0	0				Tier3_suggestive
ENSG00000204310	AGPAT1	6	32168205	32178096	0	1.09639e-10	3.28918e-10							6.39925e-07	0.000224071	0.00972814	0.00244	0.0719828	1					0.088		0.0288352	1	1		0		1	1				Tier3_suggestive
ENSG00000204386	NEU1	6	31857063	31862905	0.57773	0.780036	1	8.61979e-09	1.2246e-06	0.000160423				8.57803e-07	0.000266129	0.0130403										7.78662e-05	1	1				0					Tier3_suggestive
ENSG00000204390	HSPA1L	6	31809619	31815788	9.8473e-05	0.00755001	1	1.85477e-09	3.9002e-07	3.45191e-05	0.000114488	0.0207796	1	0.856902	0.972045	1	3.85e-07	7.54494e-05	0.0219558					0.036	0.000207066	0.691427	1	1		0	0	0	0				Tier3_suggestive
ENSG00000204392	LSM2	6	31797392	31806987	9.7103e-08	2.97799e-05	0.00178679	5.88014e-09	9.27418e-07	0.000109435	0.856938	0.967319	1	0.856903	0.972045	1									0.846943	0.790694	1	1			0	0					Tier3_suggestive
ENSG00000204394	VARS1	6	31777518	31795950	1.9759e-06	0.00032463	0.0363585	2.66514e-09	4.91098e-07	4.96009e-05	0.000505183	0.0553322	1												3.8592e-05		1	1			0						Tier3_suggestive
ENSG00000204396	VWA7	6	31765590	31777328	2.93e-07	7.50607e-05	0.00539149	8.32627e-09	1.192e-06	0.00015496	0.371328	0.785319	1	0.000275184	0.0258784	1									0.00402097	2.02052e-06	1	1			0	0					Tier3_suggestive
ENSG00000204469	PRRC2A	6	31620715	31637771	4.8163e-08	1.6412e-05	0.000886247	2.47585e-10	7.80984e-08	4.6078e-06	0.270327	0.727993	1	0.372697	0.794347	1										4.71224e-05	1	1			0	0					Tier3_suggestive
ENSG00000204538	PSORS1C2	6	31137534	31139066	1.6428e-07	4.72331e-05	0.00302292	0	6.94455e-09	1.25002e-07							5.04e-06	0.000674697	0.287421					0.041			1	1		0							Tier3_suggestive
ENSG00000204542	C6orf15	6	31111223	31112575	4.6732e-07	0.00010885	0.00859916	0	6.94455e-09	1.25002e-07																	1	1									Tier3_suggestive
ENSG00000204789	ZNF204P	6	27358252	27359854							1.44117e-06	0.000762166	0.0217832	0.332635	0.775843	1	0	4.75697e-08	3.90072e-06	0.0199	0.283599	1	0	0.486	1.0023e-06	0.371415	1		0	0	0	0	0	0	0		Tier3_suggestive
ENSG00000213676	ATF6B	6	32115264	32128253	6.4495e-06	0.000844123	0.118677	0	7.41421e-09	1.86447e-07	0.050438	0.429504	1	3.85796e-08	2.93243e-05	0.000586487	0.0081	0.147817	1					0.025	0.0163342	3.79069e-05	1	1		0	0	0	0				Tier3_suggestive
ENSG00000221988	PPT2	6	32146580	32163679	0	6.07938e-10	2.67422e-09	2.44807e-06	0.000182976	0.045561				1	1	1										0.000140164	1	1				0					Tier3_suggestive
ENSG00000223534	HLA-DQB1-AS1	6	32659880	32660729										3.72401e-07	0.000156325	0.00566124	1.41e-09	6.42697e-07	8.04095e-05					0.982		0.0444363	1			1		1	2				Tier3_suggestive
ENSG00000226469	ADAM1B	12	111927018	111929017										1.61313e-06	0.000445869	0.0245228	2.48e-07	5.39807e-05	0.0141429	0.00234	0.103602	1	0.012	0.279		0.257085	1		0	0		1	1				Tier3_suggestive
ENSG00000232629	HLA-DQB2	6	32756094	32763543	0.061057	0.332203	1	0.00141261	0.0321002	1	0.0275077	0.35016	1	3.75497e-07	0.000156325	0.0057083	2.2e-07	4.88177e-05	0.0125462					0.987	0.30205	2.81888e-05	1	0		1	0	0	1				Tier3_suggestive
ENSG00000233822	H2BC15	6	27838545	27855709	0	1.077e-08	1.29239e-07	4.47122e-09	7.45912e-07	8.32139e-05										0.464	0.833112	1	0.006				1	1	0								Tier3_suggestive
ENSG00000261832	ENSG00000261832	16	28456371	28492098	0	7.95087e-08	1.43116e-06	0	1.21311e-08	4.24588e-07																	1	1									Tier3_suggestive
ENSG00000270424	ENSG00000270424	16	28749959	28750595							3.1974e-05	0.00767123	0.483287				0	7.08251e-10	8.83934e-09	0	6.63171e-09	1.98951e-08	0.733	0.915	0.0696441		1		0	1	0			0			Tier3_suggestive
ENSG00000278665	ENSG00000278665	16	28599241	28601881							9.64194e-09	1.45738e-05	0.000145738				0	7.08251e-10	1.99598e-08					0.966	0.00953917		1			1	0						Tier3_suggestive
ENSG00000022840	RNF10	12	120533480	120577588	9.0007e-06	0.00109261	0.165622	7.39004e-06	0.000487716	0.137536	0.00246285	0.118554	1	7.299e-06	0.0015411	0.110959	0.0168	0.214804	1	3.67e-07	0.000190342	0.00532957	0.905	0.035	0.000346874	0.0137744	1	0	1	0	0	0	0	1	1	1	Tier3_suggestive
ENSG00000048740	CELF2	10	10798397	11336675	2.0877e-06	0.000339821	0.0384158	7.55164e-06	0.00049662	0.140544				3.86491e-05	0.00615862	0.587543	0.225	0.637042	1					0.009		0.715714	1	1		0		0	0				Tier3_suggestive
ENSG00000054282	SDCCAG8	1	243255349	243500095	0.00056762	0.0253599	1	9.60087e-08	1.09621e-05	0.00178682				2.74055e-05	0.00457822	0.416618	6.18e-05	0.00537245	1	0.0288	0.328542	1	0.003	0.311		0.172206	1	1	0	0		0	0				Tier3_suggestive
ENSG00000075413	MARK3	14	103385361	103503831	3.5019e-06	0.000511416	0.0644385	5.25126e-06	0.000366034	0.0977312	0.12902	0.588277	1	0.00118871	0.0654739	1	1.82e-08	6.10535e-06	0.00103791	0.000899	0.0589916	1	0.112	0.37	0.000107305	0.0102387	1	0	0	0	0	0	0	0	0	0	Tier3_suggestive
ENSG00000089248	ERP29	12	112012815	112025268	1.8351e-05	0.00196324	0.337677	3.56552e-10	1.0701e-07	6.63579e-06				0.000108229	0.013486	1				0.00521	0.151307	1	0.001			0.0050995	1	1	0			0					Tier3_suggestive
ENSG00000100207	TCF20	22	42160013	42343616	1.9206e-05	0.00201948	0.35341	8.2175e-08	9.67949e-06	0.00152936				0.0244589	0.32698	1										0.00129783	1	1				0					Tier3_suggestive
ENSG00000101782	RIOK3	18	23453280	23486603	0.038228	0.274173	1	6.40393e-09	9.61424e-07	0.000119184	0.0130671	0.262296	1	0.145156	0.614328	1				0.025	0.312167	1	0		0.000504486	1.06879e-05	1	1	0		0	0		0			Tier3_suggestive
ENSG00000107872	FBXL15	10	102418520	102423142	0.49293	0.736772	1	2.35099e-06	0.000177957	0.0437543				0.720225	0.940353	1				0.909	0.982984	1	0.009			0.0320529	1	1	0			0					Tier3_suggestive
ENSG00000112337	SLC17A2	6	25906892	25930815	4.1569e-05	0.00384377	0.764911	6.7371e-08	8.0893e-06	0.00125384																	1	1									Tier3_suggestive
ENSG00000119866	BCL11A	2	60450520	60554467	6.4049e-07	0.000133928	0.0117857	6.65328e-06	0.000443814	0.123824				0.58004	0.896296	1										0.359372	1	1				0					Tier3_suggestive
ENSG00000120055	C10orf95	10	102449837	102451543	0.0058069	0.109604	1	1.99029e-06	0.000155636	0.0370413																	1	1									Tier3_suggestive
ENSG00000121898	CPXM2	10	123706207	123940267	0.020581	0.208541	1	1.62051e-07	1.7136e-05	0.00301593	0.0549159	0.444933	1							0.238	0.686851	1	0.001		0.514223		1	1	0		0			0			Tier3_suggestive
ENSG00000124557	BTN1A1	6	26500303	26510425	9.3545e-06	0.0011234	0.172132	2.32722e-10	7.59858e-08	4.33119e-06																	1	1									Tier3_suggestive
ENSG00000124564	SLC17A3	6	25833066	25882478	3.3868e-06	0.000499079	0.0623205	8.32682e-08	9.74657e-06	0.0015497				0.515756	0.872405	1										0.00116935	1	1				0					Tier3_suggestive
ENSG00000124568	SLC17A1	6	25781532	25832052	5.749e-05	0.00496654	1	1.00487e-06	8.38638e-05	0.0187016																	1	1									Tier3_suggestive
ENSG00000124635	H2BC11	6	27122657	27132795	0.41248	0.690871	1	3.58762e-08	4.54212e-06	0.000667692				0.920348	0.980536	1										0.0540681	1	1				0					Tier3_suggestive
ENSG00000124657	OR2B6	6	27957241	27958182	0.081834	0.374117	1	0	7.41421e-09	2.00184e-07																	1	1									Tier3_suggestive
ENSG00000128594	LRRC4	7	128027071	128032128	6.0069e-06	0.000811363	0.110533	1.4769e-07	1.59806e-05	0.00274866	0.0010914	0.0805635	1	0.0287082	0.350258	1				6.1e-06	0.00138413	0.0885842	0.943		0.269683	7.03263e-07	1	1	0		0	0		0			Tier3_suggestive
ENSG00000135148	TRAFD1	12	112125514	112153610	4.8587e-06	0.000698476	0.0894049	2.77898e-08	3.59164e-06	0.000517196				0.12528	0.584564	1				7.92e-06	0.00169139	0.115014	0.077			0.000266355	1	1	0			0					Tier3_suggestive
ENSG00000136141	LRCH1	13	46553168	46753040	1.5337e-05	0.00167986	0.282216	0.000864827	0.0224847	1	0.000737823	0.0675891	1	0.00158649	0.078051	1	0.002368	0.0705182	1	3.43e-06	0.000844245	0.0498105	0.602	0.158	0.360654	0.322659	1	0	0	0	0	0	0	0	0	0	Tier3_suggestive
ENSG00000136451	VEZF1	17	57971547	57988389	8.3192e-05	0.00657003	1	0.0148594	0.133866	1				0.000262942	0.0254601	1				1.76e-06	0.000491514	0.0255587	0.236			0.365235	1	0	0			0					Tier3_suggestive
ENSG00000137331	IER3	6	30743199	30744550	0.025728	0.230487	1							0	3.97453e-07	1.44308e-06										0.00599246	1					0					Tier3_suggestive
ENSG00000138101	DTNB	2	25377028	25673717	1.8097e-06	0.000308932	0.0333003	2.23523e-05	0.00129541	0.415999				0.00185227	0.0871769	1				0.126	0.564222	1	0.103			5.71939e-05	1	1	0			0					Tier3_suggestive
ENSG00000138111	MFSD13A	10	102461363	102477046	0.0019606	0.0580016	1	5.41392e-06	0.000374567	0.100758	0.0209618	0.324297	1	0.351957	0.781914	1	0.00068	0.0335864	1	8.57e-08	5.41102e-05	0.00124454	0	0.329	0.020869	0.000138335	1	0	0	0	0	0	0	0	0	0	Tier3_suggestive
ENSG00000138175	ARL3	10	102673731	102714437	0.016898	0.187652	1	3.08709e-06	0.000225309	0.0574538	1	1	1	5.15434e-05	0.00768198	0.783562	4.77e-07	8.97768e-05	0.0272024	0.236	0.685027	1	0	0.75	8.87679e-05	0.187101	1	0	0	0	0	0	0	0	0	0	Tier3_suggestive
ENSG00000138442	WDR12	2	202874261	203014798	0.00026147	0.0151776	1	0.000141953	0.00593683	1	1.80401e-05	0.00462162	0.272676				4.14e-06	0.000580088	0.236096	1.01e-06	0.000325938	0.0146672	0.974	0.807	0.254652		1	0	1	0	0			1			Tier3_suggestive
ENSG00000143093	STRIP1	1	110031577	110074641	0.013503	0.166963	1	5.98704e-07	5.20677e-05	0.0111425	0.226857	0.692945	1	0.226545	0.691345	1				0.132	0.572039	1	0.036		0.00226353	0.000219764	1	1	0		0	0		0			Tier3_suggestive
ENSG00000146112	PPP1R18	6	30676389	30687895	4.8028e-07	0.000109107	0.00883763																				1	1									Tier3_suggestive
ENSG00000148795	CYP17A1	10	102830461	102837501	0.00029607	0.0163603	1	0.000154782	0.00638725	1				0.0016517	0.0804781	1	2.77e-07	5.96104e-05	0.0157968	0.000676	0.0488402	1	0	0.584		0.0999045	1	0	0	0		0	0				Tier3_suggestive
ENSG00000148835	TAF5	10	103367964	103389065	0.00022354	0.0134864	1	2.08679e-07	2.12225e-05	0.00388372																	1	1									Tier3_suggestive
ENSG00000154065	ANKRD29	18	23598926	23663088	0.0729	0.357019	1	1.3649e-06	0.000110926	0.0254022	0.0783242	0.50058	1				0.00299	0.0810426	1	0.0023	0.102771	1	0	0.085	0.0891319		1	1	0	0	0			0			Tier3_suggestive
ENSG00000154478	GPR26	10	123666355	123697399	0.00115	0.0411549	1	7.48429e-07	6.36028e-05	0.013929	0.542157	0.872265	1				0.654099	0.903239	1	0.69	0.921142	1	0.149	0.013	0.0248145		1	1	0	0	0			0			Tier3_suggestive
ENSG00000156256	USP16	21	29024629	29054493	0.001181	0.0413148	1	1.55221e-05	0.000925903	0.288882				0.00015125	0.0170566	1	0.296675	0.704994	1	1.21e-06	0.000366075	0.0175716	0.919	0.003		0.883625	1	0	1	0		0	0				Tier3_suggestive
ENSG00000156374	PCGF6	10	103302796	103351150	0.0014562	0.0470923	1	0.000108841	0.00479706	1				0.00550238	0.162422	1	6.89e-06	0.000869298	0.392923	4.33e-07	0.000202027	0.00628803	0.073	0.165		0.000536497	1	0	0	0		0	0				Tier3_suggestive
ENSG00000157404	KIT	4	54657267	54740783	0.00039831	0.0202604	1	1.44209e-06	0.00011669	0.0268387																	1	1									Tier3_suggestive
ENSG00000158553	POM121L2	6	27285903	27312273	0.0060526	0.11265	1	8.03689e-09	1.15949e-06	0.000149575	0.819275	0.95442	1												0.00645786		1	1			0						Tier3_suggestive
ENSG00000163453	IGFBP7	4	57030766	57110690	0.020462	0.208368	1	0.000117091	0.0050561	1	0.689183	0.921532	1	5.44554e-07	0.00020191	0.00827831	0.32	0.723075	1	0.721	0.931776	1	0	0.001	0.11662	0.26236	1	0	0	0	0	1	1	0	1	1	Tier3_suggestive
ENSG00000163527	STT3B	3	31532521	31638548	0.018266	0.196098	1	0.011661	0.117183	1				0.00306108	0.11871	1				1.25e-06	0.000370459	0.0181525	0.021			0.21375	1	0	0			0					Tier3_suggestive
ENSG00000164197	RNF180	5	64165291	64372869	0.0089868	0.139216	1	1.16191e-06	9.56828e-05	0.0216243	0.000122135	0.02127	1				9.37e-06	0.00112971	0.534352					0.944	0.0173995		1	1		0	0						Tier3_suggestive
ENSG00000166183	ASPG	14	104085537	104115582	1.5207e-05	0.00167559	0.279824	8.62428e-10	1.98156e-07	1.60506e-05	0.0569837	0.451894	1				0.00114	0.0458938	1	0.143	0.586126	1	0	0.027	0.0032499		1	1	0	0	0			0			Tier3_suggestive
ENSG00000167721	TSR1	17	2322392	2336657	0.00017196	0.0115063	1	0.000235119	0.00869625	1										4.73e-07	0.000202027	0.00686891	0.962				1	0	1								Tier3_suggestive
ENSG00000168298	H1-4	6	26156329	26157115	0.099254	0.404423	1	3.07451e-08	3.91916e-06	0.000572197				0.0105101	0.228107	1	0.0732	0.417654	1	0.000323	0.0302542	1	0.029	0.087		0.000626205	1	1	0	0		0	0				Tier3_suggestive
ENSG00000168631	MUCL3	6	30940973	30954221	8.8901e-09	4.08967e-06	0.000163587																				1	1									Tier3_suggestive
ENSG00000169851	PCDH7	4	30720369	31146805	0.00012016	0.00857002	1	2.42779e-07	2.35331e-05	0.00451836							3.93e-05	0.00378581	1	0.0848	0.493364	1	0.014	0.315			1	1	0	0							Tier3_suggestive
ENSG00000170855	TRIAP1	12	120443958	120446412	2.95e-06	0.000448619	0.054283	0.000102662	0.00458188	1	0.000205642	0.0301486	1	0.00148337	0.0744233	1	3.05e-06	0.000439231	0.173935	3.22e-06	0.000806221	0.0467608	0.895	0.82	0.165163	0.759599	1	0	1	0	0	0	0	1	1	1	Tier3_suggestive
ENSG00000173915	ATP5MK	10	103388991	103396492	0.0015735	0.0497237	1	1.95909e-08	2.62307e-06	0.000364606	0.00220273	0.113633	1	0.00111166	0.0632941	1				0.00603	0.162463	1	0.039		6.40429e-05	1.98778e-07	1	1	0		0	0		0			Tier3_suggestive
ENSG00000174564	IL20RB	3	136946230	137011085	0.051319	0.31053	1	1.93361e-06	0.000151841	0.0359864				0.0458798	0.413523	1	0.10867	0.492292	1					0.002		0.37872	1	1		0		0	0				Tier3_suggestive
ENSG00000175662	TOM1L2	17	17843507	17972469	5.8145e-06	0.000804456	0.106993	6.15496e-06	0.000417726	0.11455	3.80336e-06	0.00140214	0.0574878	0.000200448	0.0211376	1	6.23e-06	0.000798392	0.355284	2.95e-06	0.000764998	0.0428399	0.881	0.892	0.0698874	0.0137751	1	0	1	0	0	0	0	1	1	1	Tier3_suggestive
ENSG00000177455	CD19	16	28931965	28939342	7.2322e-06	0.000924165	0.13308	2.51788e-09	4.73336e-07	4.68603e-05																	1	1									Tier3_suggestive
ENSG00000179295	PTPN11	12	112418351	112509918	5.3413e-06	0.000748586	0.0982853	6.38062e-09	9.61424e-07	0.00011875				0.00109808	0.0627555	1										0.0010183	1	1				0					Tier3_suggestive
ENSG00000179603	GRM8	7	126438598	127253093	0.0061651	0.113671	1	9.56075e-07	8.0151e-05	0.0177935	0.0392856	0.39132	1				0.918	0.98151	1	0.475	0.838963	1	0	0.026	0.0337029		1	1	0	0	0			0			Tier3_suggestive
ENSG00000180573	H2AC6	6	26124145	26139116	0.0006902	0.0289963	1	1.23172e-08	1.68555e-06	0.000229235				0.0184554	0.292859	1	0.00593	0.123693	1					0.064		3.83666e-06	1	1		0		0	0				Tier3_suggestive
ENSG00000180596	H2BC4	6	26086317	26124016	0.00075527	0.0308838	1	2.16289e-09	4.24403e-07	4.02535e-05				0.00412296	0.140706	1	0.0867	0.450248	1	0.0159	0.258856	1	0	0.043		0.175098	1	1	0	0		0	0				Tier3_suggestive
ENSG00000182477	OR2B8	6	28053228	28054165							1.68364e-06	0.000795259	0.0254483												0.00803958		1				0						Tier3_suggestive
ENSG00000182667	NTM	11	131370478	132336822	2.3147e-06	0.000367179	0.0425928	5.41749e-05	0.00271765	1	0.563132	0.884308	1				0.178	0.587271	1	0.126	0.564222	1	0	0.002	0.523537		1	1	0	0	0			0			Tier3_suggestive
ENSG00000182952	HMGN4	6	26538351	26546937	0.00014137	0.00981641	1	3.5013e-09	6.14742e-07	6.51627e-05	0.008632	0.221892	1	0.000208818	0.021449	1				0.0324	0.341942	1	0		0.00161076	0.00342048	1	1	0		0	0		0			Tier3_suggestive
ENSG00000185933	CALHM1	10	103453240	103458900	9.0254e-06	0.00109261	0.166076	1.05347e-06	8.75274e-05	0.0196061				8.47492e-05	0.0114036	1				0.00513	0.150501	1	0.981			0.0715109	1	1	0			0					Tier3_suggestive
ENSG00000187475	H1-6	6	26107412	26108135	0.012035	0.159603	1	5.22727e-09	8.38661e-07	9.72847e-05										0.425	0.811338	1	0.008				1	1	0								Tier3_suggestive
ENSG00000188322	SBK1	16	28259246	28323849	0.00070034	0.0292221	1	7.3391e-07	6.2655e-05	0.0136588				0.738892	0.940353	1										0.666996	1	1				0					Tier3_suggestive
ENSG00000189134	NKAPL	6	28259297	28260958	4.8707e-05	0.00432132	0.896258	0	6.94455e-09	7.33621e-08				0.851346	0.972045	1				0.0119	0.227085	1	0.015			0.00331167	1	1	0			0					Tier3_suggestive
ENSG00000196260	SFTA2	6	30931353	30955636	2.842e-09	1.49416e-06	5.22956e-05																				1	1									Tier3_suggestive
ENSG00000196628	TCF4	18	55222185	55664787	5.3118e-07	0.000113904	0.00977424	0.00172291	0.0369413	1				0.375994	0.794347	1				0.94	0.988607	1	0.001			0.00505091	1	1	0			0					Tier3_suggestive
ENSG00000196747	H2AC13	6	27808173	27808667				4.31631e-10	1.23586e-07	8.03308e-06										0.038	0.36186	1	0.011				1	1	0								Tier3_suggestive
ENSG00000196787	H2AC11	6	27133043	27135292				7.9392e-08	9.41124e-06	0.00147756				0.439756	0.833604	1										0.000258598	1	1				0					Tier3_suggestive
ENSG00000196866	H2AC7	6	26198784	26199293	0.55825	0.771195	1	4.84692e-07	4.27517e-05	0.0090206	0.48394	0.844563	1							0.000135	0.0155593	1	0.112		0.0931895		1	1	0		0			0			Tier3_suggestive
ENSG00000197061	H4C3	6	26103933	26104337				2.45953e-08	3.201e-06	0.000457743	0.0164137	0.29273	1							0.000993	0.0628658	1	0		2.31039e-06		1	1	0		0			0			Tier3_suggestive
ENSG00000197153	H3C12	6	27890315	27893106				3.94208e-09	6.73083e-07	7.33661e-05																	1	1									Tier3_suggestive
ENSG00000197409	H3C4	6	26195164	26197286				4.02153e-07	3.5983e-05	0.00748447				0.787817	0.955494	1				0.368	0.778682	1	0			0.0211261	1	1	0			0					Tier3_suggestive
ENSG00000197903	H2BC12	6	27137298	27146857	0.077732	0.367001	1	2.21785e-07	2.20729e-05	0.00412764				0.89393	0.980536	1										1.76713e-07	1	1				0					Tier3_suggestive
ENSG00000198502	HLA-DRB5	6	32517345	32530369	0.31257	0.626263	1				0.00013289	0.0223182	1	0.00012393	0.0150719	1	5.96e-07	0.000105555	0.0339887					0.088	1.4683e-05	1.97834e-05	1			0	0	0	0				Tier3_suggestive
ENSG00000198597	ZNF536	19	30224891	30713586	0.000102	0.00775579	1	3.65637e-07	3.35215e-05	0.00680487																	1	1									Tier3_suggestive
ENSG00000204315	FKBPL	6	32128697	32131070	0.30231	0.619629	1	0	6.94455e-09	1.22312e-07				0.173113	0.641557	1	1.38e-05	0.00158029	0.786986					0.16		0.0134004	1	1		0		0	0				Tier3_suggestive
ENSG00000204338	CYP21A1P	6	32005689	32008399							0.016549	0.292792	1	1.63493e-08	1.36498e-05	0.000248543	4.52e-06	0.000618145	0.257767					0.904	0.000101935	0	1			0	0	0	0				Tier3_suggestive
ENSG00000204344	WHR1	6	31971091	31982821	0.0024402	0.0672187	1	6.47079e-09	9.61424e-07	0.000120428	0.726472	0.932517	1	0.726842	0.940353	1	0.588	0.878457	1					0.022	0.312448	0.435405	1	1		0	0	0	0				Tier3_suggestive
ENSG00000204348	DXO	6	31969810	31972509	0.35944	0.660192	1	6.47079e-09	9.61424e-07	0.000120428	0.0790331	0.501239	1	0.0468075	0.413523	1	0.0036	0.0908009	1					0.027	0.000349122	0.045814	1	1		0	0	0	0				Tier3_suggestive
ENSG00000204351	SKIC2	6	31959116	31969852	0.16391	0.489996	1	6.47079e-09	9.61424e-07	0.000120428	0.617161	0.893296	1	0.617101	0.903933	1	0.207	0.617985	1					0	0.147427	0.65629	1	1		0	0	0	0				Tier3_suggestive
ENSG00000204356	NELFE	6	31952087	31959038	0.13586	0.452563	1	6.47079e-09	9.61424e-07	0.000120428	0.210925	0.679149	1	0.386863	0.806956	1	0.34	0.737847	1					0.062	0.296883	0.274928	1	1		0	0	0	0				Tier3_suggestive
ENSG00000204366	ZBTB12	6	31899613	31902086	0.30883	0.623475	1	1.30398e-10	4.33364e-08	2.42684e-06																	1	1									Tier3_suggestive
ENSG00000204371	EHMT2	6	31879758	31897723	0.041877	0.283829	1	0	2.17809e-08	9.00181e-07				0.506834	0.864582	1	0.459	0.813057	1					0.002		0.00022345	1	1		0		0	0				Tier3_suggestive
ENSG00000204385	SLC44A4	6	31863192	31879198	0.0037706	0.0866017	1	0	3.25922e-08	1.61139e-06																	1	1									Tier3_suggestive
ENSG00000204387	SNHG32	6	31822094	31839766	4.59e-07	0.000108283	0.00844606				0.0744278	0.493844	1	0.0702324	0.484845	1	0.33	0.730949	1					0.128	7.75469e-05	0.000333213	1	1		0	0	0	0				Tier3_suggestive
ENSG00000204388	HSPA1B	6	31827738	31830254				2.793e-07	2.66567e-05	0.00519805				0.000147199	0.016825	1										1.74182e-06	1	1				0					Tier3_suggestive
ENSG00000204406	MBD5	2	148021011	148516971	4.4231e-05	0.00404923	0.813895	0.000219591	0.00835748	1				6.56368e-07	0.000224071	0.0099781										0.000236773	1	0				0					Tier3_suggestive
ENSG00000204420	MPIG6B	6	31718594	31726714	0.005032	0.100721	1	6.8443e-10	1.65428e-07	1.27379e-05							0.00529	0.114859	1					0.012			1	1		0							Tier3_suggestive
ENSG00000204421	LY6G6C	6	31718648	31721746	0.023059	0.219055	1	6.8443e-10	1.65428e-07	1.27379e-05	0.37368	0.785319	1	0.000418889	0.0338721	1	0.000571	0.029549	1					0.362	0.000365286	0.0475697	1	1		0	0	0	0				Tier3_suggestive
ENSG00000204422	ENSG00000204422	6	31686962	31714072				7.40553e-10	1.74461e-07	1.37824e-05																	1	1									Tier3_suggestive
ENSG00000204424	LY6G6F	6	31706866	31710679	0.0005475	0.024937	1	1.1099e-09	2.45909e-07	2.06563e-05																	1	1									Tier3_suggestive
ENSG00000204427	ABHD16A	6	31686954	31703356	0.019974	0.206137	1	1.15667e-10	3.91396e-08	2.15268e-06							0.174	0.58226	1					0.047			1	1		0							Tier3_suggestive
ENSG00000204444	APOM	6	31652416	31658210	6.5274e-05	0.00550966	1							6.93136e-07	0.000229066	0.010537										0.00018547	1					0					Tier3_suggestive
ENSG00000204472	AIF1	6	31615217	31617021	0.57857	0.780068	1	5.04123e-10	1.40033e-07	9.38223e-06	3.79322e-05	0.00868704	0.573345	0.000461344	0.035405	1				0.945	0.989137	1	0		0.000534904	2.14292e-08	1	1	0		0	0		0			Tier3_suggestive
ENSG00000204475	NCR3	6	31588895	31593217	0.00017423	0.011616	1	1.92799e-09	3.9002e-07	3.58818e-05				0.0781179	0.503839	1										0.000341715	1	1				0					Tier3_suggestive
ENSG00000204482	LST1	6	31586124	31588910	1.8988e-05	0.00200804	0.349398	1.92799e-09	3.9002e-07	3.58818e-05				0.726374	0.940353	1										0.00391923	1	1				0					Tier3_suggestive
ENSG00000204498	NFKBIL1	6	31546870	31558829	0.0040332	0.0900666	1	0	7.41421e-09	1.74886e-07	0.0845688	0.515842	1	0.72655	0.940353	1				0.631	0.905562	1	0		2.60731e-05	0.0273656	1	1	0		0	0		0			Tier3_suggestive
ENSG00000204511	MCCD1	6	31528962	31530232	0.00060235	0.0261411	1	0	7.8559e-09	2.19965e-07																	1	1									Tier3_suggestive
ENSG00000204539	CDSN	6	31115087	31120446	6.7604e-05	0.00567018	1	0	6.94455e-09	1.25002e-07																	1	1									Tier3_suggestive
ENSG00000204613	TRIM10	6	30151943	30161211	0.035813	0.265296	1							5.47688e-09	6.40458e-06	8.32595e-05										0.067281	1					1					Tier3_suggestive
ENSG00000204616	TRIM31	6	30102886	30113090	2.9342e-08	1.07984e-05	0.000539922							0.644054	0.920215	1										0.203669	1	1				0					Tier3_suggestive
ENSG00000204713	TRIM27	6	28903002	28923988	7.0538e-06	0.000907671	0.129797							0.428695	0.833135	1				1.95e-09	2.35982e-06	2.83179e-05	0.985			3.15651e-08	1		1			0					Tier3_suggestive
ENSG00000205609	EIF3CL	16	28379397	28403846										2.04083e-09	3.11635e-06	3.10246e-05	8.07e-05	0.00671848	1	0.0155	0.257836	1	0.964	0.434		0.00153865	1		0	0		0	0				Tier3_suggestive
ENSG00000205683	DPF3	14	72609034	72894101	3.8057e-06	0.000551407	0.0700287	1.18083e-06	9.68125e-05	0.0219764	0.0984861	0.545329	1				0.0245	0.25627	1	0.0189	0.279044	1	0.036	0.016	0.267549		1	1	0	0	0			0			Tier3_suggestive
ENSG00000206337	HCP5	6	31463144	31494470										1.69066e-08	1.36498e-05	0.000257015				0.914	0.984287	1	0			1.14465e-07	1		0			0					Tier3_suggestive
ENSG00000206341	HLA-H	6	29887752	29890482							0	3.07135e-07	6.1427e-07	0.0588114	0.458072	1	0.00974	0.163212	1					0.014	3.05645e-07	5.8845e-05	1			0	0	0	0				Tier3_suggestive
ENSG00000213654	GPSM3	6	32190766	32195523	8.3438e-09	3.93678e-06	0.000153534																				1	1									Tier3_suggestive
ENSG00000213658	LAT	16	28984808	28990784	0.00021208	0.0131397	1	6.53048e-05	0.00312439	1	4.49444e-06	0.00157985	0.0679334				0	7.08251e-10	2.09293e-08					0.884	0.000787236		1	0		1	0						Tier3_suggestive
ENSG00000213719	CLIC1	6	31730581	31740558	0.00060485	0.0261879	1	6.8443e-10	1.65428e-07	1.27379e-05																	1	1									Tier3_suggestive
ENSG00000214894	LINC00243	6	30797678	30830659										1.04579e-10	3.97453e-07	1.58981e-06										0.00882533	1					0					Tier3_suggestive
ENSG00000226746	SMCR5	17	17776686	17779529													9e-08	2.32241e-05	0.00513252					0.977			1			1							Tier3_suggestive
ENSG00000226979	LTA	6	31572054	31574324	3.8827e-05	0.00360836	0.714456	1.92799e-09	3.9002e-07	3.58818e-05	0.0459957	0.414565	1	2.70271e-05	0.00456518	0.410866	0.0965	0.469179	1					0.079	4.11634e-05	1.28384e-05	1	1		0	0	0	0				Tier3_suggestive
ENSG00000227507	LTB	6	31580525	31582522	0.4723	0.725563	1	1.92799e-09	3.9002e-07	3.58818e-05	0.140164	0.602453	1	0.000275578	0.0258784	1										0.000150285	1	1			0	0					Tier3_suggestive
ENSG00000228022	HCG20	6	30743790	30792250													2.87e-07	6.08299e-05	0.016367					0.05			1			0							Tier3_suggestive
ENSG00000228223	HCG11	6	26521709	26527404							0.261036	0.721741	1	0.541327	0.880969	1	0	3.51435e-08	2.81148e-06	0.026	0.318089	1	0	0.512	0.00281027	4.93844e-09	1		0	0	0	0	0	0	0		Tier3_suggestive
ENSG00000228727	SAPCD1	6	31762656	31764851				5.04173e-09	8.15927e-07	9.38316e-05																	1	1									Tier3_suggestive
ENSG00000228789	HCG22	6	31053311	31065229							2.40876e-05	0.0059686	0.364084	1.27734e-05	0.00245799	0.194181	1.18e-08	4.0538e-06	0.00067293					0.343	0.00811631	0.00253444	1			0	0	0	0				Tier3_suggestive
ENSG00000232630	PRPS1P2	9	125150653	125151589							0.000855973	0.073681	1	0.000199961	0.0211376	1	1.82e-07	4.10241e-05	0.0103791	7.62e-05	0.0106402	1	0.134	0.791	0.072375	0.0191204	1		0	0	0	0	0	0	0		Tier3_suggestive
ENSG00000232810	TNF	6	31575565	31578336	0.094863	0.398112	1	1.92799e-09	3.9002e-07	3.58818e-05				7.90209e-05	0.0108223	1										0.000383313	1	1				0					Tier3_suggestive
ENSG00000234127	TRIM26	6	30184446	30213435	8.4338e-10	5.35139e-07	1.5519e-05							0.0449669	0.413523	1										0.00110739	1	1				0					Tier3_suggestive
ENSG00000234608	MAPKAPK5-AS1	12	111839758	111842902										4.61797e-07	0.000175506	0.00702023				0.000623	0.0476169	1	0.016			0.213495	1		0			1					Tier3_suggestive
ENSG00000235266	RPL22P17	10	102887874	102888188													2.86e-07	6.08299e-05	0.01631					0.75			1			0							Tier3_suggestive
ENSG00000235570	LINC00533	6	28647356	28710117													4.22e-09	1.7068e-06	0.000240658					0.589			1			0							Tier3_suggestive
ENSG00000235663	SAPCD1-AS1	6	31764310	31765588													1.98e-08	6.48939e-06	0.00112915					0.829			1			1							Tier3_suggestive
ENSG00000243649	CFB	6	31945650	31952086	0.00011419	0.00825664	1	6.47079e-09	9.61424e-07	0.000120428	0.693989	0.921532	1				0.000645	0.0321812	1					0.038	0.0964826		1	1		0	0						Tier3_suggestive
ENSG00000244255	ENSG00000244255	6	31927698	31952048				0	2.48223e-08	1.09218e-06																	1	1									Tier3_suggestive
ENSG00000244355	LY6G6D	6	31715348	31717919	0.0028913	0.0745137	1	6.8443e-10	1.65428e-07	1.27379e-05																	1	1									Tier3_suggestive
ENSG00000246451	KLC1-AS1	14	103682362	103684015													4.29e-09	1.72289e-06	0.00024465	0.000502	0.0411321	1	0.167	0.796			1		0	0							Tier3_suggestive
ENSG00000247416	NCAM1-AS2	11	112959275	112963488													0.787092	0.948791	1	2.82e-08	2.40894e-05	0.00040952	0.011	0.072			1		0	0							Tier3_suggestive
ENSG00000248290	TNXA	6	32008614	32012472										2.34066e-07	0.000122699	0.00355828	0.00025	0.0162751	1					0.107		0	1			0		0	0				Tier3_suggestive
ENSG00000250641	LY6G6F-LY6G6D	6	31706904	31717918				6.8443e-10	1.65428e-07	1.27379e-05																	1	1									Tier3_suggestive
ENSG00000254870	ATP6V1G2-DDX39B	6	31530219	31546608				0	1.00307e-08	3.10951e-07										0.868	0.974413	1	0				1	1	0								Tier3_suggestive
ENSG00000255152	MSH5-SAPCD1	6	31740020	31764851	0.041025	0.282101	1	5.04173e-09	8.15927e-07	9.38316e-05																	1	1									Tier3_suggestive
ENSG00000255524	NPIPB8	16	28637654	28658744				1.27036e-07	1.41438e-05	0.00236427	0.872367	0.967319	1												0.660516		1	1			0						Tier3_suggestive
ENSG00000255552	LY6G6E	6	31712341	31713812				7.40553e-10	1.74461e-07	1.37824e-05																	1	1									Tier3_suggestive
ENSG00000256500	ENSG00000256500	14	103562962	103685924				3.88087e-07	3.52326e-05	0.00722269										4.07e-06	0.000953299	0.0591045	0.041				1	1	0								Tier3_suggestive
ENSG00000256637	LINC01965	2	103873876	104101974																2.01e-06	0.00055074	0.0291892	0.205				1		0								Tier3_suggestive
ENSG00000257767	ENSG00000257767	12	111753890	111791418				3.55122e-07	3.28815e-05	0.00660918																	1	1									Tier3_suggestive
ENSG00000258388	PPT2-EGFL8	6	32153845	32171978				2.44807e-06	0.000182976	0.045561																	1	1									Tier3_suggestive
ENSG00000260285	TRMT61A-DT	14	103525010	103529072										0.000656446	0.0447431	1	6.7e-09	2.53038e-06	0.000382088					0.79		0.246929	1			0		0	0				Tier3_suggestive
ENSG00000261067	ENSG00000261067	16	28974804	28990775										0.0987737	0.544711	1				4.66e-07	0.000202027	0.00676725	0.015			0.315221	1		0			0					Tier3_suggestive
ENSG00000261202	TNRC6B-DT	22	40042688	40044586													0.00212	0.0664282	1	1.19e-06	0.000366075	0.0172812	0.959	0.783			1		1	0							Tier3_suggestive
ENSG00000261766	ENSG00000261766	16	28862166	28863340													0	3.7795e-09	1.92755e-07					0.961			1			1							Tier3_suggestive
ENSG00000265118	ENSG00000265118	17	31305213	31318831				1.28919e-07	1.41438e-05	0.00239931																	1	1									Tier3_suggestive
ENSG00000266371	ENSG00000266371	17	31133182	31138518																8.88e-07	0.00029308	0.0128955	0.621				1		0								Tier3_suggestive
ENSG00000269293	ZSCAN16-AS1	6	28008599	28137319							1.63921e-06	0.000795259	0.0247767	0.851314	0.972045	1	0.4	0.778805	1					0.033	0.116115	0.0889561	1			0	1	0	0				Tier3_suggestive
ENSG00000269949	ENSG00000269949	4	56960927	56961373							0.00020744	0.0301486	1	0.000106598	0.0133925	1	2.88e-07	6.08299e-05	0.0164241	1.79e-05	0.0032493	0.259944	0.674	0.985	0.0146233	0.0205574	1		0	1	0	0	1	0	1		Tier3_suggestive
ENSG00000270316	BORCS7-ASMT	10	102854272	102901899				2.17975e-06	0.000168083	0.0405673																	1	1									Tier3_suggestive
ENSG00000271755	ENSG00000271755	6	27404010	27406964							9.03777e-06	0.00262704	0.136606				5.09e-07	9.51713e-05	0.0290273	0.000325	0.0302542	1	0	0.023	0.000238551		1		0	0	0			0			Tier3_suggestive
ENSG00000272912	ENSG00000272912	10	102914585	102915404							0.0363749	0.382229	1				1.68e-10	1.04956e-07	9.5807e-06	0.0323	0.341942	1	0.017	0.434	0.000976278		1		0	0	0			0			Tier3_suggestive
ENSG00000273542	H4C12	6	27830918	27831560				8.28802e-10	1.9281e-07	1.54248e-05																	1	1									Tier3_suggestive
ENSG00000273703	H2BC14	6	27815022	27815489				6.04415e-10	1.58433e-07	1.12488e-05																	1	1									Tier3_suggestive
ENSG00000273983	H3C8	6	26270918	26271413				2.414e-07	2.3522e-05	0.0044927																	1	1									Tier3_suggestive
ENSG00000274290	H2BC6	6	26172059	26184655				1.75167e-08	2.36234e-06	0.000326003																	1	1									Tier3_suggestive
ENSG00000274641	H2BC17	6	27893425	27893891				2.99319e-09	5.4614e-07	5.57063e-05																	1	1									Tier3_suggestive
ENSG00000274997	H2AC12	6	27147106	27147562				2.21785e-07	2.20729e-05	0.00412764																	1	1									Tier3_suggestive
ENSG00000275126	H4C13	6	27873148	27873534				2.33019e-09	4.47084e-07	4.33672e-05																	1	1									Tier3_suggestive
ENSG00000275221	H2AC15	6	27835508	27838375				1.20122e-09	2.63011e-07	2.23559e-05																	1	1									Tier3_suggestive
ENSG00000275379	H3C11	6	27871845	27872346				2.6144e-09	4.86566e-07	4.86566e-05																	1	1									Tier3_suggestive
ENSG00000275714	H3C1	6	26020451	26021487				1.75416e-07	1.83366e-05	0.00326467																	1	1									Tier3_suggestive
ENSG00000276180	H4C9	6	27139282	27140640				8.53347e-08	9.92603e-06	0.00158816																	1	1									Tier3_suggestive
ENSG00000276302	ENSG00000276302	6	28267121	28281580				0	7.41421e-09	1.72098e-07																	1	1									Tier3_suggestive
ENSG00000276368	H2AC14	6	27814302	27814777				6.04415e-10	1.58433e-07	1.12488e-05																	1	1									Tier3_suggestive
ENSG00000276410	H2BC3	6	26042771	26043713				7.33337e-07	6.2655e-05	0.0136481																	1	1									Tier3_suggestive
ENSG00000276903	H2AC16	6	27865317	27865798				2.47855e-09	4.70697e-07	4.61283e-05																	1	1									Tier3_suggestive
ENSG00000276966	H4C5	6	26204610	26205021				2.97395e-07	2.78132e-05	0.00553482																	1	1									Tier3_suggestive
ENSG00000277157	H4C4	6	26188710	26189112				2.01209e-07	2.05753e-05	0.0037447	0.483921	0.844563	1												0.0426633		1	1			0						Tier3_suggestive
ENSG00000278463	H2AC4	6	26033092	26033618				4.90233e-07	4.30364e-05	0.00912373																	1	1									Tier3_suggestive
ENSG00000278588	H2BC10	6	26272931	26273412				2.29559e-07	2.26049e-05	0.00427232	0.481426	0.841437	1												0.863553		1	1			0						Tier3_suggestive
ENSG00000278637	H4C1	6	26021649	26022847				1.75416e-07	1.83366e-05	0.00326467																	1	1									Tier3_suggestive
ENSG00000278677	H2AC17	6	27892699	27893185				3.34861e-09	5.9924e-07	6.2321e-05																	1	1									Tier3_suggestive
ENSG00000278828	H3C10	6	27810051	27811300				4.93282e-10	1.39098e-07	9.18047e-06																	1	1									Tier3_suggestive
ENSG00000280107	ENSG00000280107	6	28170845	28172521							0.000279268	0.0367056	1				1.08e-07	2.66624e-05	0.00615902					0.095	1.03944e-07		1			0	0						Tier3_suggestive
ENSG00000281831	HCP5B	6	29871895	29873783							0.0607711	0.460236	1				3.33e-07	6.68673e-05	0.0189903					0.029	0.00534223		1			0	0						Tier3_suggestive
ENSG00000282988	ENSG00000282988	6	26195595	26199293				4.02153e-07	3.5983e-05	0.00748447																	1	1									Tier3_suggestive
ENSG00000283064	H2BC6-AS1	6	26160765	26172802							0.00299511	0.132468	1				2.93e-09	1.22862e-06	0.000167092					0.259	0.0569992		1			0	0						Tier3_suggestive
ENSG00000286522	H3C2	6	26031589	26032099				1.76361e-07	1.83366e-05	0.00328225																	1	1									Tier3_suggestive
ENSG00000287080	H3C3	6	26045384	26045869				7.89965e-07	6.68274e-05	0.014702	0.0225167	0.332356	1												0.0296399		1	1			0						Tier3_suggestive
ENSG00000288656	ENSG00000288656	16	28592055	28623363				1.02876e-10	3.6125e-08	1.91463e-06																	1	1									Tier3_suggestive
ENSG00000289282	ENSG00000289282	6	31623874	31625499				0	3.45278e-08	1.76092e-06																	1	1									Tier3_suggestive
ENSG00000000971	CFH	1	196651754	196752476	0.00105	0.0386164	1	0.00445456	0.0668579	1	0.00800518	0.215683	1	0.00666327	0.178023	1	0.022034	0.243454	1	0.0114	0.223114	1	0.044	0.004	0.133364	0.339666	0	0	0	0	0	0	0	0	0	0	Tier0_none
ENSG00000002822	MAD1L1	7	1815787	2233243	0.00010739	0.00796808	1	0.00700949	0.0879556	1	0.111069	0.564113	1	0.0230989	0.319525	1				0.489	0.846799	1	0.001		0.0960187	0.0396358		0	0		0	0		0			Tier0_none
ENSG00000002919	SNX11	17	48103357	48123601	9.4318e-05	0.0072617	1	5.57182e-05	0.00277265	1	0.00413334	0.159376	1	0.000138823	0.0159878	1	6.7e-05	0.00574568	1	0.0176	0.272481	1	0.589	0.155	0.00367016	0.481711	0	0	0	0	0	0	0	0	0	0	Tier0_none
ENSG00000003137	CYP26B1	2	72129238	72147862	0.01533	0.177413	1	0.00758559	0.0923687	1	0.0987526	0.545358	1	0.00116269	0.0650761	1	0.091989	0.460145	1	0.959	0.992206	1	0.007	0.003	0.00374224	0.0770328	0	0	0	0	0	0	0	0	0	0	Tier0_none
ENSG00000003249	DBNDD1	16	90004871	90019890	0.0015211	0.0485091	1	0.00390047	0.0627274	1	0.00215685	0.113197	1	0.0802866	0.51047	1	0.000689	0.0336695	1	0.000142	0.0161103	1	0.084	0.108	0.147582	0.0500073	0	0	0	0	0	0	0	0	0	0	Tier0_none
ENSG00000004059	ARF5	7	127588370	127591700	0.012773	0.163601	1	6.51928e-05	0.00312439	1				0.00961824	0.216297	1										0.0121183		0				0					Tier0_none
ENSG00000004776	HSPB6	19	35754566	35758079				0.0195711	0.153791	1																											Tier0_none
ENSG00000004864	SLC25A13	7	96120218	96322147	0.0011398	0.0408839	1	0.0128764	0.123145	1				0.00114628	0.0650214	1	0.00101	0.0430802	1	0.78	0.952983	1	0.001	0.178		0.148496		0	0	0		0	0				Tier0_none
ENSG00000005194	CIAPIN1	16	57428177	57447420	0.141	0.459911	1	0.0198208	0.15452	1	0.695365	0.921532	1	0.271511	0.72888	1	0.891	0.97494	1	0.188	0.634768	1	0.001	0	0.147592	0.0793455	0	0	0	0	0	0	0	0	0	0	Tier0_none
ENSG00000005243	COPZ2	17	48026142	48038030	0.0017352	0.0529509	1	0.000435404	0.0136858	1				0.0303596	0.358956	1										0.0858067		0				0					Tier0_none
ENSG00000005339	CREBBP	16	3725054	3880713	0.13124	0.447549	1	0.0271877	0.179694	1							0.0245	0.25627	1					0				0		0							Tier0_none
ENSG00000005483	KMT2E	7	104940943	105115019	0.13314	0.449956	1	0.0644858	0.273746	1				0.324093	0.761105	1				0.0059	0.161023	1	0.015			0.872945		0	0			0					Tier0_none
ENSG00000006025	OSBPL7	17	47807367	47821803	0.014837	0.174633	1	0.00108877	0.026592	1	0.00355078	0.147445	1	0.223803	0.690051	1	0.998	0.999482	1					0.001		0.51461		0		0	0	0	0				Tier0_none
ENSG00000006116	CACNG3	16	24256286	24362412	0.0298	0.244799	1	0.00633525	0.0829735	1																		0									Tier0_none
ENSG00000006128	TAC1	7	97732053	97740472	0.0034857	0.0825751	1	0.00425498	0.0653378	1							0.128	0.521734	1	0.0822	0.489225	1	0.004	0.009				0	0	0							Tier0_none
ENSG00000006283	CACNA1G	17	50560715	50627474	0.098155	0.403585	1	0.00248095	0.0470672	1	0.824228	0.95442	1							0.0599	0.433849	1	0		0.0528023			0	0		0			0			Tier0_none
ENSG00000007202	BLTP2	17	28614440	28645454	0.090246	0.390182	1	0.00891013	0.100474	1																		0									Tier0_none
ENSG00000007923	DNAJC11	1	6634168	6701924	0.00021884	0.0133783	1	0.000325496	0.0109347	1	0.00100803	0.0805635	1				0.0125	0.185929	1	5.85e-05	0.00903763	0.849537	0.646	0.038	0.340225			0	0	0	0			0			Tier0_none
ENSG00000008083	JARID2	6	15244937	15522042	0.25914	0.585803	1	0.00226699	0.0445052	1	0.0461457	0.414771	1	0.0377341	0.382168	1	0.252104	0.665355	1	0.011576	0.22401	1	0.018	0.002	0.0341521	0.676194	0	0	0	0	0	0	0	0	0	0	Tier0_none
ENSG00000008118	CAMK1G	1	209583714	209613939	0.00055121	0.0249823	1	0.0033302	0.0567837	1	4.61195e-05	0.0101019	0.697096				0.468	0.818584	1	7.46e-05	0.0105179	1	0.904	0.001	0.0315285			0	0	0	0			0			Tier0_none
ENSG00000008130	NADK	1	1751232	1780544	0.062278	0.334494	1	0.00834019	0.0969515	1	0.112272	0.566233	1	0.0179485	0.29051	1	0.159	0.564107	1	0.38	0.78475	1	0.002	0.002	0.00603702	0.00838951	0	0	0	0	0	0	0	0	0	0	Tier0_none
ENSG00000008196	TFAP2B	6	50818723	50847619	0.0022413	0.0634495	1	0.0137787	0.128218	1							0.0931	0.463007	1					0				0		0							Tier0_none
ENSG00000008256	CYTH3	7	6161776	6272650	8.3018e-05	0.00657003	1	0.00390333	0.0627274	1				0.00203481	0.0917899	1				0.211	0.660233	1	0.004			0.0721614		0	0			0					Tier0_none
ENSG00000008277	ADAM22	7	87934136	88202889	0.0012352	0.0425635	1	0.00304511	0.0535151	1	0.6604	0.912824	1	0.444064	0.837343	1	0.443	0.805413	1	0.038	0.36186	1	0.12	0.004	0.00471684	0.0519535	0	0	0	0	0	0	0	0	0	0	Tier0_none
ENSG00000008283	CYB561	17	63432298	63447108	0.05106	0.309872	1	0.00312303	0.0544029	1	0.781186	0.945165	1	0.824161	0.962343	1	0.289	0.700459	1	0.945	0.989137	1	0.001	0.001	0.0136161	0.0144376	0	0	0	0	0	0	0	0	0	0	Tier0_none
ENSG00000008838	MED24	17	40019097	40061215	0.053202	0.315085	1	0.00426072	0.065372	1	0.541235	0.872265	1	0.0530068	0.439072	1	0.00897	0.155863	1	0.906	0.982562	1	0.001	0.076	0.0285059	0.019137	0	0	0	0	0	0	0	0	0	0	Tier0_none
ENSG00000009413	REV3L	6	111299028	111483715	0.0013	0.0435269	1	0.00264145	0.0487215	1	0.292503	0.739933	1	0.170542	0.640573	1	0.000246	0.0161066	1	0.008425	0.1934	1	0.002	0.056	0.00465996	0.00568568	0	0	0	0	0	0	0	0	0	0	Tier0_none
ENSG00000010256	UQCRC1	3	48599002	48610976	0.27128	0.596094	1	0.163087	0.415726	1				0.00250742	0.105008	1										0.00409632		0				0					Tier0_none
ENSG00000010379	SLC6A13	12	220621	262873	0.0082159	0.134473	1	0.20425	0.460585	1																		0									Tier0_none
ENSG00000010803	SCMH1	1	41027202	41242306	0.070735	0.352927	1	4.52e-05	0.00234977	0.841217	0.634531	0.906268	1	0.0154994	0.270824	1	0.3	0.707397	1	0.663	0.914001	1	0	0.058	0.00130316	0.000163714	0	0	0	0	0	0	0	0	0	0	Tier0_none
ENSG00000011028	MRC2	17	62627670	62693597	0.0064454	0.117661	1	0.0575	0.259489	1							0.00108	0.0445983	1	0.00244	0.105772	1	0.004	0.002				0	0	0							Tier0_none
ENSG00000011198	ABHD5	3	43690108	43734371	0.51089	0.747467	1	5.43459e-05	0.0027189	1	0.00411995	0.159266	1	0.049429	0.427887	1	0.333	0.733512	1	0.00665	0.173067	1	0.005	0.03	0.353033	0.00999925	0	0	0	0	0	0	0	0	0	0	Tier0_none
ENSG00000011275	RNF216	7	5620047	5781696	0.0013081	0.0435269	1	0.00378498	0.0612574	1	0.00356544	0.147648	1	0.167426	0.635682	1	0.0026	0.0744341	1	0.00159	0.0839636	1	0.295	0.002	0.207368	0.368689	0	0	0	0	0	0	0	0	0	0	Tier0_none
ENSG00000011295	TTC19	17	15999783	16045015	0.0053642	0.104562	1	0.000853515	0.0222788	1	0.0692666	0.483389	1	0.00107059	0.061648	1	0.000381	0.0222392	1	0.22	0.668279	1	0.003	0.05	0.444932	0.791034	0	0	0	0	0	0	0	0	0	0	Tier0_none
ENSG00000011590	ZBTB32	19	35704558	35717048	0.76688	0.875526	1	0.863894	0.925508	1	0.374991	0.785319	1	0.704502	0.934109	1	0.389789	0.771183	1	0.462	0.83168	1	0.002	0.001	0.899456	0.560569	0	0	0	0	0	0	0	0	0	0	Tier0_none
ENSG00000012232	EXTL3	8	28600469	28756561	0.0023882	0.0662825	1	0.0230883	0.166227	1	0.580067	0.884823	1	0.088348	0.525046	1	0.871855	0.970443	1	0.0513	0.408803	1	0.006	0.003	0.0263006	0.468212	0	0	0	0	0	0	0	0	0	0	Tier0_none
ENSG00000014641	MDH1	2	63588557	63607273	0.043107	0.286735	1	0.00429069	0.0656155	1				0.0540141	0.443125	1										0.358666		0				0					Tier0_none
ENSG00000016082	ISL1	5	51383443	51394730	0.0045654	0.0953038	1	0.0219153	0.162561	1																		0									Tier0_none
ENSG00000016391	CHDH	3	53812335	53846466	0.010575	0.150301	1	0.00825662	0.096341	1	0.418099	0.814018	1				0.0102	0.167247	1	0.0668	0.453304	1	0.003	0.015	0.103651			0	0	0	0			0			Tier0_none
ENSG00000017427	IGF1	12	102395874	102481744	0.007034	0.123859	1	0.0158984	0.138747	1																		0									Tier0_none
ENSG00000018510	AGPS	2	177392576	177567024	0.0066476	0.120097	1	0.00312636	0.0544029	1	0.00179202	0.104581	1	0.000435929	0.0343368	1	0.112	0.496242	1	0.0164	0.262003	1	0.001	0.104	0.306818	0.265966	0	0	0	0	0	0	0	0	0	0	Tier0_none
ENSG00000020256	ZFP64	20	52051663	52204308	0.009027	0.139368	1	9.70995e-05	0.00438621	1				0.635931	0.917033	1				0.953749	0.991057	1	0.004			0.0446565		0	0			0					Tier0_none
ENSG00000020426	MNAT1	14	60734742	60969965	0.00039567	0.0202604	1	0.0700444	0.282924	1				0.752552	0.948694	1										0.602622		0				0					Tier0_none
ENSG00000021826	CPS1	2	210477682	210679107	0.0033959	0.0817942	1	0.00231014	0.0447388	1	0.0123642	0.258055	1				0.0047	0.106743	1	0.163	0.611176	1	0.029	0.022	0.493161			0	0	0	0			0			Tier0_none
ENSG00000022556	NLRP2	19	54953130	55001142	0.012516	0.162613	1	0.0017222	0.0369413	1	0.0674782	0.479978	1	0.0668349	0.478688	1	0.00184	0.0610777	1					0.023	0.519445	0.370424		0		0	0	0	0				Tier0_none
ENSG00000023892	DEF6	6	35297818	35321909	0.0091715	0.14052	1	0.0224123	0.164388	1	0.0285206	0.351971	1	0.0266792	0.341683	1	0.01514	0.206019	1	0.394302	0.793863	1	0.001	0.001	0.599648	0.16247	0	0	0	0	0	0	0	0	0	0	Tier0_none
ENSG00000025772	TOMM34	20	44942130	44960422	0.022052	0.215266	1	0.00743647	0.0911727	1	0.568543	0.884823	1	0.541178	0.880969	1	0.6322	0.896372	1	0.164629	0.612978	1	0.002	0.001		0.0616598	0	0	0	0	0	0	0	0	0	0	Tier0_none
ENSG00000025800	KPNA6	1	32108056	32176563	0.012532	0.162613	1	0.00134817	0.03113	1				0.0735876	0.497266	1	0.0339	0.298664	1					0.012		0.017708		0		0		0	0				Tier0_none
ENSG00000028116	VRK2	2	57907606	58164001	0.058305	0.325844	1	0.00110518	0.0268137	1				0.317564	0.756533	1	0.0858	0.448652	1	0.857	0.972521	1	0.004	0.006		0.0140634		0	0	0		0	0				Tier0_none
ENSG00000028839	TBPL1	6	133952170	133990432	0.20479	0.532955	1	0.00938575	0.104099	1				0.104123	0.553456	1				0.424231	0.811257	1	0.001			0.308975		0	0			0					Tier0_none
ENSG00000032219	ARID4A	14	58298504	58373887	3.1706e-05	0.00310331	0.583422	0.000139875	0.00587633	1	0.00417059	0.15947	1	0.259242	0.72101	1									0.00161752	0.157683		0			0	0					Tier0_none
ENSG00000032444	PNPLA6	19	7534004	7561764	0.013262	0.165947	1	0.000442277	0.013834	1	0.0194108	0.3148	1	0.318143	0.756533	1	0.08597	0.448957	1	0.0217	0.293401	1	0.013	0.001	0.115277	0.0476453	0	0	0	0	0	0	0	0	0	0	Tier0_none
ENSG00000037637	FBXO42	1	16246840	16352487	0.073669	0.358057	1	0.144752	0.390871	1	0.0118242	0.253304	1	0.319356	0.756533	1	0.005191	0.113336	1	0.0314	0.3393	1	0.003	0.001	0.0989119	0.580609	0	0	0	0	0	0	0	0	0	0	Tier0_none
ENSG00000037897	METTL1	12	57768471	57772131	0.021551	0.212747	1	0.0284177	0.184215	1				0.0229537	0.319525	1										0.244932		0				0					Tier0_none
ENSG00000038427	VCAN	5	83471618	83582303	0.014917	0.174646	1	0.000973486	0.0244692	1				0.867669	0.972045	1										0.0172232		0				0					Tier0_none
ENSG00000040199	PHLPP2	16	71637835	71724701	0.054352	0.317401	1	0.0196911	0.153992	1	0.0902423	0.530951	1	0.55973	0.894236	1	0.00128	0.0487614	1	0.163	0.611176	1	0.003	0.095	0.0448845	0.00590771	0	0	0	0	0	0	0	0	0	0	Tier0_none
ENSG00000041357	PSMA4	15	78540089	78552417	0.25224	0.580012	1	0.0886678	0.314445	1	0.0250469	0.34199	1	0.0270411	0.343614	1	0.01906	0.228172	1	0.0955	0.50652	1	0.003	0.008	0.388475	0.394226	0	0	0	0	0	0	0	0	0	0	Tier0_none
ENSG00000041988	THAP3	1	6624845	6635586	0.0015721	0.0497237	1	0.000151448	0.00629152	1	0.190579	0.658182	1	0.0224593	0.319525	1	2.75e-05	0.00279052	1	0.0422	0.377056	1	0.004	0.146	0.00274162	0.109042	0	0	0	0	0	0	0	0	0	0	Tier0_none
ENSG00000042317	SPATA7	14	88384924	88470350	0.0025682	0.069191	1	0.00185208	0.0388165	1	0.0116796	0.252377	1	0.880767	0.974439	1	0.005816	0.122254	1	0.0382	0.362339	1	0.025	0.089	0.0151905	0.0797338	0	0	0	0	0	0	0	0	0	0	Tier0_none
ENSG00000044459	CNTLN	9	17134982	17503923	0.0046246	0.0958963	1	0.00179706	0.0380924	1	0.0076786	0.210639	1	0.00884736	0.204577	1	0.00012	0.00896902	1	0.000494	0.0409935	1	0.129	0.006	0.1096	0.0305031	0	0	0	0	0	0	0	0	0	0	Tier0_none
ENSG00000044574	HSPA5	9	125234853	125241382	5.9207e-05	0.00506729	1	4.34156e-06	0.000311691	0.0808008				0.00109293	0.0626968	1										4.38688e-05		0				0					Tier0_none
ENSG00000047315	POLR2B	4	56977722	57031158	4.8086e-05	0.00429806	0.88483	1.02498e-05	0.00065779	0.190759	0.000231094	0.0323425	1	0.00201835	0.0917899	1	0.217	0.629262	1	0.000669	0.0487213	1	0.429	0.035	0.0214913	0.0124186	0	0	0	0	0	0	0	0	0	0	Tier0_none
ENSG00000047579	DTNBP1	6	15522807	15663058	0.017277	0.190368	1	0.00399055	0.0635313	1	0.689253	0.921532	1	0.653971	0.920215	1	0.701253	0.919489	1	0.686726	0.919928	1	0.001	0.001	0.0173558	0.069156	0	0	0	0	0	0	0	0	0	0	Tier0_none
ENSG00000047617	ANO2	12	5531869	5946232	0.0017009	0.0523862	1	0.000328271	0.011008	1	0.13562	0.596104	1	0.243332	0.709829	1	0.189	0.599994	1	0.175	0.623185	1	0.002	0.002	0.96459	0.956699	0	0	0	0	0	0	0	0	0	0	Tier0_none
ENSG00000047621	FERRY3	12	4487735	4538519	0.001881	0.0563718	1	0.0168108	0.142341	1	0.920355	0.980005	1	0.00199211	0.091217	1										0.0620259		0			0	0					Tier0_none
ENSG00000048028	USP28	11	113797870	113875590	0.0047741	0.0978634	1	0.00479497	0.0699562	1				0.00867651	0.202612	1				0.00296	0.116491	1	0.04			0.0985363		0	0			0					Tier0_none
ENSG00000048052	HDAC9	7	18086949	19002416	0.00019885	0.0127493	1	7.6272e-05	0.00355764	1	0.579745	0.884823	1							0.541	0.868687	1	0.002		0.0534195			0	0		0			0			Tier0_none
ENSG00000048405	ZNF800	7	127346790	127431924	0.18755	0.513771	1	0.00315151	0.0546115	1	0.178518	0.646145	1	0.437057	0.833135	1	0.000637	0.0319216	1	0.16	0.607933	1	0	0.102	0.616857	0.00221512	0	0	0	0	0	0	0	0	0	0	Tier0_none
ENSG00000048649	RSF1	11	77660009	77820869	0.013549	0.166963	1	0.000212461	0.00813232	1				0.448585	0.842003	1	0.179	0.588324	1	0.000385	0.0338847	1	0.048	0.005		0.000942783		0	0	0		0	0				Tier0_none
ENSG00000049089	COL9A2	1	40300487	40317813	0.24416	0.571843	1	0.555758	0.745716	1				0.0356873	0.37701	1	0.000192	0.0131445	1					0.024		0.195206		0		0		0	0				Tier0_none
ENSG00000049167	ERCC8	5	60866454	60945073	0.002756	0.072241	1	0.0120946	0.119543	1	0.16901	0.633963	1	0.000498375	0.0371387	1	0.295	0.703876	1	0.498	0.850618	1	0.003	0.001	0.0501208	0.206169	0	0	0	0	0	0	0	0	0	0	Tier0_none
ENSG00000050628	PTGER3	1	70852353	71047816	2.219e-05	0.0022964	0.408318	0.000170492	0.00688292	1	0.120546	0.578502	1				0.056822	0.375878	1	0.0558	0.420829	1	0.001	0.004	0.176999			0	0	0	0			0			Tier0_none
ENSG00000051596	THOC3	5	175916677	176034680	0.03895	0.276178	1	0.436277	0.664883	1	0.724294	0.932517	1	0.160534	0.633057	1	0.00108	0.0445983	1	0.0202	0.285077	1	0.017	0.005		0.671397	0	0	0	0	0	0	0	0	0	0	Tier0_none
ENSG00000052749	RRP12	10	97356357	97426076	0.20887	0.536415	1	0.00227408	0.0445504	1	0.371351	0.785319	1	0.246929	0.710537	1	0.306	0.712937	1	0.278	0.716055	1	0.001	0.003	0.000572555	4.82137e-05	0	0	0	0	0	0	0	0	0	0	Tier0_none
ENSG00000056736	IL17RB	3	53845783	53866045	0.069727	0.35114	1	0.00338089	0.0575153	1	0.224324	0.692945	1	0.752186	0.948679	1	0.265641	0.679418	1	0.719	0.930682	1	0.002	0.002	0.00781884	0.00764708	0	0	0	0	0	0	0	0	0	0	Tier0_none
ENSG00000056972	TRAF3IP2	6	111555381	111606910	0.012654	0.163365	1	0.0253415	0.174033	1	0.00743745	0.207412	1	0.165298	0.635388	1	0.02056	0.236868	1	0.019543	0.282111	1	0.014	0.001	0.580806	0.0207833	0	0	0	0	0	0	0	0	0	0	Tier0_none
ENSG00000057757	PITHD1	1	23778393	23788232	0.22741	0.555055	1	0.0249865	0.173452	1				0.000351882	0.0301401	1										0.398686		0				0					Tier0_none
ENSG00000059122	FLYWCH1	16	2911599	2951208	0.052466	0.313145	1	0.00602661	0.0803447	1	0.120035	0.578502	1	0.119905	0.577684	1	0.0943	0.46531	1	0.241	0.690024	1	0.002	0.003	0.24452	0.135503	0	0	0	0	0	0	0	0	0	0	Tier0_none
ENSG00000059769	DNAJC25	9	111631334	111654351	0.025149	0.228301	1	0.00250531	0.0471926	1				0.12935	0.591797	1	0.0208	0.237474	1	0.0376	0.360658	1	0.008	0.001		0.00631444		0	0	0		0	0				Tier0_none
ENSG00000059915	PSD	10	102402614	102421539	0.47614	0.727167	1	4.44248e-06	0.000316778	0.082679							0.741	0.932204	1	0.124	0.561149	1	0.013	0.063				0	0	0							Tier0_none
ENSG00000062650	WAPL	10	86435256	86521843	0.079112	0.368635	1	0.000815474	0.0215139	1	0.000671647	0.0646621	1	0.00730333	0.185742	1				3.97e-05	0.0065679	0.576523	0.791		0.570453	0.170816		0	0		0	0		0			Tier0_none
ENSG00000063015	SEZ6	17	28954901	29006440	0.0063918	0.116914	1	0.00592048	0.0796718	1	0.324889	0.75171	1							0.352	0.764544	1	0.001		0.490322			0	0		0			0			Tier0_none
ENSG00000063660	GPC1	2	240435636	240468076	0.091841	0.393932	1	0.00582757	0.0787921	1	0.320737	0.75171	1	0.859974	0.972045	1	0.619	0.890635	1	0.0172	0.269448	1	0.019	0	0.217067		0	0	0	0	0	0	0	0	0	0	Tier0_none
ENSG00000064932	SBNO2	19	1107636	1174295	0.0017055	0.0523862	1	0.154788	0.404587	1							0.948721	0.988395	1					0.001				0		0							Tier0_none
ENSG00000065029	ZNF76	6	35258909	35295985	0.0051033	0.10152	1	0.012591	0.121984	1				0.0172468	0.285548	1	0.143467	0.542441	1	0.899158	0.981511	1	0.001	0		0.0976395		0	0	0		0	0				Tier0_none
ENSG00000065320	NTN1	17	9021210	9244000	0.11036	0.421554	1	0.386136	0.626868	1	0.579656	0.884823	1	0.920349	0.980536	1	0.485	0.827853	1	0.00136	0.0764899	1	0.002	0	0.451431	0.415031	0	0	0	0	0	0	0	0	0	0	Tier0_none
ENSG00000065328	MCM10	10	13161554	13211110	0.00062173	0.0266057	1	0.0427322	0.226192	1																		0									Tier0_none
ENSG00000065361	ERBB3	12	56076799	56103505	0.001711	0.0523862	1	0.0064337	0.0840264	1	0.0066772	0.198369	1	0.00500139	0.15424	1	0.245	0.658957	1	0.00306	0.119455	1	0.073	0.001	0.0035738	0.0773639	0	0	0	0	0	0	0	0	0	0	Tier0_none
ENSG00000065526	SPEN	1	15836095	15940456	0.0053452	0.104302	1	0.0016021	0.0351612	1	0.205655	0.675756	1	0.836107	0.965099	1	0.26485	0.678234	1	0.0883	0.496584	1	0.03	0.002	0.13372	0.00422689	0	0	0	0	0	0	0	0	0	0	Tier0_none
ENSG00000065609	SNAP91	6	83552880	83709691	0.00086318	0.0341578	1	0.010083	0.108947	1	0.00255175	0.120908	1							0.00402	0.133589	1	0.161		0.334975			0	0		0			0			Tier0_none
ENSG00000065833	ME1	6	83210393	83431208	0.0011731	0.0412393	1	0.00101344	0.025283	1	0.373625	0.785319	1	0.00289237	0.11511	1	0.0046	0.105438	1	0.020536	0.287661	1	0.046	0.046	0.00956265	0.100802	0	0	0	0	0	0	0	0	0	0	Tier0_none
ENSG00000065883	CDK13	7	39950121	40099580	0.029794	0.244799	1	0.00146278	0.0329187	1				0.107981	0.556951	1	0.229369	0.642679	1	0.139	0.581721	1	0.002	0		0.272305		0	0	0		0	0				Tier0_none
ENSG00000065989	PDE4A	19	10416773	10469630	0.34742	0.652401	1	0.403131	0.639737	1	0.464588	0.83217	1	0.84996	0.972045	1	0.004129	0.0983454	1					0.005	0.733447	0.227909		0		0	0	0	0				Tier0_none
ENSG00000066032	CTNNA2	2	79185231	80648861	8.7165e-06	0.00107646	0.160392	1.27356e-05	0.000790074	0.237022	0.514214	0.860851	1	0.0767239	0.501243	1	0.180921	0.591048	1	0.419	0.806243	1	0.001	0.002	0.503356	0.366038	0	0	0	0	0	0	0	0	0	0	Tier0_none
ENSG00000066136	NFYC	1	40691570	40771606	0.00027751	0.0156909	1	0.00200824	0.0408921	1	0.000432173	0.0502484	1	0.00117695	0.0654739	1	0.000119	0.00896902	1	0.000403	0.0350441	1	0.415	0.132	0.462856	0.183989	0	0	0	0	0	0	0	0	0	0	Tier0_none
ENSG00000066379	POLR1H	6	30058899	30064909	0.012204	0.160749	1							0.156738	0.625751	1	0.000278	0.0174794	1					0.003		0.508012				0		0	0				Tier0_none
ENSG00000066422	ZBTB11	3	101648889	101677135	0.0005664	0.0253599	1	0.00236314	0.0457177	1							0.00705	0.135965	1	0.000638	0.0478854	1	0.242	0.123				0	0	0							Tier0_none
ENSG00000066468	FGFR2	10	121478332	121598458	0.038247	0.274173	1	0.00246936	0.0469431	1	0.0511047	0.431243	1	0.955696	0.985927	1				0.0261	0.318776	1	0.012		0.275385	0.000432695		0	0		0	0		0			Tier0_none
ENSG00000066735	KIF26A	14	104136454	104180894	0.0013701	0.04502	1	0.000188494	0.00747988	1	0.0310025	0.362142	1	0.0207511	0.310418	1	1.18e-06	0.000190632	0.067293	0.303	0.732121	1	0.038	0.046	0.0125108	0.000539278	0	0	0	0	0	0	0	0	0	0	Tier0_none
ENSG00000066855	MTFR1	8	65644684	65771261	0.0091478	0.140391	1	0.000791498	0.0212256	1	0.662242	0.914887	1	0.0376359	0.382168	1	0.127	0.520489	1	0.192	0.639208	1	0.001	0.016	0.302244	0.000335856	0	0	0	0	0	0	0	0	0	0	Tier0_none
ENSG00000066923	STAG3	7	100177563	100214387	0.10843	0.418243	1	0.111524	0.347056	1				0.00890279	0.204751	1	0.015078	0.205715	1	0.0234	0.30504	1	0.001	0.005		0.402097		0	0	0		0	0				Tier0_none
ENSG00000067560	RHOA	3	49359136	49412998	0.027129	0.235574	1	0.0107127	0.111921	1										0.66	0.913595	1	0.002					0	0								Tier0_none
ENSG00000068796	KIF2A	5	62306162	62391025	0.011777	0.158181	1	0.00717641	0.0892185	1				0.781215	0.953038	1										0.000538576		0				0					Tier0_none
ENSG00000068831	RASGRP2	11	64726905	64745456	0.61653	0.797523	1	0.00378847	0.0612574	1										0.341	0.757998	1	0.001					0	0								Tier0_none
ENSG00000068878	PSME4	2	53864069	53971040	0.026112	0.232406	1	0.0897832	0.315692	1	0.0396709	0.392036	1	0.761889	0.953038	1	0.0756	0.424342	1	0.00164	0.0847547	1	0.021	0.001	0.883221	0.208835	0	0	0	0	0	0	0	0	0	0	Tier0_none
ENSG00000068976	PYGM	11	64746389	64759974	0.58203	0.781888	1	0.00862666	0.0987397	1	0.540403	0.872265	1				0.00614	0.125404	1	0.551	0.873158	1	0.001	0.006	0.0038491			0	0	0	0			0			Tier0_none
ENSG00000069849	ATP1B3	3	141876124	141926549	0.022513	0.217062	1	0.00097556	0.0244692	1	0.160848	0.625956	1	0.102085	0.550319	1	0.722303	0.925485	1	0.19	0.637813	1	0.002	0.01	0.148513	0.0169081	0	0	0	0	0	0	0	0	0	0	Tier0_none
ENSG00000070061	ELP1	9	108866898	108934414	0.0060339	0.11265	1	0.00565855	0.0772077	1	0.579189	0.884823	1	0.00675758	0.178694	1	0.000492	0.0268622	1	0.0259	0.317401	1	0.014	0.046	0.0307731	0.0962741	0	0	0	0	0	0	0	0	0	0	Tier0_none
ENSG00000070087	PFN2	3	149964904	150050788	0.019685	0.204531	1	0.000401867	0.0128564	1				0.107282	0.556833	1				0.224	0.671676	1	0.002			0.229695		0	0			0					Tier0_none
ENSG00000070366	SMG6	17	2059839	2303785	0.00014883	0.0102866	1	1.23606e-05	0.000779807	0.230043	0.0547961	0.444575	1				0.00102	0.0433447	1	0.00153	0.081387	1	0.003	0.037	0.00491059			0	0	0	0			0			Tier0_none
ENSG00000070444	MNT	17	2384073	2401142	0.059223	0.327256	1	0.000347856	0.0116305	1	0.154051	0.614536	1	0.60304	0.903933	1	0.0317	0.288737	1	0.0278	0.325312	1	0	0.061	0.0340726	0.00761253	0	0	0	0	0	0	0	0	0	0	Tier0_none
ENSG00000070495	JMJD6	17	76712832	76726784	0.00020766	0.0130861	1	0.00228901	0.0447017	1	0.000867696	0.073681	1	0.000481268	0.0361311	1	0.00144	0.0521399	1	0.00543	0.154617	1	0.257	0.008	0.685821	0.118965	0	0	0	0	0	0	0	0	0	0	Tier0_none
ENSG00000070610	GBA2	9	35736864	35749986	0.019276	0.203276	1	0.00448528	0.0671025	1				0.019728	0.30458	1										0.00162405		0				0					Tier0_none
ENSG00000070778	PTPN21	14	88465778	88555013	0.0043754	0.0933909	1	0.00427609	0.0654998	1	0.00450241	0.16845	1				0.634	0.896765	1	0.0357	0.354171	1	0.038	0.006	0.307513			0	0	0	0			0			Tier0_none
ENSG00000071054	MAP4K4	2	101696850	101894690	0.00050572	0.0237312	1	0.0017853	0.0379295	1	0.00834953	0.219103	1	0.0520719	0.436526	1	0.002859	0.0786403	1	5.46e-05	0.00861849	0.792901	0.75	0.075	0.466177	0.0662428	0	0	0	0	0	0	0	0	0	0	Tier0_none
ENSG00000072080	SPP2	2	234050617	234079344	0.028332	0.239205	1	0.011772	0.117853	1																		0									Tier0_none
ENSG00000072518	MARK2	11	63838923	63911020	0.013361	0.166505	1	0.00243018	0.0463878	1				0.0065595	0.177118	1	0.148	0.549381	1					0		0.417018		0		0		0	0				Tier0_none
ENSG00000073146	MOV10L1	22	50090006	50161690	0.54546	0.76452	1	0.351484	0.597394	1	0.0457052	0.414565	1	0.252132	0.714235	1	0.00115	0.0458938	1	0.00744	0.182074	1	0.015	0.001	0.870252	0.424124	0	0	0	0	0	0	0	0	0	0	Tier0_none
ENSG00000073734	ABCB11	2	168915498	169031324	0.007206	0.12521	1	0.00430712	0.0657128	1																		0									Tier0_none
ENSG00000073737	DHRS9	2	169064789	169096168	0.25029	0.577526	1	0.0210431	0.159916	1				0.656728	0.920215	1										0.0184833		0				0					Tier0_none
ENSG00000073861	TBX21	17	47733236	47746126	0.092458	0.395117	1	0.00100418	0.0250856	1																		0									Tier0_none
ENSG00000073969	NSF	17	46590669	46757679	0.00069713	0.0291543	1	3.0516e-05	0.00166062	0.567933	0.00109147	0.0805635	1	0.00294215	0.115918	1	0.000259	0.0167653	1	0.792	0.956459	1	0.001	0.175	0.000215846	0.00591545	0	0	0	0	0	0	0	0	0	0	Tier0_none
ENSG00000074201	CLNS1A	11	77514936	77637809	0.055536	0.320436	1	0.0014355	0.0324608	1				0.490475	0.86425	1	0.215065	0.627544	1					0.003		0.00101158		0		0		0	0				Tier0_none
ENSG00000074266	EED	11	86201212	86279807	0.0071748	0.124786	1	0.00470539	0.0692269	1	0.766121	0.945165	1	0.121292	0.577684	1	0.049253	0.352245	1	0.322	0.743061	1	0.002	0.004	0.0781367	0.00125722	0	0	0	0	0	0	0	0	0	0	Tier0_none
ENSG00000074319	TSG101	11	18468336	18526965	0.007174	0.124786	1	0.00105718	0.025991	1				0.013302	0.252771	1										0.142347		0				0					Tier0_none
ENSG00000075035	WSCD2	12	108129288	108250537	0.0039308	0.0888583	1	0.00204249	0.0412494	1	0.00140021	0.0902885	1				0.00612	0.125183	1	0.888	0.979345	1	0.133	0.005	0.948072			0	0	0	0			0			Tier0_none
ENSG00000075043	KCNQ2	20	63400208	63472677	0.18368	0.510201	1	0.0400067	0.218604	1	0.0483495	0.418558	1				3.37e-05	0.00332499	1	0.031402	0.3393	1	0.007	0.002	0.735852			0	0	0	0			0			Tier0_none
ENSG00000075188	NUP37	12	102073103	102120120	0.0067152	0.120788	1	0.00867065	0.0990604	1				0.0123162	0.245388	1				0.0334	0.345466	1	0.005			0.054994		0	0			0					Tier0_none
ENSG00000075461	CACNG4	17	66964707	67033400	0.27406	0.598857	1	0.0049584	0.0709299	1																		0									Tier0_none
ENSG00000075618	FSCN1	7	5592809	5606655	0.1324	0.448838	1	0.0105337	0.111122	1	0.0582741	0.456617	1	0.702233	0.933619	1				0.000342	0.031236	1	0.132		0.107352	0.00119549		0	0		0	0		0			Tier0_none
ENSG00000075651	PLD1	3	171600404	171810950	0.0060546	0.11265	1	0.125438	0.365224	1	0.0148831	0.280146	1	0.201261	0.672421	1	0.0256	0.261366	1	0.0132	0.242033	1	0.025	0.001	0.837319	0.18429	0	0	0	0	0	0	0	0	0	0	Tier0_none
ENSG00000075891	PAX2	10	100735396	100829944	0.010364	0.149501	1	0.00122766	0.029138	1																		0									Tier0_none
ENSG00000075975	MKRN2	3	12557020	12586208	0.0024064	0.0665867	1	0.000492577	0.0149793	1	0.00514831	0.176753	1	0.00184014	0.0868752	1	0.000228	0.015084	1	0.0295	0.331835	1	0.07	0.322	0.162675	0.0513355	0	0	0	0	0	0	0	0	0	0	Tier0_none
ENSG00000076382	SPAG5	17	28577565	28599025	0.027635	0.237616	1	0.0641261	0.272896	1	0.764421	0.944704	1							0.87	0.974631	1	0		0.0664876			0	0		0			0			Tier0_none
ENSG00000076554	TPD52	8	80034745	80231232	0.019818	0.205564	1	0.00206965	0.0416414	1	0.0294	0.356646	1	0.0197336	0.30458	1	0.0754	0.423553	1	0.0184	0.276896	1	0.015	0.007	0.229976	0.48742	0	0	0	0	0	0	0	0	0	0	Tier0_none
ENSG00000076555	ACACB	12	109116587	109268226	0.0087959	0.138284	1	0.00292385	0.0519698	1	0.0189337	0.310731	1	0.886403	0.976357	1	0.317	0.720406	1	0.643	0.907625	1	0.001	0.001	0.0708899	0.0837664	0	0	0	0	0	0	0	0	0	0	Tier0_none
ENSG00000076604	TRAF4	17	28744011	28750956	0.0041663	0.0915939	1	0.047673	0.237855	1	0.0876096	0.522787	1				0.0859	0.448957	1	0.0722	0.465788	1	0.004	0.002	0.0411785			0	0	0	0			0			Tier0_none
ENSG00000077150	NFKB2	10	102394110	102402529	0.038508	0.275181	1	0.00300575	0.0529234	1																		0									Tier0_none
ENSG00000077312	SNRPA	19	40750585	40765393	0.015173	0.176519	1	0.0538986	0.250954	1				0.0103416	0.225515	1	0.507331	0.839779	1	0.00442	0.140147	1	0.008	0.001		0.917626		0	0	0		0	0				Tier0_none
ENSG00000077458	FAM76B	11	95768953	95790409	0.00022325	0.0134864	1	0.00486902	0.0705193	1	0.00070486	0.0665622	1	0.000311438	0.0281815	1	0.0156	0.208835	1	0.000285	0.027777	1	0.537	0.095	0.467093	0.0895479	0	0	0	0	0	0	0	0	0	0	Tier0_none
ENSG00000077463	SIRT6	19	4174109	4182599	0.24506	0.572852	1	0.693421	0.830787	1	0.144191	0.607143	1	0.145858	0.61455	1	0.00108	0.0445983	1	0.152	0.598521	1	0.003	0.003	0.917125	0.912022	0	0	0	0	0	0	0	0	0	0	Tier0_none
ENSG00000077498	TYR	11	89177875	89295759	0.0065527	0.118677	1	0.0258919	0.175738	1																		0									Tier0_none
ENSG00000077684	JADE1	4	128809576	128875224	0.00048599	0.0232277	1	0.00452764	0.0675192	1				0.172199	0.64066	1	0.201	0.611928	1	0.00416	0.136369	1	0.043	0.002		0.00443193		0	0	0		0	0				Tier0_none
ENSG00000078177	N4BP2	4	40056658	40158252	0.24	0.568018	1	0.117842	0.355842	1	0.249415	0.710556	1	0.171271	0.640573	1	0.00387	0.0955818	1	0.0466	0.39276	1	0.04	0.001	0.590753	0.0164585	0	0	0	0	0	0	0	0	0	0	Tier0_none
ENSG00000078237	TIGAR	12	4307763	4360028	0.11846	0.434663	1	0.00311009	0.0542982	1	0.234909	0.698946	1	0.318154	0.756533	1	0.455	0.811298	1	0.548	0.872211	1	0.001	0.004	0.000388808	0.156426	0	0	0	0	0	0	0	0	0	0	Tier0_none
ENSG00000078304	PPP2R5C	14	101761682	101927989	0.014056	0.169826	1	0.00315675	0.0546514	1	0.251355	0.710556	1	0.420342	0.828877	1	0.122	0.511951	1					0.019	0.238176	0.514704		0		0	0	0	0				Tier0_none
ENSG00000078319	PMS2P1	7	100328836	100335860							0.00685969	0.199777	1	0.00317346	0.120324	1	0.00115	0.0458938	1	0.00371	0.12767	1	0.061	0.012	0.508626	0.961601			0	0	0	0	0	0	0		Tier0_none
ENSG00000078369	GNB1	1	1785285	1892292	0.0091297	0.140391	1	0.00388272	0.0625639	1																		0									Tier0_none
ENSG00000078487	ZCWPW1	7	100400826	100428992	0.0031758	0.0784722	1	0.093414	0.321236	1	0.00117518	0.0818562	1	0.00116368	0.0650761	1	9.98e-05	0.00790471	1					0.076	0.960618	0.545932		0		0	0	0	0				Tier0_none
ENSG00000079332	SAR1A	10	70147289	70170905	0.046817	0.297722	1	0.000238165	0.00874258	1	0.0407835	0.397894	1	0.0402289	0.394325	1	0.0281	0.271792	1	0.0134	0.244159	1	0.007	0.085	0.0283412	0.0253214	0	0	0	0	0	0	0	0	0	0	Tier0_none
ENSG00000079691	CARMIL1	6	25279078	25620537	0.00039064	0.0202313	1	2.65075e-05	0.00148147	0.493331	0.743386	0.93745	1	0.31735	0.756533	1	0.002349	0.0701653	1	0.162837	0.611176	1	0.005	0.063	0.237368	0.00129261	0	0	0	0	0	0	0	0	0	0	Tier0_none
ENSG00000079805	DNM2	19	10717974	10833504	0.38654	0.675571	1	0.0248955	0.173225	1				0.0810869	0.512613	1				0.0285	0.327694	1	0.003			0.0762718		0	0			0					Tier0_none
ENSG00000080031	PTPRH	19	55181230	55209508	0.04282	0.286416	1	0.0240576	0.170112	1	0.211015	0.679192	1							0.00475	0.143707	1	0.059		0.173646			0	0		0			0			Tier0_none
ENSG00000080503	SMARCA2	9	1980290	2193624	0.0011675	0.0412393	1	0.000659176	0.0186726	1	0.0049742	0.174826	1	0.00921319	0.209043	1									0.473952	0.59878		0			0	0					Tier0_none
ENSG00000080709	KCNN2	5	114055926	114496500	0.010331	0.149391	1	0.00229718	0.0447101	1																		0									Tier0_none
ENSG00000080815	PSEN1	14	73136418	73223691	0.0011563	0.0411549	1	0.000259585	0.00932681	1	0.918322	0.980005	1	0.0766655	0.501243	1	0.164	0.570106	1	0.5	0.85173	1	0.001	0.011	0.198941	0.000651654	0	0	0	0	0	0	0	0	0	0	Tier0_none
ENSG00000081014	AP4E1	15	50908672	51005895	0.099957	0.40589	1	0.0102394	0.109574	1	0.0250108	0.34199	1	0.649453	0.920215	1	0.07943	0.433722	1	0.279	0.717231	1	0.001	0.003	0.162725	0.507271	0	0	0	0	0	0	0	0	0	0	Tier0_none
ENSG00000081019	RSBN1	1	113761832	113812476	0.0018632	0.0561125	1	0.00284915	0.0513737	1				0.920347	0.980536	1	0.725	0.926651	1	0.0136	0.246258	1	0.387	0.009		0.065909		0	0	0		0	0				Tier0_none
ENSG00000081026	MAGI3	1	113390501	113685923	0.0015356	0.0488024	1	0.00491499	0.0706949	1	0.933589	0.984942	1	0.0074451	0.188629	1	0.0181	0.222554	1	0.399	0.794716	1	0.01	0.191	0.00749192	0.0198155	0	0	0	0	0	0	0	0	0	0	Tier0_none
ENSG00000081189	MEF2C	5	88717117	88904257	0.040411	0.279866	1	0.00048106	0.0147253	1				0.668277	0.927044	1	0.490797	0.831253	1	0.0776	0.480353	1	0.002	0.004		0.0304476		0	0	0		0	0				Tier0_none
ENSG00000081479	LRP2	2	169127109	169362534	0.00029552	0.0163603	1	0.000513981	0.015441	1	0.115679	0.56957	1							0.107	0.530326	1	0.003		0.728215			0	0		0			0			Tier0_none
ENSG00000081760	AACS	12	125065364	125143333	0.00039008	0.0202313	1	0.00025253	0.00913218	1	0.0544505	0.444155	1	0.415626	0.824742	1	0.00497	0.11037	1	0.141	0.584195	1	0.002	0.038	0.00858504	0.0002226	0	0	0	0	0	0	0	0	0	0	Tier0_none
ENSG00000081803	CADPS2	7	122318411	122886779	0.0069732	0.123379	1	2.24078e-05	0.00129541	0.417032	0.588455	0.890245	1				0.208	0.619473	1	0.738	0.938298	1	0.001	0	0.518708			0	0	0	0			0			Tier0_none
ENSG00000081913	PHLPP1	18	62715464	62980433	0.0012921	0.0434661	1	0.017173	0.143995	1				0.165204	0.635388	1										0.0246824		0				0					Tier0_none
ENSG00000082497	SERTAD4	1	210232596	210246631	0.26063	0.587439	1	0.00159837	0.0351271	1																		0									Tier0_none
ENSG00000082641	NFE2L1	17	48047889	48061545	2.0421e-05	0.00213504	0.375767	0.000162315	0.00662466	1				0.00485449	0.151848	1										0.000290358		0				0					Tier0_none
ENSG00000082996	RNF13	3	149809445	149962153	0.024721	0.226652	1	0.00197475	0.0404313	1				0.395405	0.815038	1				0.183	0.630194	1	0.011			0.0230712		0	0			0					Tier0_none
ENSG00000083290	ULK2	17	19770829	19867937	0.25441	0.581179	1	0.000355334	0.0118091	1	0.764335	0.944704	1	0.1942	0.664898	1				0.0235	0.305521	1	0.002		0.00465131	0.00151821		0	0		0	0		0			Tier0_none
ENSG00000084092	NOA1	4	56962876	56977623	0.00017163	0.0115063	1	1.54497e-05	0.000924548	0.287534	0.00753279	0.208226	1	0.0046757	0.149602	1	7.14e-05	0.00605922	1	0.00628	0.16703	1	0.01	0.41	0.0299177	0.0322359	0	0	0	0	0	0	0	0	0	0	Tier0_none
ENSG00000084093	REST	4	56907876	56966808	1.8893e-05	0.00200804	0.34765	1.09413e-05	0.000699754	0.203629	0.168707	0.633963	1	6.02444e-05	0.00863995	0.915835									0.00335435	0.118204		0			0	0					Tier0_none
ENSG00000084623	EIF3I	1	32221077	32245397	0.028244	0.238833	1	6.29208e-05	0.00304953	1				0.0699145	0.483399	1				0.125	0.562868	1	0.007			0.121335		0	0			0					Tier0_none
ENSG00000084652	TXLNA	1	32178097	32198299	0.070653	0.352927	1	0.00223001	0.0441049	1	0.0431089	0.405059	1	0.0597807	0.458841	1	0.047916	0.347653	1	0.121	0.553611	1	0.006	0.003	0.162406	0.0468601	0	0	0	0	0	0	0	0	0	0	Tier0_none
ENSG00000085511	MAP3K4	6	160991473	161117385	0.27733	0.601427	1	0.0839008	0.307489	1	0.0896858	0.529717	1	0.916175	0.980536	1	0.00143	0.0520754	1	0.816238	0.961862	1	0.005	0	0.996568	0.0251846	0	0	0	0	0	0	0	0	0	0	Tier0_none
ENSG00000085563	ABCB1	7	87503017	87713375	0.0090256	0.139368	1	0.028465	0.184377	1				0.159435	0.630851	1	0.117	0.504596	1	0.713	0.928876	1	0.001	0.001		0.0134667		0	0	0		0	0				Tier0_none
ENSG00000086189	DIMT1	5	62347284	62403943	0.0012706	0.0431371	1	0.00720603	0.0894076	1				0.291894	0.74252	1										0.0159561		0				0					Tier0_none
ENSG00000086200	IPO11	5	62403518	62629949	0.0028236	0.0734249	1	0.00927749	0.10329	1	0.00640992	0.194207	1	0.00327089	0.122185	1				0.00936	0.203482	1	0.062		0.181775	0.0104206		0	0		0	0		0			Tier0_none
ENSG00000086570	FAT2	5	151504092	151591331	0.026857	0.234868	1	0.0020573	0.0414826	1	0.0215068	0.326375	1	0.184143	0.649463	1	0.015822	0.209593	1	0.0798	0.484471	1	0.001	0.007	0.613724	0.178731	0	0	0	0	0	0	0	0	0	0	Tier0_none
ENSG00000086827	ZW10	11	113733183	113773746	0.11467	0.42876	1	0.0192027	0.152727	1										0.649	0.909549	1	0.001					0	0								Tier0_none
ENSG00000087053	MTMR2	11	95821766	95925315	0.00019447	0.0126157	1	0.00660874	0.0853117	1	0.507207	0.852316	1	0.000342322	0.0300808	1	0.000807	0.0372645	1	0.88	0.977827	1	0.001	0.116	0.344873	0.102141	0	0	0	0	0	0	0	0	0	0	Tier0_none
ENSG00000087077	TRIP6	7	100867126	100873524	0.66187	0.82241	1	0.0986137	0.328961	1				0.728004	0.940353	1	0.00402	0.0975479	1	0.445	0.821965	1	0.001	0.003		0.504311		0	0	0		0	0				Tier0_none
ENSG00000087258	GNAO1	16	56189660	56357444	0.098266	0.40364	1	0.00110603	0.0268137	1				0.34557	0.775843	1										0.98375		0				0					Tier0_none
ENSG00000087884	AAMDC	11	77821100	77918432	0.00027254	0.0156231	1	7.75767e-05	0.00360045	1	0.373015	0.785319	1	0.389254	0.809832	1	0.289	0.700459	1	0.188	0.634768	1	0.048	0.003	0.00409858	0.00354053	0	0	0	0	0	0	0	0	0	0	Tier0_none
ENSG00000088543	C3orf18	3	50558025	50573568	0.54625	0.764733	1	0.861964	0.924558	1	0.758541	0.944704	1	0.817544	0.962343	1	0.85	0.965308	1	1.94e-05	0.00347811	0.281727	0.001	0.001	0.836417	0.67918	0	0	0	0	0	0	0	0	0	0	Tier0_none
ENSG00000088726	TMEM40	3	12733528	12769457	0.00059558	0.025979	1	0.00090519	0.0233008	1				0.16706	0.635682	1										0.494557		0				0					Tier0_none
ENSG00000088727	KIF9	3	47227998	47283451	0.024182	0.224168	1	0.0202403	0.155851	1										0.0104	0.215755	1	0.038					0	0								Tier0_none
ENSG00000088986	DYNLL1	12	120469804	120498495	1.0826e-05	0.00125289	0.199209	2.25859e-05	0.00130138	0.420346	0.340864	0.769304	1	0.16347	0.635388	1	0.144	0.54298	1	0.288	0.722712	1	0	0.017	0.033058	0.304456	0	0	0	0	0	0	0	0	0	0	Tier0_none
ENSG00000089053	ANAPC5	12	121308245	121399896	0.10432	0.412974	1	0.00195545	0.0401026	1	0.18745	0.654635	1	0.471963	0.849771	1	0.348	0.744457	1	0.118	0.551528	1	0.005	0.016	0.137207	0.161577	0	0	0	0	0	0	0	0	0	0	Tier0_none
ENSG00000089094	KDM2B	12	121429096	121582279	0.00046611	0.0226303	1	0.00533304	0.0746975	1	0.47846	0.837901	1	0.711716	0.937167	1	0.151	0.554462	1	0.325	0.745836	1	0.001	0.017	0.389238	0.594311	0	0	0	0	0	0	0	0	0	0	Tier0_none
ENSG00000089154	GCN1	12	120127202	120194976	0.036986	0.269643	1	0.00354119	0.0590547	1	0.157124	0.619923	1	0.0400397	0.394325	1	0.0366	0.307748	1	0.276	0.714579	1	0	0.075	0.00686353	0.0594971	0	0	0	0	0	0	0	0	0	0	Tier0_none
ENSG00000089157	RPLP0	12	120196699	120201235	0.0033631	0.0813198	1	0.0021991	0.0436327	1	0.150595	0.61319	1	0.17205	0.640585	1									0.00138738	0.000461653		0			0	0					Tier0_none
ENSG00000089159	PXN	12	120210439	120265795	0.0060107	0.112401	1	1.3114e-05	0.000805494	0.244065	0.0239585	0.337811	1	0.172838	0.641319	1				0.0263	0.319714	1	0.002		0.0110624	0.00260865		0	0		0	0		0			Tier0_none
ENSG00000089163	SIRT4	12	120292162	120313249	0.029311	0.24317	1	4.64834e-06	0.000329038	0.0865103	0.449647	0.828226	1	0.445528	0.839791	1										2.46477e-06		0			0	0					Tier0_none
ENSG00000089169	RPH3A	12	112570380	112898881	0.25467	0.581378	1	3.18785e-05	0.00172468	0.593291	0.208247	0.677888	1	0.164899	0.635388	1									0.0279261	0.359291		0			0	0					Tier0_none
ENSG00000089250	NOS1	12	117208142	117452170	0.12029	0.43638	1	0.026192	0.176808	1	0.00591447	0.187024	1				0.000794	0.0367534	1	0.000303	0.0289485	1	0.099	0.005	0.352418			0	0	0	0			0			Tier0_none
ENSG00000090512	FETUB	3	186634558	186653778	0.077446	0.36644	1	0.0068137	0.0865784	1																		0									Tier0_none
ENSG00000090565	RAB11FIP3	16	425593	523012	0.079368	0.368777	1	0.0225758	0.164488	1				0.217261	0.686567	1	0.00303	0.0817383	1					0.013		0.159775		0		0		0	0				Tier0_none
ENSG00000090674	MCOLN1	19	7522611	7534009	0.00022559	0.0135656	1	0.000179332	0.00716212	1				0.505577	0.86425	1										0.0223874		0				0					Tier0_none
ENSG00000090971	NAT14	19	55485188	55487569	0.026731	0.234786	1	0.271331	0.527057	1	0.955696	0.985226	1	0.848963	0.971924	1				0.000907	0.0589916	1	0.021		0.134736	0.151803		0	0		0	0		0			Tier0_none
ENSG00000091157	WDR7	18	56651343	57029811	0.070781	0.352965	1	0.0079544	0.0943677	1	0.635893	0.906268	1	0.0684278	0.479008	1	0.0442	0.334968	1	0.637	0.907625	1	0.001	0.007	0.471016	0.111647	0	0	0	0	0	0	0	0	0	0	Tier0_none
ENSG00000091164	TXNL1	18	56597209	56651600	0.045149	0.292634	1	0.04812	0.238944	1	0.0126871	0.260577	1	0.317483	0.756533	1	0.0106	0.170955	1	0.0479	0.396355	1	0.025	0.025	0.377292	0.00678802	0	0	0	0	0	0	0	0	0	0	Tier0_none
ENSG00000091536	MYO15A	17	18108756	18179802	1.0133e-05	0.00119524	0.186457	2.53657e-05	0.0014349	0.472081	0.00150735	0.0949318	1	0.00246918	0.103979	1	2.46e-05	0.00252773	1	0.0559	0.420829	1	0.035	0.603	0.00407987	0.00092571	0	0	0	0	0	0	0	0	0	0	Tier0_none
ENSG00000091542	ALKBH5	17	18183078	18209954	0.00088487	0.03457	1	0.000114926	0.00498575	1				2.07903e-05	0.00369909	0.316054	1.27e-06	0.000204592	0.0724256	0.504	0.854435	1	0.01	0.28		0.00829315		0	0	0		0	0				Tier0_none
ENSG00000091583	APOH	17	66211595	66256525	0.045177	0.292712	1	0.00227804	0.0445811	1																		0									Tier0_none
ENSG00000091664	SLC17A6	11	22338381	22379503	0.0044312	0.0937838	1	0.000167024	0.00678708	1	0.0172867	0.298275	1				0.0703	0.411187	1	0.0295	0.331835	1	0.028	0	0.146714			0	0	0	0			0			Tier0_none
ENSG00000092051	JPH4	14	23568038	23578790	0.1329	0.449704	1	0.00403271	0.0638651	1																		0									Tier0_none
ENSG00000092199	HNRNPC	14	21207375	21269792	0.0050178	0.100721	1	0.0101984	0.109346	1										0.000549	0.0438041	1	0.006					0	0								Tier0_none
ENSG00000092931	MFSD11	17	76735865	76781449	0.097747	0.402858	1	0.00156388	0.0345669	1	0.639471	0.909703	1	0.571223	0.896158	1	0.546	0.858084	1	0.558	0.876883	1	0.001	0.001	0.146949	0.105226	0	0	0	0	0	0	0	0	0	0	Tier0_none
ENSG00000093000	NUP50	22	45163925	45188017	0.30327	0.619797	1	0.0101393	0.109235	1	0.405251	0.801687	1	0.103677	0.553213	1	0.270462	0.683529	1	0.131	0.570088	1	0.002	0.002	0.0804199	0.0538294	0	0	0	0	0	0	0	0	0	0	Tier0_none
ENSG00000095059	DHPS	19	12673411	12681894	0.74262	0.862934	1	0.0336019	0.200645	1	0.911545	0.979218	1	0.00272273	0.111566	1									0.02038	0.027587		0			0	0					Tier0_none
ENSG00000095321	CRAT	9	129094142	129111313	0.0003735	0.0195249	1	0.000223529	0.00845548	1	0.000301919	0.0386738	1	0.000351204	0.0301401	1	0.000243	0.0159836	1	0.000252	0.0252382	1	0.439	0.305	0.591524	0.0103195	0	0	0	0	0	0	0	0	0	0	Tier0_none
ENSG00000095574	IKZF5	10	122990806	123008826	0.48055	0.730072	1	0.289794	0.54338	1	0.321521	0.75171	1	0.206787	0.674106	1	1.87e-05	0.00201212	1	0.0658	0.450517	1	0.002	0.005	0.412141	0.826708	0	0	0	0	0	0	0	0	0	0	Tier0_none
ENSG00000095777	MYO3A	10	25934214	26212533	3.4254e-05	0.00330004	0.630308	4.8927e-06	0.000343615	0.091058							0.029826	0.280541	1	0.228	0.676132	1	0.113	0.691				0	0	0							Tier0_none
ENSG00000096996	IL12RB1	19	18058995	18098944	0.037489	0.270555	1	0.000271226	0.00961632	1	0.245948	0.710556	1	0.317394	0.756533	1	0.236017	0.649838	1	0.257	0.701533	1	0.015	0.005	0.0781581	1.80673e-05	0	0	0	0	0	0	0	0	0	0	Tier0_none
ENSG00000099203	TMED1	19	10832067	10836318	0.26575	0.591919	1	0.0304793	0.190537	1				0.265929	0.72888	1										0.0730096		0				0					Tier0_none
ENSG00000099284	MACROH2A2	10	70052544	70112282	0.00055015	0.0249823	1	5.89031e-06	0.000403031	0.109625				0.000780557	0.0502798	1										0.234434		0				0					Tier0_none
ENSG00000099308	MAST3	19	18097749	18151692	7.7384e-06	0.00098203	0.142394	5.34884e-05	0.00269143	0.995473	0.00145146	0.0917941	1	0.000550581	0.0396679	1	0.00011	0.00848861	1	0.0441	0.386028	1	0.01	0.488	0.00960817	0.0985159	0	0	0	0	0	0	0	0	0	0	Tier0_none
ENSG00000099821	POLRMT	19	617168	633572	0.07647	0.364263	1	0.00292925	0.0519698	1	0.0260122	0.345495	1	0.338596	0.775843	1	0.014606	0.202862	1	0.0234	0.30504	1	0.004	0.001	0.850685	0.143834	0	0	0	0	0	0	0	0	0	0	Tier0_none
ENSG00000099822	HCN2	19	589881	617159	0.089976	0.390086	1	0.00333612	0.0568056	1	0.343695	0.769304	1															0			0						Tier0_none
ENSG00000100078	PLA2G3	22	31134765	31140508	0.03428	0.260524	1	0.00797726	0.0945636	1																		0									Tier0_none
ENSG00000100099	HPS4	22	26443107	26483931	0.023994	0.223127	1	0.0152734	0.136137	1	0.0164477	0.29273	1	0.396589	0.815038	1	0.007432	0.140202	1	0.349	0.76282	1	0.021	0.011	0.0174081	0.027401	0	0	0	0	0	0	0	0	0	0	Tier0_none
ENSG00000100100	PIK3IP1	22	31281594	31292534	0.0032558	0.0796675	1	0.00103769	0.0257438	1	0.160776	0.625956	1	0.000931891	0.0559945	1				0.216	0.664707	1	0.002		0.06459	0.385171		0	0		0	0		0			Tier0_none
ENSG00000100105	PATZ1	22	31325804	31346605	0.010169	0.148038	1	0.00163692	0.0357059	1	0.00933817	0.230631	1	0.00132394	0.0708761	1	0.312975	0.717088	1	0.139	0.581721	1	0.003	0.001	0.0163787	0.507853	0	0	0	0	0	0	0	0	0	0	Tier0_none
ENSG00000100138	SNU13	22	41673933	41690504	0.25418	0.581011	1	0.0057691	0.0782571	1				0.023176	0.319525	1				0.539	0.868687	1	0.002			0.0745977		0	0			0					Tier0_none
ENSG00000100142	POLR2F	22	37952607	38041915	0.30201	0.619629	1	0.00546788	0.0757163	1	0.00157105	0.0970951	1				0.015662	0.20885	1					0.003	0.485824			0		0	0						Tier0_none
ENSG00000100146	SOX10	22	37970686	37987422	0.45345	0.71467	1	0.215729	0.471522	1	0.00199871	0.109971	1							0.0046	0.142433	1	0.004		0.0997357			0	0		0			0			Tier0_none
ENSG00000100147	CCDC134	22	41800321	41832172	0.089922	0.390065	1	0.00660608	0.0853117	1				0.0229985	0.319525	1				0.681	0.917221	1	0.001			0.0870167		0	0			0					Tier0_none
ENSG00000100151	PICK1	22	38056311	38075719	0.00094317	0.0360068	1	0.00414077	0.0645967	1	0.00115382	0.0818562	1	0.0022891	0.100154	1	0.000793	0.036737	1	0.00469	0.143386	1	0.225	0.188	0.0856541	0.0671882	0	0	0	0	0	0	0	0	0	0	Tier0_none
ENSG00000100154	TTC28	22	27978014	28679840	0.012004	0.159599	1	0.00671366	0.0859931	1	0.268266	0.727993	1	0.82415	0.962343	1	0.001916	0.0629048	1	0.00277	0.113955	1	0.067	0.107	0.136668	0.00405505	0	0	0	0	0	0	0	0	0	0	Tier0_none
ENSG00000100156	SLC16A8	22	38078134	38084184	0.0026975	0.0716258	1	0.00256419	0.0478178	1	0.00184336	0.106251	1				0.000955	0.0414473	1					0.139	0.0619178			0		0	0						Tier0_none
ENSG00000100197	CYP2D6	22	42125962	42131236	0.013266	0.165947	1	0.000840607	0.0220346	1	0.002032	0.109971	1	0.00133341	0.0708761	1	3.19e-05	0.00316381	1	0.0001	0.012519	1	0.003	0.209	0.0246888	0.000873124	0	0	0	0	0	0	0	0	0	0	Tier0_none
ENSG00000100209	HSCB	22	28742039	28757522	0.0046279	0.0958963	1	0.0172322	0.144333	1				0.824254	0.962343	1	0.0958	0.468228	1	0.0023	0.102771	1	0.036	0.001		0.00820437		0	0	0		0	0				Tier0_none
ENSG00000100218	RSPH14	22	23059415	23145021	0.0055362	0.106388	1	0.00653251	0.0850186	1	0.29534	0.739933	1	0.00644	0.17516	1	0.126	0.518918	1	0.0981	0.512275	1	0.004	0.001	0.00282712	0.0261068	0	0	0	0	0	0	0	0	0	0	Tier0_none
ENSG00000100219	XBP1	22	28794555	28800597	0.031568	0.251356	1	0.0188595	0.151356	1	0.473679	0.832325	1	0.853085	0.972045	1	0.598	0.88139	1	0.559	0.877473	1	0.001	0.001	0.0213397	0.00122115	0	0	0	0	0	0	0	0	0	0	Tier0_none
ENSG00000100249	C22orf31	22	29058672	29061831	0.1992	0.527104	1	0.163886	0.416507	1	0.130279	0.589134	1				0.001473	0.0527984	1	0.131	0.570088	1	0.003	0.001	0.56382			0	0	0	0			0			Tier0_none
ENSG00000100296	THOC5	22	29505879	29555216	0.13151	0.447884	1	0.00229225	0.0447101	1	0.320097	0.75171	1	0.446364	0.840013	1	0.377236	0.763902	1	0.572	0.882127	1	0.002	0	0.11501	0.0635606	0	0	0	0	0	0	0	0	0	0	Tier0_none
ENSG00000100299	ARSA	22	50622754	50628177	0.016724	0.186621	1	0.00156204	0.0345669	1	0.787818	0.948387	1	0.903523	0.980536	1	0.171	0.578364	1	0.745	0.940763	1	0.001	0.001	0.166877	0.199137	0	0	0	0	0	0	0	0	0	0	Tier0_none
ENSG00000100300	TSPO	22	43151077	43163246	0.01491	0.174646	1	0.0327844	0.198617	1	0.295877	0.739933	1	0.0648143	0.477158	1	0.548	0.85886	1	0.299	0.729393	1	0.002	0	0.0478462	0.0282215	0	0	0	0	0	0	0	0	0	0	Tier0_none
ENSG00000100304	TTLL12	22	43166622	43187134	0.02862	0.240557	1	0.0102833	0.109738	1	0.0360998	0.381558	1	0.955696	0.985927	1	0.00215	0.0668175	1	0.000218	0.0226128	1	0.009	0.001	0.720567	0.145848	0	0	0	0	0	0	0	0	0	0	Tier0_none
ENSG00000100330	MTMR3	22	29883141	30030868	0.229	0.556061	1	0.241278	0.498671	1	0.824184	0.95442	1	0.0197804	0.304793	1	0.250144	0.663467	1	0.103	0.520629	1	0.013	0.002	0.311961	0.646202	0	0	0	0	0	0	0	0	0	0	Tier0_none
ENSG00000100341	PNPLA5	22	43878568	43892494	0.2539	0.580952	1	0.000238655	0.00874332	1	0.492211	0.851427	1				0.173234	0.581505	1	0.375	0.781089	1	0	0.001	0.253754			0	0	0	0			0			Tier0_none
ENSG00000100344	PNPLA3	22	43923781	43964488	0.0023834	0.0662492	1	0.000295305	0.0101401	1										0.00243	0.105654	1	0.002					0	0								Tier0_none
ENSG00000100347	SAMM50	22	43955399	44010531	0.00059802	0.0260146	1	0.000204402	0.00792526	1	0.943057	0.985226	1	0.858275	0.972045	1	0.450845	0.808338	1	0.0326	0.342808	1	0	0.001	0.00112542	0.000697758	0	0	0	0	0	0	0	0	0	0	Tier0_none
ENSG00000100348	TXN2	22	36466895	36482072	0.038734	0.275468	1	0.0496506	0.242278	1	0.871193	0.967319	1	0.649637	0.920215	1	0.000203	0.0137165	1	0.0939	0.503857	1	0.003	0.05	0.51513	0.150166	0	0	0	0	0	0	0	0	0	0	Tier0_none
ENSG00000100351	GRAP2	22	39901084	39973721	0.1604	0.485508	1	0.00724657	0.0896146	1				0.82417	0.962343	1										0.388303		0				0					Tier0_none
ENSG00000100359	SGSM3	22	40370564	40410289	0.16556	0.491287	1	0.00345268	0.0583825	1				0.175548	0.646328	1	0.046772	0.343091	1	0.562	0.878322	1	0.002	0.001		0.596615		0	0	0		0	0				Tier0_none
ENSG00000100413	POLR3H	22	41525799	41544606	0.3934	0.678937	1	0.13766	0.382387	1	0.514474	0.860851	1	0.0529196	0.43865	1	0.162	0.567896	1	0.588	0.888085	1	0.001	0.001	0.120331	0.205539	0	0	0	0	0	0	0	0	0	0	Tier0_none
ENSG00000100567	PSMA3	14	58244740	58272012	1.5183e-05	0.00167559	0.279382	6.90632e-05	0.00326227	1																		0									Tier0_none
ENSG00000100575	TIMM9	14	58407461	58427655	0.22426	0.552449	1	0.00172011	0.0369413	1				0.538558	0.880969	1				0.0128	0.238616	1	0.008			0.0801495		0	0			0					Tier0_none
ENSG00000100578	KIAA0586	14	58427385	58551297	0.044107	0.289514	1	0.00120031	0.0286397	1	0.344939	0.769304	1	0.0181015	0.291292	1									0.0281352	0.0167965		0			0	0					Tier0_none
ENSG00000100626	GALNT16	14	69259277	69357033	0.14599	0.467031	1	0.106664	0.340216	1	0.359712	0.784341	1				0.000622	0.0312799	1	0.372	0.779874	1	0.002	0.004	0.110323			0	0	0	0			0			Tier0_none
ENSG00000100664	EIF5	14	103333544	103345025	0.0074487	0.127464	1	0.000490217	0.014932	1	0.158115	0.621561	1	0.00441474	0.146535	1	0.881583	0.973253	1	0.487	0.845453	1	0	0.046	0.0649232	0.00291244	0	0	0	0	0	0	0	0	0	0	Tier0_none
ENSG00000100697	DICER1	14	95086228	95158010	0.025699	0.23047	1	0.00174939	0.0373799	1				0.49399	0.86425	1										0.0723781		0				0					Tier0_none
ENSG00000100722	ZC3H14	14	88562948	88627596	0.069018	0.350157	1	0.00487723	0.0705833	1	0.689737	0.921532	1	0.0268467	0.342098	1									0.130816	0.0840052		0			0	0					Tier0_none
ENSG00000100767	PAPLN	14	73236338	73275334	0.0075902	0.128465	1	0.00121229	0.0288147	1				0.084805	0.518923	1				0.0491	0.401029	1	0.01			0.000446281		0	0			0					Tier0_none
ENSG00000100784	RPS6KA5	14	90847861	91060682	7.9026e-05	0.00635003	1	0.000557031	0.0164293	1	0.00107894	0.0805635	1	0.106216	0.556833	1				0.494	0.848276	1	0.005		0.00860753	0.00415691		0	0		0	0		0			Tier0_none
ENSG00000100883	SRP54	14	34981957	35029686	0.0076874	0.129372	1	0.0292934	0.187347	1				0.374268	0.794347	1				0.52	0.862611	1	0.002			0.0219065		0	0			0					Tier0_none
ENSG00000101109	STK4	20	44966494	45084214	0.019556	0.20421	1	0.00554017	0.0761333	1	0.462479	0.83217	1	0.0568635	0.455003	1				0.123608	0.560949	1	0.001		0.105181	0.151306		0	0		0	0		0			Tier0_none
ENSG00000101150	TPD52L2	20	63865228	63891545	0.094023	0.397268	1	0.00431846	0.0657699	1	0.405511	0.801687	1	0.405436	0.815038	1				0.321135	0.743061	1	0.001		0.0050612	0.0314955		0	0		0	0		0			Tier0_none
ENSG00000101152	DNAJC5	20	63894641	63936031	0.013866	0.168526	1	0.00323895	0.055515	1				0.0383951	0.386033	1				0.161248	0.609962	1	0.004			0.210394		0	0			0					Tier0_none
ENSG00000101222	SPEF1	20	3777504	3781448	0.0072946	0.126363	1	0.0618017	0.268234	1	0.00737871	0.206919	1				0.02978	0.280385	1					0	0.465992			0		0	0						Tier0_none
ENSG00000101438	SLC32A1	20	38724486	38729372	0.97338	0.982241	1	0.00496978	0.0709299	1																		0									Tier0_none
ENSG00000101442	ACTR5	20	38748457	38772520	0.00015533	0.0105082	1	0.000815321	0.0215139	1	0.00169974	0.101326	1	0.000585745	0.0414162	1	0.000167	0.0116998	1	0.00966	0.207519	1	0.001	0.224	0.00766963	0.287747	0	0	0	0	0	0	0	0	0	0	Tier0_none
ENSG00000101445	PPP1R16B	20	38804915	38923025	0.00037716	0.0196604	1	0.000600649	0.0175214	1	0.360348	0.785319	1	0.000805568	0.0511669	1				0.240373	0.690024	1	0.002		0.398941	0.0303889		0	0		0	0		0			Tier0_none
ENSG00000101493	ZNF516	18	76357682	76496132	0.0015894	0.0499941	1	0.00669687	0.0858371	1				0.14931	0.616239	1	0.583	0.876406	1	0.339	0.756912	1	0.001	0.001		0.848092		0	0	0		0	0				Tier0_none
ENSG00000102755	FLT1	13	28300346	28495145	0.043207	0.287126	1	0.0938657	0.32166	1				0.00751336	0.18956	1				0.00199	0.0936903	1	0.003			0.687435		0	0			0					Tier0_none
ENSG00000102890	ELMO3	16	67199111	67204029	0.068967	0.350157	1	0.0760226	0.294286	1				0.180403	0.649463	1	0.00143	0.0520754	1					0.136		0.232691		0		0		0	0				Tier0_none
ENSG00000102935	ZNF423	16	49487524	49857919	0.003442	0.0821482	1	0.0104335	0.110758	1										0.505	0.855331	1	0.005					0	0								Tier0_none
ENSG00000102967	DHODH	16	72008588	72027664	0.0023616	0.0657954	1	0.00048009	0.0147199	1	0.955696	0.985226	1	0.955696	0.985927	1	0.0727	0.416468	1	0.146	0.590259	1	0.006	0.004	0.000507633	0.00019482	0	0	0	0	0	0	0	0	0	0	Tier0_none
ENSG00000102970	CCL17	16	57404767	57416063	0.31381	0.62714	1	0.0107242	0.111921	1																		0									Tier0_none
ENSG00000102978	POLR2C	16	57462660	57472009	0.019502	0.20421	1	0.0558979	0.255732	1	0.00375468	0.152559	1	0.0655195	0.478452	1	0.00649	0.130001	1	0.496	0.8496	1	0.002	0.012	0.539388	0.544534	0	0	0	0	0	0	0	0	0	0	Tier0_none
ENSG00000102984	ZNF821	16	71859680	71895336	0.0043481	0.093181	1	0.00460743	0.0682171	1																		0									Tier0_none
ENSG00000103037	SETD6	16	58515479	58523842	0.028936	0.241574	1	0.00194993	0.0400996	1	0.0116183	0.252315	1	0.0229133	0.319525	1	0.0149	0.204259	1	0.0353	0.353536	1	0.008	0.02	0.253172	0.373093	0	0	0	0	0	0	0	0	0	0	Tier0_none
ENSG00000103042	SLC38A7	16	58663015	58684770	0.020276	0.207508	1	0.00818704	0.0959503	1	0.0271199	0.35016	1	0.617287	0.903933	1	0.0128	0.187843	1					0.013	0.512441			0		0	0	0	0				Tier0_none
ENSG00000103111	MON1B	16	77190835	77202398	0.015139	0.176312	1	0.0171462	0.143872	1	0.0966604	0.542216	1	0.148735	0.616239	1	0.000403	0.0232614	1	0.00735	0.182074	1	0.516	0.134	0.174933	0.0814701	0	0	0	0	0	0	0	0	0	0	Tier0_none
ENSG00000103184	SEC14L5	16	4958295	5019157	0.068197	0.348388	1	0.0802698	0.302168	1	0.0687583	0.482356	1	0.00115826	0.0650761	1	0.968	0.991814	1	0.153	0.600534	1	0.001	0	0.0901659	0.00107886	0	0	0	0	0	0	0	0	0	0	Tier0_none
ENSG00000103245	CIAO3	16	729759	741329	0.069501	0.351073	1	0.00190464	0.0394224	1	0.0700765	0.48513	1	0.0625893	0.469868	1	0.0583	0.380971	1	0.0531	0.412804	1	0.005	0.005	0.015103	0.0133502	0	0	0	0	0	0	0	0	0	0	Tier0_none
ENSG00000103253	HAGHL	16	726494	735525	0.2146	0.541783	1	0.00363167	0.0600258	1	0.537446	0.872265	1	0.0626945	0.470425	1									0.375762	0.0136711		0			0	0					Tier0_none
ENSG00000103254	ANTKMT	16	720581	722590	0.44534	0.710277	1	0.00245274	0.0466748	1				0.187997	0.655034	1				0.343	0.758496	1	0.001			0.00248102		0	0			0					Tier0_none
ENSG00000103260	METRN	16	715118	719655	0.094311	0.397311	1	0.0023955	0.0461518	1	0.0822338	0.510458	1	0.340132	0.775843	1				0.113	0.541044	1	0.003		0.0653329	0.000450961		0	0		0	0		0			Tier0_none
ENSG00000103266	STUB1	16	679980	682870	0.010872	0.151624	1	0.00370883	0.0607318	1																		0									Tier0_none
ENSG00000103269	RHBDL1	16	675671	678268	0.1378	0.454893	1	0.00292743	0.0519698	1				0.00305903	0.11871	1										0.250055		0				0					Tier0_none
ENSG00000103326	CAPN15	16	527712	554636	0.086518	0.384267	1	0.00908465	0.101668	1	0.940954	0.985226	1	0.64252	0.920215	1				0.00409	0.134989	1	0.021		0.451988	0.470362		0	0		0	0		0			Tier0_none
ENSG00000103599	IQCH	15	67254786	67502260	0.052582	0.313329	1	0.13756	0.382166	1	0.0741553	0.493217	1				0.018581	0.226022	1	0.0592	0.431361	1	0.005	0.014	0.681154			0	0	0	0			0			Tier0_none
ENSG00000104320	NBN	8	89924515	90003228	0.012719	0.163601	1	0.00297473	0.0525762	1				0.00777263	0.19102	1	0.014373	0.202068	1	0.947	0.989448	1	0.013	0.019		0.0831525		0	0	0		0	0				Tier0_none
ENSG00000104327	CALB1	8	90058608	90095475	0.010367	0.149501	1	0.00350976	0.0587666	1				0.00317198	0.120324	1										0.106188		0				0					Tier0_none
ENSG00000104341	LAPTM4B	8	97775057	97853013	0.14563	0.466609	1	0.073022	0.289244	1	0.911533	0.979218	1	0.400962	0.815038	1	0.000127	0.0093092	1	0.358	0.769748	1	0.001	0.003	0.265536	0.111233	0	0	0	0	0	0	0	0	0	0	Tier0_none
ENSG00000104442	ARMC1	8	65602456	65634217	0.0010851	0.0393001	1	6.34368e-05	0.00305861	1	0.00262322	0.122085	1	0.0476782	0.417571	1	0.000434	0.0245781	1	0.00233	0.103475	1	0.069	0.894	0.111063	0.02162	0	0	0	0	0	0	0	0	0	0	Tier0_none
ENSG00000104723	TUSC3	8	15417215	15766649	0.0067923	0.121227	1	0.00108634	0.0265678	1	0.00574253	0.18554	1	0.0591182	0.458072	1	0.0109	0.174119	1	0.00309	0.119981	1	0.003	0.01	0.583238	0.0768995	0	0	0	0	0	0	0	0	0	0	Tier0_none
ENSG00000104731	KLHDC4	16	87696485	87765998	0.086186	0.383823	1	0.0209949	0.15968	1	0.00293284	0.131871	1	0.0408774	0.394882	1	0.00116	0.0462281	1	0.06	0.433924	1	0.001	0.084	0.427264	0.0526225	0	0	0	0	0	0	0	0	0	0	Tier0_none
ENSG00000104774	MAN2B1	19	12643831	12666762	0.0051981	0.102519	1	0.0187648	0.150856	1	0.0690634	0.482947	1	0.490497	0.86425	1	0.02547	0.260846	1	0.00285	0.114966	1	0.02	0.013	0.0292528	0.0153741	0	0	0	0	0	0	0	0	0	0	Tier0_none
ENSG00000104872	PIH1D1	19	49446291	49453537	0.14281	0.462501	1	0.000706933	0.0196076	1	0.78138	0.945165	1	0.140553	0.604975	1	0.098943	0.473724	1	0.881	0.977827	1	0.001	0.001	0.253992	0.17491	0	0	0	0	0	0	0	0	0	0	Tier0_none
ENSG00000104880	ARHGEF18	19	7348937	7472485				0.000833711	0.0218846	1	0.739014	0.932517	1	0.527846	0.880969	1	0.373	0.761844	1	0.796	0.957706	1	0.001	0.001	0.568183	0.0779698			0	0	0	0	0	0	0		Tier0_none
ENSG00000104883	PEX11G	19	7476869	7497449	0.51847	0.751606	1	0.000268343	0.00954901	1	0.270451	0.727993	1	0.505036	0.86425	1	0.07716	0.427893	1	0.24	0.689608	1	0.002	0.003	0.695681	0.0400879	0	0	0	0	0	0	0	0	0	0	Tier0_none
ENSG00000105287	PRKD2	19	46674275	46717127	0.085261	0.382563	1	0.0637907	0.272086	1	0.0356213	0.381558	1	0.0068795	0.180461	1	0.00573	0.120958	1	0.0111	0.220512	1	0.008	0.001	0.436349	0.437327	0	0	0	0	0	0	0	0	0	0	Tier0_none
ENSG00000105426	PTPRS	19	5158495	5340941	0.023085	0.219188	1	0.000348085	0.0116305	1				0.0372604	0.38006	1				0.244	0.691794	1	0.001			0.00395603		0	0			0					Tier0_none
ENSG00000105523	FAM83E	19	48599961	48615093	0.13813	0.455426	1	0.435689	0.664469	1	0.000820778	0.0721283	1				0.000702	0.0340133	1					0.241	0.000880901			0		0	0						Tier0_none
ENSG00000105647	PIK3R2	19	18153160	18170541	7.3623e-05	0.00604793	1	1.37891e-05	0.000838657	0.256629	0.635767	0.906268	1												0.00150821			0			0						Tier0_none
ENSG00000105649	RAB3A	19	18196752	18204042	0.10346	0.411963	1	0.000158617	0.00648796	1	0.401349	0.801687	1	0.962021	0.985927	1									0.00393638	0.0173713		0			0	0					Tier0_none
ENSG00000105650	PDE4C	19	18207965	18248200	0.011592	0.156841	1	0.00272193	0.0496645	1	0.874543	0.967319	1				6.69e-05	0.00574568	1	0.717	0.929667	1	0.001	0.109	0.000827934			0	0	0	0			0			Tier0_none
ENSG00000105655	ISYNA1	19	18434388	18438178	0.048875	0.302811	1	0.119014	0.356994	1	0.0452716	0.413213	1				0.116014	0.502723	1	0.44	0.819085	1	0.005	0.014	0.836058			0	0	0	0			0			Tier0_none
ENSG00000105656	ELL	19	18442663	18522116	0.04723	0.298715	1	0.0678884	0.279344	1	0.0437139	0.406877	1	0.0656102	0.478452	1	0.012354	0.185457	1	0.0693	0.458903	1	0.006	0.051	0.918865	0.553883	0	0	0	0	0	0	0	0	0	0	Tier0_none
ENSG00000105668	UPK1A	19	35666517	35678481	0.91787	0.951586	1	0.902003	0.943709	1	0.223325	0.69256	1				0.162122	0.568108	1					0.001	0.441221			0		0	0						Tier0_none
ENSG00000105696	TMEM59L	19	18607430	18621040	0.16684	0.49207	1	0.128507	0.370281	1							0.000326	0.0196109	1					0.027				0		0							Tier0_none
ENSG00000105771	SMG9	19	43727983	43755054	0.0042682	0.0922904	1	0.123678	0.363572	1	0.0415713	0.399264	1	0.0381013	0.384095	1				0.0382	0.362339	1	0.008		0.0173762	0.0197864		0	0		0	0		0			Tier0_none
ENSG00000105877	DNAH11	7	21543039	21901839	0.022802	0.218164	1	0.0561346	0.256247	1	0.149399	0.612479	1	0.579964	0.896271	1	0.14	0.53724	1	0.0786	0.482226	1	0.003	0.003	0.125461	0.629566	0	0	0	0	0	0	0	0	0	0	Tier0_none
ENSG00000106009	BRAT1	7	2537810	2555782	0.078515	0.367809	1	0.0160395	0.139361	1	0.181147	0.651161	1	0.0173566	0.285839	1				0.0182	0.2756	1	0.012		0.186088	0.447626		0	0		0	0		0			Tier0_none
ENSG00000106012	IQCE	7	2558972	2614733	0.020817	0.209892	1	0.0159696	0.139024	1	0.646984	0.910618	1	0.0112932	0.236472	1	0.050113	0.355232	1	0.0802	0.484866	1	0.001	0	0.159796	0.62017	0	0	0	0	0	0	0	0	0	0	Tier0_none
ENSG00000106261	ZKSCAN1	7	100015570	100041689	0.016112	0.182459	1	0.0114716	0.115843	1	0.0155315	0.287376	1	0.0596093	0.458826	1	0.009054	0.156464	1	0.223	0.670616	1	0.027	0.002	0.865345	0.0206535	0	0	0	0	0	0	0	0	0	0	Tier0_none
ENSG00000106290	TAF6	7	100106876	100120091	0.0086638	0.137552	1	0.00190183	0.0394153	1				0.0552368	0.447769	1				0.0805	0.484866	1	0.003			0.0419307		0	0			0					Tier0_none
ENSG00000106328	FSCN3	7	127591409	127602144	0.0031443	0.0782378	1	1.35399e-05	0.0008262	0.251991																		0									Tier0_none
ENSG00000106331	PAX4	7	127610292	127618142	0.0027797	0.0725521	1	2.95375e-06	0.000218144	0.0549722																		0									Tier0_none
ENSG00000106367	AP1S1	7	101154352	101161596	8.5779e-05	0.00671668	1	0.00400421	0.0635856	1	0.431551	0.81969	1	0.0992472	0.545449	1				0.00886	0.196435	1	0.063		0.845281	0.0307252		0	0		0	0		0			Tier0_none
ENSG00000106554	CHCHD3	7	132784449	133082250	0.00023072	0.0137394	1	0.000192832	0.0075713	1	0.00231744	0.115987	1	0.00355311	0.128606	1	0.0102	0.167247	1	0.0001	0.012519	1	0.526	0.01	0.25458	0.0243438	0	0	0	0	0	0	0	0	0	0	Tier0_none
ENSG00000106609	TMEM248	7	66921171	66958551	0.0001519	0.0103908	1	0.00257474	0.0479185	1	0.000236864	0.0327848	1	0.0913856	0.534524	1	0.00631	0.127696	1	0.231	0.67879	1	0.001	0.171	0.66681	0.77992	0	0	0	0	0	0	0	0	0	0	Tier0_none
ENSG00000106771	TMEM245	9	109015135	109119974	0.10327	0.41175	1	0.00428281	0.0655488	1	0.0180058	0.30444	1	0.120007	0.577684	1	0.00106	0.0440274	1	0.126	0.564222	1	0.008	0.091	0.0307636	0.0102422	0	0	0	0	0	0	0	0	0	0	Tier0_none
ENSG00000106868	SUSD1	9	112040777	112175486	0.49201	0.736384	1	0.104299	0.33703	1	0.0313812	0.362799	1	0.030983	0.359098	1	0.00413	0.0983454	1	0.072	0.465788	1	0.003	0.008	0.222049	0.345147	0	0	0	0	0	0	0	0	0	0	Tier0_none
ENSG00000107105	ELAVL2	9	23690099	23826352	0.004069	0.0904468	1	0.00256407	0.0478178	1																		0									Tier0_none
ENSG00000107164	FUBP3	9	130578965	130638354	0.0007977	0.0321192	1	0.00515428	0.0728923	1				0.0831013	0.516416	1				0.00994	0.210115	1	0.002			0.0835764		0	0			0					Tier0_none
ENSG00000107185	RGP1	9	35748613	35758600	0.00048036	0.023139	1	0.0034441	0.0583241	1				0.0199279	0.305386	1	0.000503	0.0271639	1	0.0231	0.302487	1	0.003	0.016		0.00312379		0	0	0		0	0				Tier0_none
ENSG00000107281	NPDC1	9	137039459	137046695	0.057027	0.323287	1	0.0217643	0.161841	1	0.739008	0.932517	1	0.0446785	0.413523	1	0.003828	0.0949227	1	0.442	0.820179	1	0.001	0.001	0.0330288	0.137152	0	0	0	0	0	0	0	0	0	0	Tier0_none
ENSG00000107338	SHB	9	37915898	38069227	0.0012283	0.0424052	1	0.0110485	0.113104	1	0.00605308	0.188644	1	0.0437828	0.407774	1	0.00409	0.0983454	1	0.00293	0.115624	1	0.05	0.004	0.458254	0.251623	0	0	0	0	0	0	0	0	0	0	Tier0_none
ENSG00000107859	PITX3	10	102230189	102241512	0.82806	0.903905	1	0.000132042	0.00558508	1							0.930693	0.984353	1					0.008				0		0							Tier0_none
ENSG00000107862	GBF1	10	102245371	102382899	0.080497	0.3717	1	0.000849442	0.0222106	1										0.143	0.586126	1	0.004					0	0								Tier0_none
ENSG00000107954	NEURL1	10	103493705	103592546	0.094001	0.397268	1	1.29422e-05	0.000798412	0.240867	0.384556	0.792213	1				0.459	0.813057	1	0.0749	0.473543	1	0.187	0.041	0.532146			0	0	0	0			0			Tier0_none
ENSG00000108001	EBF3	10	129835233	129973053	0.00063948	0.0272386	1	0.0259233	0.175833	1	0.271093	0.727993	1				0.0362	0.306384	1					0.005	0.898422			0		0	0						Tier0_none
ENSG00000108342	CSF3	17	40015361	40017816	0.011941	0.158992	1	0.00374499	0.0608953	1																		0									Tier0_none
ENSG00000108352	RAPGEFL1	17	40177010	40195656	0.43788	0.706065	1	0.00920588	0.102716	1	0.749048	0.940841	1	0.38278	0.801628	1	0.0905	0.456446	1	0.54	0.868687	1	0.002	0.002	0.453348	0.948211	0	0	0	0	0	0	0	0	0	0	Tier0_none
ENSG00000108424	KPNB1	17	47649476	47685505	0.0007191	0.0297516	1	0.00104465	0.0257883	1	0.00417355	0.15947	1	0.430624	0.833135	1	0.0099	0.164936	1	0.0288	0.328542	1	0.091	0.09	0.398416	0.205866	0	0	0	0	0	0	0	0	0	0	Tier0_none
ENSG00000108465	CDK5RAP3	17	47967810	47981781	0.023313	0.220104	1	0.0160508	0.139394	1	0.668321	0.918454	1	0.6683	0.927044	1	0.00591	0.123547	1	0.78	0.952983	1	0.001	0.021	0.147108	0.102489	0	0	0	0	0	0	0	0	0	0	Tier0_none
ENSG00000108468	CBX1	17	48070052	48101485	4.55e-05	0.00411804	0.837245	2.70731e-05	0.00150405	0.503857	0.527584	0.870644	1	0.617249	0.903933	1	0.42	0.791532	1	0.242	0.690573	1	0.002	0.007	0.0761309	0.240075	0	0	0	0	0	0	0	0	0	0	Tier0_none
ENSG00000108551	RASD1	17	17494437	17496396	0.31965	0.631083	1	0.773118	0.874628	1				0.0315907	0.3595	1				0.00367	0.127197	1	0.224			0.0206532		0	0			0					Tier0_none
ENSG00000108557	RAI1	17	17681458	17811453	1.1313e-05	0.001285	0.208171	1.54155e-05	0.000924548	0.286898				0.149321	0.616239	1										0.0248837		0				0					Tier0_none
ENSG00000108561	C1QBP	17	5432777	5448830	0.60127	0.79034	1	0.0107305	0.111921	1	0.0473263	0.414977	1				0.119	0.506783	1	0.109	0.534944	1	0.004	0	0.0137401			0	0	0	0			0			Tier0_none
ENSG00000108591	DRG2	17	18087892	18107979	0.00065185	0.0276375	1	3.74636e-05	0.0019921	0.697235	0.303994	0.745028	1	0.289309	0.74252	1	0.0627	0.392498	1	0.86	0.972798	1	0	0.164	0.00750882	0.00378176	0	0	0	0	0	0	0	0	0	0	Tier0_none
ENSG00000108599	AKAP10	17	19904302	19978343	5.37e-06	0.000748586	0.0988134	1.84633e-05	0.00108398	0.34362				1.17144e-05	0.00231275	0.178082										0.00110565		0				0					Tier0_none
ENSG00000108846	ABCC3	17	50634609	50692631	0.057572	0.324765	1	0.00236772	0.0457587	1	0.00382774	0.154696	1	0.374094	0.794347	1	0.00359	0.090669	1	0.00585	0.160564	1	0.042	0.011	0.0664847	0.41878	0	0	0	0	0	0	0	0	0	0	Tier0_none
ENSG00000108878	CACNG1	17	67044554	67056797	0.0029414	0.0750689	1	0.0002938	0.010107	1																		0									Tier0_none
ENSG00000108963	DPH1	17	2030137	2043898	0.0084774	0.135689	1	0.0018064	0.0382468	1	0.166701	0.633137	1	0.163353	0.635388	1	0.158	0.56287	1	0.927	0.986219	1	0.013	0.004	0.00206245	0.0026551	0	0	0	0	0	0	0	0	0	0	Tier0_none
ENSG00000109111	SUPT6H	17	28661929	28702682	0.040171	0.279783	1	0.0259248	0.175833	1										0.0354	0.353805	1	0.001					0	0								Tier0_none
ENSG00000109113	RAB34	17	28713545	28719594	0.046598	0.296901	1	0.0536853	0.250536	1				0.0312631	0.3595	1	0.186	0.597152	1					0.001		0.0316973		0		0		0	0				Tier0_none
ENSG00000109118	PHF12	17	28905250	28951771	0.0025299	0.0686971	1	0.00786263	0.0940676	1																		0									Tier0_none
ENSG00000109158	GABRA4	4	46918900	46993581	0.0052957	0.103666	1	6.90494e-05	0.00326227	1							0.009	0.156021	1	0.813	0.961589	1	0.002	0.001				0	0	0							Tier0_none
ENSG00000109171	SLAIN2	4	48341472	48426201	0.002217	0.0630526	1	0.0511586	0.245943	1	0.009377	0.230836	1	0.00352937	0.128197	1				0.00393	0.131805	1	0.067		0.276466	0.296828		0	0		0	0		0			Tier0_none
ENSG00000109184	DCUN1D4	4	51843000	51916839	0.0053756	0.104673	1	0.00493047	0.070765	1	0.012914	0.261073	1				0.00412	0.0983454	1					0.028	0.140452			0		0	0						Tier0_none
ENSG00000109320	NFKB1	4	102500937	102617302	0.2185	0.546033	1	0.00224935	0.0443771	1	0.506003	0.852316	1	0.656786	0.920215	1				0.493	0.848063	1	0.001		0.312557	0.135727		0	0		0	0		0			Tier0_none
ENSG00000109452	INPP4B	4	142023160	142847432	0.0070008	0.123629	1	0.00934665	0.103851	1	0.141589	0.603513	1	0.0117255	0.239089	1				0.0368	0.358183	1	0.003		0.503556	0.0181247		0	0		0	0		0			Tier0_none
ENSG00000109586	GALNT7	4	173168811	173323967	0.015348	0.17751	1	0.0404998	0.219942	1	0.0900461	0.530111	1	0.697563	0.9318	1	0.0149	0.204259	1	0.0482	0.397028	1	0.003	0.001	0.763961	0.0100907	0	0	0	0	0	0	0	0	0	0	Tier0_none
ENSG00000109758	HGFAC	4	3441924	3449493	0.0020867	0.0608516	1	0.0149838	0.134392	1	0.183941	0.651992	1				0.00234	0.0700732	1	0.0814	0.486457	1	0.006	0.432	0.0956317			0	0	0	0			0			Tier0_none
ENSG00000109917	ZPR1	11	116773799	116788046	0.044098	0.289514	1	0.014326	0.131276	1	0.124662	0.581226	1	0.268109	0.72888	1	0.0336	0.297399	1	0.687	0.919928	1	0.001	0.001	0.0242945	0.152177	0	0	0	0	0	0	0	0	0	0	Tier0_none
ENSG00000110076	NRXN2	11	64606174	64723197	0.00046445	0.0226094	1	0.00370193	0.0607318	1	0.00958486	0.231962	1							0.000425	0.036305	1	0.137		0.066214			0	0		0			0			Tier0_none
ENSG00000110243	APOA5	11	116789014	116793026	0.06836	0.348432	1	0.0114124	0.115395	1																		0									Tier0_none
ENSG00000110244	APOA4	11	116820700	116823304	0.33199	0.639814	1	0.00892536	0.10049	1																		0									Tier0_none
ENSG00000110245	APOC3	11	116827019	116833343	0.23466	0.562383	1	0.0106584	0.111772	1																		0									Tier0_none
ENSG00000110888	CAPRIN2	12	30709512	30823302	0.023044	0.219025	1	0.0183954	0.149828	1	0.00561226	0.182822	1	0.00546824	0.162285	1	0.00115	0.0458938	1	0.00758	0.183398	1	0.048	0.015	0.0189405	0.0733112	0	0	0	0	0	0	0	0	0	0	Tier0_none
ENSG00000110917	MLEC	12	120687125	120704282	0.032685	0.256258	1	0.0095419	0.105204	1	0.940217	0.985226	1	0.030883	0.359098	1	0.207	0.617985	1	0.888	0.979345	1	0	0.037	0.111755	0.13627	0	0	0	0	0	0	0	0	0	0	Tier0_none
ENSG00000111012	CYP27B1	12	57762334	57768986	0.094238	0.397268	1	0.0250228	0.173509	1																		0									Tier0_none
ENSG00000111058	ACSS3	12	80936414	81261210	0.0031489	0.0782378	1	0.0259697	0.176009	1	0.0379636	0.384597	1	0.177323	0.648316	1	0.00689	0.134149	1	0.0137	0.246532	1	0.01	0.001	0.167429	0.278719	0	0	0	0	0	0	0	0	0	0	Tier0_none
ENSG00000111241	FGF6	12	4428155	4445815	0.41315	0.691251	1	0.000931285	0.0237752	1																		0									Tier0_none
ENSG00000111245	MYL2	12	110909996	111052434	0.25282	0.580278	1	6.39001e-05	0.00307298	1																		0									Tier0_none
ENSG00000111261	MANSC1	12	12326056	12350483	0.0023579	0.0657954	1	0.0689899	0.281279	1				0.787772	0.955494	1				0.00474	0.143704	1	0.065			0.0441244		0	0			0					Tier0_none
ENSG00000111266	DUSP16	12	12473282	12563147	0.042223	0.285006	1	0.04913	0.24124	1	0.0343937	0.379688	1	0.271578	0.72888	1	0.16	0.565088	1	0.00308	0.119914	1	0.033	0.001	0.33674	0.148184	0	0	0	0	0	0	0	0	0	0	Tier0_none
ENSG00000111678	C12orf57	12	6942938	6946003	0.0013789	0.0451479	1							0.0257487	0.335704	1	0.0236	0.252981	1	0.51	0.858476	1	0	0					0	0		0	0				Tier0_none
ENSG00000111696	NT5DC3	12	103770453	103841260	0.0021621	0.0623532	1	0.109772	0.345329	1	0.247876	0.710556	1	0.337071	0.775843	1	0.000972	0.0419298	1	0.00201	0.093856	1	0.002	0.023	0.147079	0.26679	0	0	0	0	0	0	0	0	0	0	Tier0_none
ENSG00000111775	COX6A1	12	120438090	120440742	0.00072273	0.0297516	1	0.000104943	0.00466132	1	0.1567	0.619754	1				0.132	0.526707	1	0.17	0.616568	1	0.001	0.021	0.000101242			0	0	0	0			0			Tier0_none
ENSG00000111780	ENSG00000111780	12	120438198	120460006				0.000118438	0.00510243	1										0.0997	0.514782	1	0.002						0								Tier0_none
ENSG00000111907	TPD52L1	6	125119049	125264407	0.025359	0.229019	1	0.0414521	0.222133	1	0.785088	0.947258	1	0.632622	0.917033	1	0.002612	0.0746652	1	0.00606	0.162969	1	0.001	0.001	0.271496	0.00395158	0	0	0	0	0	0	0	0	0	0	Tier0_none
ENSG00000111981	ULBP1	6	149963943	149973715	0.034634	0.261578	1	0.0692379	0.281535	1	0.00613926	0.189664	1				0.000753	0.0356662	1					0.042	0.0163547			0		0	0						Tier0_none
ENSG00000112062	MAPK14	6	36027738	36122511	0.24223	0.570031	1	0.409307	0.64425	1				0.434266	0.833135	1	0.159378	0.564991	1	0.006268	0.167016	1	0.002	0.002		0.373768		0	0	0		0	0				Tier0_none
ENSG00000112130	RNF8	6	37353979	37394734	0.23014	0.557652	1	0.0163782	0.140532	1	0.0864592	0.520802	1	0.970456	0.988865	1	0.000553	0.0289053	1	0.479363	0.840535	1	0.002	0.202	0.066612	0.732577	0	0	0	0	0	0	0	0	0	0	Tier0_none
ENSG00000112139	MDGA1	6	37630679	37699306	0.0023366	0.0653907	1	0.000766344	0.0207604	1	0.00253092	0.12073	1	0.00187459	0.0878416	1	0.076398	0.426438	1	0.057795	0.427018	1	0.099	0.001	0.510359	0.290697	0	0	0	0	0	0	0	0	0	0	Tier0_none
ENSG00000112200	ZNF451	6	57086844	57170305	0.026829	0.234862	1	0.00267222	0.0491507	1	0.00472746	0.172598	1												0.228536			0			0						Tier0_none
ENSG00000112208	BAG2	6	57172319	57189833	0.063249	0.336177	1	0.00681518	0.0865784	1				0.00309154	0.118981	1										0.254247		0				0					Tier0_none
ENSG00000112210	RAB23	6	57186992	57222848	0.00082581	0.0329625	1	0.0406305	0.220191	1				0.00105009	0.0609291	1				0.22411	0.671867	1	0.082			0.486793		0	0			0					Tier0_none
ENSG00000112249	ASCC3	6	100508194	100881407	0.007119	0.124565	1	0.00769888	0.0930415	1	0.22827	0.692945	1	0.811819	0.962343	1	0.001511	0.0535213	1					0.034	0.117966	0.0040003		0		0	0	0	0				Tier0_none
ENSG00000112462	OR12D3	6	29373423	29375291	2.6783e-05	0.00272284	0.492834																														Tier0_none
ENSG00000112499	SLC22A2	6	160171061	160277638	0.058779	0.326465	1	0.00423712	0.0651711	1																		0									Tier0_none
ENSG00000112511	PHF1	6	33410382	33416453	0.00055366	0.0250317	1	0.000523476	0.0156128	1				0.28597	0.74252	1										0.239014		0				0					Tier0_none
ENSG00000112514	CUTA	6	33416442	33418381	0.0048494	0.0989288	1	0.000523476	0.0156128	1	0.00131611	0.0872497	1	0.000256285	0.0249747	1	0.0438	0.333921	1	0.000182	0.0194339	1	0.505	0.001	0.865137	0.443797	0	0	0	0	0	0	0	0	0	0	Tier0_none
ENSG00000112531	QKI	6	163414000	163578592	0.0091444	0.140391	1	0.00237817	0.0458654	1				0.951673	0.985927	1										0.00550782		0				0					Tier0_none
ENSG00000112541	PDE10A	6	165327287	165988117	0.0055146	0.106367	1	0.0609819	0.266918	1	0.617594	0.893296	1				0.070142	0.41081	1					0.001	0.723678			0		0	0						Tier0_none
ENSG00000112559	MDFI	6	41636840	41654246	0.10144	0.408307	1	0.0513686	0.246059	1							0.00437	0.101886	1					0.003				0		0							Tier0_none
ENSG00000112655	PTK7	6	43076257	43161719	0.0076916	0.129372	1	0.0308405	0.191215	1	0.505983	0.852316	1	0.000719543	0.0477663	1	0.003027	0.0817383	1					0.008	0.00961191	0.150169		0		0	0	0	0				Tier0_none
ENSG00000112659	CUL9	6	43182181	43224587	0.00093645	0.0358246	1	0.000297807	0.0102072	1	0.000330441	0.0409395	1	0.000409544	0.0332935	1	0.000316	0.0191711	1					0.382	0.365046	0.493819		0		0	0	0	0				Tier0_none
ENSG00000112667	DNPH1	6	43225629	43229484	0.0037376	0.086238	1	7.71372e-05	0.003589	1	0.00162498	0.0985913	1	0.00138843	0.0722304	1	0.000782	0.0363159	1					0.127	0.0914975	0.0149276		0		0	0	0	0				Tier0_none
ENSG00000112679	DUSP22	6	291630	351355	0.67946	0.831797	1	5.38386e-06	0.000373877	0.100199	0.222182	0.69256	1	0.696828	0.9318	1									0.463337	0.72588		0			0	0					Tier0_none
ENSG00000113068	PFDN1	5	140245035	140303113	0.27462	0.599156	1	0.0253325	0.174033	1	0.617849	0.893296	1	0.00459945	0.149403	1	0.265	0.678234	1					0.006	0.512985	0.0274284		0		0	0	0	0				Tier0_none
ENSG00000113231	PDE8B	5	77210449	77428256	0.0024049	0.0665867	1	0.00105009	0.0258508	1	0.115675	0.56957	1	0.470274	0.849771	1	0.0924	0.460973	1	0.523	0.863854	1	0.002	0.002	0.01296	0.014027	0	0	0	0	0	0	0	0	0	0	Tier0_none
ENSG00000113296	THBS4	5	79991311	80083831	0.023617	0.22161	1	0.0107462	0.111981	1	0.0874727	0.522589	1	0.134253	0.596283	1	0.001728	0.0589357	1	0.178	0.62758	1	0.008	0.148	0.00949106	0.100972	0	0	0	0	0	0	0	0	0	0	Tier0_none
ENSG00000113319	RASGRF2	5	80960310	81230162	0.0077264	0.12972	1	9.29917e-05	0.00422114	1	0.145312	0.609298	1	3.88914e-05	0.00615862	0.591227	0.118213	0.506724	1	0.577	0.883415	1	0	0.222	0.454832	0.0264741	0	0	0	0	0	0	0	0	0	0	Tier0_none
ENSG00000113327	GABRG2	5	162000057	162162977	0.004361	0.0933102	1	0.000292208	0.0100896	1										0.0849	0.493364	1	0.031					0	0								Tier0_none
ENSG00000113391	ARB2A	5	93615442	94111699	0.00041547	0.0208301	1	0.000447118	0.0139152	1				0.0431693	0.405099	1				0.262	0.703154	1	0.005			0.00447775		0	0			0					Tier0_none
ENSG00000113441	LNPEP	5	96935394	97037513	0.00016157	0.0108903	1	0.0028323	0.0512492	1	0.000659013	0.0642644	1	7.02997e-05	0.00988761	1	0.006551	0.130307	1	0.000177	0.019182	1	0.493	0.066	0.699462	0.0677577	0	0	0	0	0	0	0	0	0	0	Tier0_none
ENSG00000113811	SELENOK	3	53884417	53891885	0.072104	0.355265	1	0.0043796	0.0662008	1	0.752528	0.940841	1	0.292637	0.74252	1	0.264665	0.678234	1					0.002	0.267966	0.0217999		0		0	0	0	0				Tier0_none
ENSG00000113812	ACTR8	3	53863038	53882198	0.048536	0.301911	1	0.00146835	0.0330042	1	0.291456	0.739933	1	0.225107	0.690889	1	0.32	0.723075	1	0.247	0.692854	1	0.001	0.002	0.00271858	0.00552483	0	0	0	0	0	0	0	0	0	0	Tier0_none
ENSG00000113838	TBCCD1	3	186546067	186570543	0.079383	0.368777	1	0.0151045	0.135058	1							0.000382	0.0222747	1					0.001				0		0							Tier0_none
ENSG00000113889	KNG1	3	186717329	186744410	0.14127	0.460172	1	0.00194419	0.0400701	1	0.127468	0.586253	1				0.123	0.513766	1	0.0841	0.492847	1	0.003	0.003	0.0111821			0	0	0	0			0			Tier0_none
ENSG00000114054	PCCB	3	136250314	136337896	0.013375	0.166505	1	0.0101996	0.109346	1	0.470478	0.83217	1	0.436742	0.833135	1	0.00111	0.0454749	1	0.137	0.579358	1	0.001	0.006	0.00956162	0.00852933	0	0	0	0	0	0	0	0	0	0	Tier0_none
ENSG00000114126	TFDP2	3	141944428	142149544	0.032802	0.256723	1	0.00225245	0.0443771	1	0.107342	0.558423	1	0.240085	0.709796	1				0.0416	0.375197	1	0.267		0.916065	0.560253		0	0		0	0		0			Tier0_none
ENSG00000114316	USP4	3	49277144	49340712	0.0089763	0.139216	1	0.00881119	0.0998691	1				0.145665	0.61455	1										0.145266		0				0					Tier0_none
ENSG00000114346	ECT2	3	172750682	172821474	0.00064641	0.0274702	1	0.000744655	0.0203806	1	0.194121	0.663382	1															0			0						Tier0_none
ENSG00000114391	RPL24	3	101681091	101686757	0.00029945	0.0164483	1	0.00165549	0.0359514	1																		0									Tier0_none
ENSG00000114439	BBX	3	107522936	107811339	0.0029933	0.075972	1	0.000938188	0.0238909	1	0.872934	0.967319	1	0.139428	0.604289	1	0.79	0.949778	1	0.0658	0.450517	1	0.004	0.01	0.332813	0.0118674	0	0	0	0	0	0	0	0	0	0	Tier0_none
ENSG00000114859	CLCN2	3	184346185	184363274	0.004912	0.099325	1	0.0961483	0.325336	1	0.251342	0.710556	1	0.249212	0.711993	1	0.017397	0.217989	1	0.0192	0.279381	1	0.015	0.001	0.152141	0.0295374	0	0	0	0	0	0	0	0	0	0	Tier0_none
ENSG00000114861	FOXP1	3	70954693	71584009	0.0013779	0.0451479	1	2.40404e-05	0.00137244	0.447416																		0									Tier0_none
ENSG00000114978	MOB1A	2	74152528	74178932	0.19569	0.523081	1	0.00113851	0.0274466	1	0.023724	0.337337	1	0.19428	0.664898	1	0.21	0.621768	1	0.322	0.743061	1	0.009	0.001	0.036479	0.0756962	0	0	0	0	0	0	0	0	0	0	Tier0_none
ENSG00000115084	SLC35F5	2	113705011	113756693	0.029798	0.244799	1	0.00272532	0.0496777	1	0.122465	0.578535	1	0.107836	0.556833	1	0.00133	0.0498012	1	0.171	0.618188	1	0.004	0.025	0.0752366	0.0683971	0	0	0	0	0	0	0	0	0	0	Tier0_none
ENSG00000115232	ITGA4	2	181457202	181538940	0.0047706	0.0978634	1	1.9647e-05	0.00114984	0.36565	0.00300606	0.132468	1	0.00552769	0.162853	1	0.00967	0.162769	1	2.62e-05	0.00458405	0.380476	0.003	0.372	0.258028	0.00353402	0	0	0	0	0	0	0	0	0	0	Tier0_none
ENSG00000115263	GCG	2	162142882	162152404	0.64016	0.811969	1	0.00572407	0.0778164	1																		0									Tier0_none
ENSG00000115290	GRB14	2	164492417	164622472	0.00057174	0.0254736	1	0.00250792	0.047194	1	0.0155523	0.287376	1	0.243868	0.709829	1				0.0131	0.241726	1	0.023		0.0425975	0.357971		0	0		0	0		0			Tier0_none
ENSG00000115392	FANCL	2	58159243	58241410	0.030731	0.248127	1	0.0079502	0.0943677	1				0.335812	0.775843	1				0.00958	0.206933	1	0.015			0.00761687		0	0			0					Tier0_none
ENSG00000115415	STAT1	2	190908460	191020960	0.00099593	0.0371726	1	0.000474563	0.0146227	1	0.0210306	0.324422	1	0.023818	0.32394	1				0.247	0.692854	1	0		0.0117564	0.51523		0	0		0	0		0			Tier0_none
ENSG00000115419	GLS	2	190880821	190965552	0.019632	0.20421	1	0.000274058	0.00966612	1	0.04104	0.398672	1	0.000424449	0.0339199	1	0.0336	0.297399	1	0.409	0.800795	1	0.015	0.035	0.401553	0.204113	0	0	0	0	0	0	0	0	0	0	Tier0_none
ENSG00000115423	DNAH6	2	84516455	84819589	0.0021421	0.0619761	1	0.000443735	0.013847	1	0.0380157	0.384868	1	0.0352889	0.376414	1	0.000943	0.0410201	1	0.657	0.912573	1	0.127	0.047	0.0988435	0.0118757	0	0	0	0	0	0	0	0	0	0	Tier0_none
ENSG00000115461	IGFBP5	2	216672105	216695549	0.5237	0.754333	1	0.000800536	0.0213144	1																		0									Tier0_none
ENSG00000115504	EHBP1	2	62673851	63046487	0.00039174	0.0202313	1	0.00268548	0.0493258	1				0.943059	0.985927	1										0.249489		0				0					Tier0_none
ENSG00000115507	OTX1	2	63050057	63057836	0.0016766	0.0518506	1	0.00356994	0.0592686	1				0.10124	0.548094	1	0.970374	0.99291	1					0.003		0.0869225		0		0		0	0				Tier0_none
ENSG00000115548	KDM3A	2	86440647	86492716	0.043404	0.287915	1	0.00391993	0.0628912	1	0.255972	0.715047	1	0.319377	0.756533	1	0.0184	0.225272	1	0.184	0.630646	1	0.003	0.01	0.021103	0.0405931	0	0	0	0	0	0	0	0	0	0	Tier0_none
ENSG00000115561	CHMP3	2	86503430	86563507	0.0016583	0.0514576	1	0.00553548	0.0761333	1	0.0197144	0.31768	1	0.0068551	0.180461	1	0.0536	0.365984	1	0.0352	0.353536	1	0.021	0.007	0.0647676	0.0315304	0	0	0	0	0	0	0	0	0	0	Tier0_none
ENSG00000116044	NFE2L2	2	177218667	177392756	0.22238	0.550446	1	0.00975948	0.106415	1	0.114462	0.568547	1	0.346572	0.775843	1				0.00011	0.0133118	1	0.069		0.321154	0.741184		0	0		0	0		0			Tier0_none
ENSG00000116096	SPR	2	72887379	72892158	0.0055677	0.106388	1	0.0038871	0.0625803	1										0.202	0.650864	1	0.005					0	0								Tier0_none
ENSG00000116106	EPHA4	2	221418027	221574202	0.024305	0.224742	1	0.00437186	0.0662008	1				0.201407	0.672421	1	0.0511	0.358521	1	0.216	0.664707	1	0	0.003		0.16953		0	0	0		0	0				Tier0_none
ENSG00000116138	DNAJC16	1	15526813	15592379	0.18848	0.515081	1	0.0047765	0.0699562	1	0.955697	0.985226	1	0.175772	0.646526	1	0.164	0.570106	1					0.003	0.208519	0.182107		0		0	0	0	0				Tier0_none
ENSG00000116221	MRPL37	1	54184041	54225464	0.00030815	0.0168257	1	0.0161784	0.139753	1	0.000708998	0.0665622	1	0.000757935	0.0494512	1	0.000537	0.028461	1	0.0827	0.490592	1	0.224	0.279	0.372445	0.596452	0	0	0	0	0	0	0	0	0	0	Tier0_none
ENSG00000116273	PHF13	1	6613731	6624030	0.00011645	0.0083703	1	8.9602e-05	0.00410735	1				8.49784e-05	0.0114036	1				0.0831	0.492161	1	0.004			0.520214		0	0			0					Tier0_none
ENSG00000116478	HDAC1	1	32291921	32333635	0.031385	0.251035	1	2.29283e-05	0.00131703	0.426719				0.330411	0.77335	1												0				0					Tier0_none
ENSG00000116771	AGMAT	1	15571699	15585078	0.082842	0.37589	1	0.0148477	0.133866	1	0.247279	0.710556	1	0.000923913	0.0557354	1	0.000692	0.0337582	1	0.0941	0.503857	1	0.002	0.008	0.0543537	0.533425	0	0	0	0	0	0	0	0	0	0	Tier0_none
ENSG00000116786	PLEKHM2	1	15681461	15734769	4.8847e-05	0.00432132	0.898834	0.0001901	0.00749566	1	0.000207399	0.0301486	1	0.867635	0.972045	1	0.00225	0.0685799	1	0.015	0.254177	1	0.707	0.719	0.00259626	0.00863758	0	0	0	0	0	0	0	0	0	0	Tier0_none
ENSG00000116793	PHTF1	1	113696052	113759908	0.00027974	0.0156936	1	0.00131364	0.030446	1	0.0992084	0.545632	1	0.00142883	0.0731068	1	0.000263	0.0169091	1	0.0863	0.496584	1	0.014	0.337	0.00261936	0.0881506	0	0	0	0	0	0	0	0	0	0	Tier0_none
ENSG00000116809	ZBTB17	1	15940403	15976132	0.0012734	0.0431375	1	0.00125455	0.0295924	1				0.00118505	0.0654739	1				0.000575	0.0453812	1	0.014			0.540454		0	0			0					Tier0_none
ENSG00000116882	HAO2	1	119368727	119394258	0.0098562	0.146604	1	0.00960074	0.105518	1																		0									Tier0_none
ENSG00000116898	MRPS15	1	36455718	36464418	0.37792	0.671371	1	0.0868316	0.311613	1	0.841527	0.960692	1	0.841491	0.966295	1	0.002402	0.0713444	1	0.353	0.765686	1	0.001	0	0.195254	0.0419609	0	0	0	0	0	0	0	0	0	0	Tier0_none
ENSG00000117013	KCNQ4	1	40783675	40840452	0.076024	0.363156	1	0.00241732	0.046306	1	0.647607	0.910618	1	0.473023	0.849971	1										0.654268		0			0	0					Tier0_none
ENSG00000117016	RIMS3	1	40620679	40665690	0.058018	0.325331	1	0.000916076	0.0234836	1	0.938688	0.985226	1	0.960122	0.985927	1				0.939	0.988557	1	0.001		0.0440016	0.00268926		0	0		0	0		0			Tier0_none
ENSG00000117152	RGS4	1	163068775	163076802	0.0010065	0.0373463	1	0.00227334	0.0445504	1	0.210887	0.679149	1				0.0314	0.287798	1					0.079	0.545813			0		0	0						Tier0_none
ENSG00000117215	PLA2G2D	1	20111939	20119566	0.0033139	0.0805536	1	0.00541523	0.0752672	1																		0									Tier0_none
ENSG00000117245	KIF17	1	20664011	20718017	0.0031069	0.0776767	1	0.00793044	0.0943677	1	0.0660979	0.477339	1	0.54932	0.884376	1	0.069678	0.409652	1	0.83	0.96635	1	0.004	0.005	0.314476	0.489585	0	0	0	0	0	0	0	0	0	0	Tier0_none
ENSG00000117266	CDK18	1	205504561	205532976	0.011462	0.155655	1	0.0155184	0.137304	1	0.0575526	0.453786	1	0.542727	0.880969	1	0.200832	0.611928	1	0.0279	0.325694	1	0.019	0.001	0.483881	0.18263	0	0	0	0	0	0	0	0	0	0	Tier0_none
ENSG00000117360	PRPF3	1	150321479	150353233	0.080547	0.371753	1	0.0364667	0.208185	1										0.117	0.550218	1	0.001					0	0								Tier0_none
ENSG00000117362	APH1A	1	150265399	150269580	0.11517	0.429381	1	0.0271892	0.179694	1				0.304308	0.749178	1	0.28	0.693319	1					0		0.180437		0		0		0	0				Tier0_none
ENSG00000117569	PTBP2	1	96721573	96823738	4.5654e-05	0.00411804	0.840079	0.000672509	0.0189637	1	0.244405	0.710556	1	5.01184e-06	0.0011042	0.0761901	0.000299	0.0184339	1	0.212	0.660516	1	0.001	0.921	0.000325918	0.139172	0	0	0	0	0	0	0	0	0	0	Tier0_none
ENSG00000117971	CHRNB4	15	78624111	78727754	0.027855	0.237898	1	0.0816226	0.304316	1																		0									Tier0_none
ENSG00000118137	APOA1	11	116835750	116838203	0.06095	0.331719	1	0.0196022	0.153791	1										0.744	0.940763	1	0.002					0	0								Tier0_none
ENSG00000118246	FASTKD2	2	206765357	206796189	0.0032735	0.0799943	1	0.00677585	0.086492	1	0.579672	0.884823	1	0.058584	0.458072	1				0.352	0.764544	1	0.001		0.0165331	0.152902		0	0		0	0		0			Tier0_none
ENSG00000118263	KLF7	2	207074137	207173856	0.0082959	0.135158	1	0.00759836	0.0923687	1	0.255423	0.714407	1	0.00235824	0.101271	1				0.00121	0.0720148	1	0.009		0.197481	0.645374		0	0		0	0		0			Tier0_none
ENSG00000118292	C1orf54	1	150268034	150281735	0.017162	0.189668	1	0.0262402	0.176941	1	0.486524	0.845849	1	0.668564	0.927044	1	0.491	0.831253	1	0.952	0.99068	1	0.001	0	0.391338	0.061603	0	0	0	0	0	0	0	0	0	0	Tier0_none
ENSG00000118298	CA14	1	150257251	150265078	0.28884	0.61055	1	0.0251774	0.173966	1	0.203114	0.67351	1	0.357709	0.791772	1				0.715	0.928899	1	0.001		0.409683	0.067476		0	0		0	0		0			Tier0_none
ENSG00000118369	USP35	11	78188812	78215232	0.3305	0.638645	1	0.792015	0.885776	1	0.958027	0.985226	1	0.169534	0.639486	1	0.00188	0.0620085	1	0.942	0.988897	1	0.004	0.005	0.649892	0.0520644	0	0	0	0	0	0	0	0	0	0	Tier0_none
ENSG00000118492	ADGB	6	146598967	146815462	0.0051869	0.102408	1	0.0124912	0.121396	1																		0									Tier0_none
ENSG00000118557	PMFBP1	16	72112157	72176878	0.00010461	0.00788905	1	0.000107106	0.00474607	1	0.0278694	0.35016	1				0.00497	0.11037	1	0.000365	0.0327859	1	0.275	0.148	0.0904935			0	0	0	0			0			Tier0_none
ENSG00000118564	FBXL5	4	15604381	15681679	0.09865	0.403774	1	0.0580412	0.260667	1	0.25148	0.710556	1	0.271887	0.72888	1	0.00622	0.126458	1	0.865	0.973687	1	0.003	0.001	0.68798	0.296117	0	0	0	0	0	0	0	0	0	0	Tier0_none
ENSG00000118655	DCLRE1B	1	113904403	113914086	0.010367	0.149501	1	0.0174842	0.145592	1	0.617826	0.893296	1	0.848939	0.971924	1				0.17	0.616568	1	0.07		0.024987	0.00937959		0	0		0	0		0			Tier0_none
ENSG00000118690	ARMC2	6	108848416	108974551	0.10711	0.416597	1	0.00351804	0.0588268	1	0.136302	0.596284	1	0.234867	0.700562	1	0.17652	0.58604	1	0.861806	0.972798	1	0.002	0.003	0.0246978	0.000637689	0	0	0	0	0	0	0	0	0	0	Tier0_none
ENSG00000118939	UCHL3	13	75549483	75607472	0.0002907	0.0162096	1	0.000398108	0.0128173	1	0.26441	0.727176	1	0.221347	0.689967	1	0.013768	0.196501	1	0.807	0.959886	1	0.001	0.061	0.00120047	0.0575621	0	0	0	0	0	0	0	0	0	0	Tier0_none
ENSG00000118946	PCDH17	13	57631744	57729311	0.0010514	0.0386164	1	0.000767646	0.0207655	1							0.000682	0.0335864	1	0.882	0.978338	1	0.022	0.069				0	0	0							Tier0_none
ENSG00000118972	FGF23	12	4368227	4379712	0.55144	0.767225	1	0.00112645	0.0272264	1	0.236684	0.702016	1												0.00756583			0			0						Tier0_none
ENSG00000119004	CYP20A1	2	203238952	203306026	0.0012529	0.0430927	1	0.00878251	0.0996159	1																		0									Tier0_none
ENSG00000119121	TRPM6	9	74722495	74888094	0.062188	0.334434	1	0.000682993	0.0190911	1				0.399794	0.815038	1	0.0399	0.319941	1					0.003		0.27604		0		0		0	0				Tier0_none
ENSG00000119125	GDA	9	72114595	72257193	0.19253	0.519318	1	0.138531	0.383662	1	0.0221825	0.330334	1							0.0142	0.248748	1	0.02		0.302516			0	0		0			0			Tier0_none
ENSG00000119326	CTNNAL1	9	108942569	109013645	0.00041484	0.0208301	1	0.00247896	0.0470672	1	0.938686	0.985226	1	0.453308	0.845853	1	0.00056	0.0291384	1	0.76	0.945978	1	0.001	0.228	0.0125968	0.122163	0	0	0	0	0	0	0	0	0	0	Tier0_none
ENSG00000119328	ABITRAM	9	108934400	108950744	0.00063508	0.0271139	1	0.00436463	0.0662008	1	0.0132896	0.263688	1	0.0129631	0.249134	1	0.000312	0.0190297	1					0.102	0.246023	0.0288154		0		0	0	0	0				Tier0_none
ENSG00000119383	PTPA	9	129110550	129148946	0.00025876	0.0150679	1	0.000133187	0.00562073	1	0.00108754	0.0805635	1	0.000352761	0.0301401	1	0.000161	0.0113633	1	0.195	0.642421	1	0.003	0.173	0.0753184	0.0114891	0	0	0	0	0	0	0	0	0	0	Tier0_none
ENSG00000119487	MAPKAP1	9	125437393	125707266	0.00061216	0.0263802	1	0.000124516	0.0053029	1				0.0121525	0.243082	1										0.0976116		0				0					Tier0_none
ENSG00000119547	ONECUT2	18	57435374	57491298	0.016006	0.182031	1	0.000130185	0.00551907	1	0.396999	0.801687	1				0.006	0.124379	1	0.000469	0.0393096	1	0.006	0.005	0.0149906			0	0	0	0			0			Tier0_none
ENSG00000119599	DCAF4	14	72926358	72962098	0.0073057	0.126363	1	8.53205e-05	0.00393045	1	0.454432	0.831614	1	0.139402	0.604289	1	0.137	0.532645	1	0.56	0.877746	1	0.003	0.008	0.0335154	0.000352021	0	0	0	0	0	0	0	0	0	0	Tier0_none
ENSG00000119707	RBM25	14	73058532	73123899	8.2741e-05	0.00657003	1	1.17215e-05	0.000742003	0.218149				0.0862566	0.520372	1	0.000333	0.019906	1	0.597	0.89258	1	0.024	0.419		0.00854858		0	0	0		0	0				Tier0_none
ENSG00000119771	KLHL29	2	23385179	23708611	0.00099591	0.0371726	1	3.03102e-05	0.00165913	0.564103	0.345315	0.769304	1	0.00846682	0.199434	1	0.392	0.772353	1	0.228	0.676132	1	0.001	0.001	0.341749	0.234203	0	0	0	0	0	0	0	0	0	0	Tier0_none
ENSG00000119772	DNMT3A	2	25227855	25342590	0.0053893	0.104719	1	0.00187575	0.0390051	1				0.318744	0.756533	1										0.0209961		0				0					Tier0_none
ENSG00000119778	ATAD2B	2	23748664	23927164	0.00024248	0.0143469	1	0.000880899	0.02277	1							0.566	0.867917	1	0.936	0.988557	1	0.011	0.001				0	0	0							Tier0_none
ENSG00000119787	ATL2	2	38293949	38377438	0.071186	0.353708	1	0.00253603	0.0474753	1	0.0461558	0.414771	1	0.197439	0.671769	1	0.009001	0.156021	1	0.395	0.793863	1	0.004	0.008	0.0409256	0.372247	0	0	0	0	0	0	0	0	0	0	Tier0_none
ENSG00000119915	ELOVL3	10	102226299	102229589	0.093147	0.396117	1	1.69342e-05	0.000997349	0.315162																		0									Tier0_none
ENSG00000119927	GPAM	10	112149865	112215416	0.0062275	0.114592	1	0.0453584	0.232105	1	0.54176	0.872265	1				0.045	0.337755	1	0.334	0.751992	1	0.001	0.02	0.58582			0	0	0	0			0			Tier0_none
ENSG00000120071	KANSL1	17	46029916	46225389	0.010941	0.152058	1				0.000768202	0.0691822	1	9.61975e-05	0.0125698	1	1.15e-05	0.00136346	0.655822	0.217	0.666654	1	0.001	0.483	0.0868241	0.461919			0	0	0	0	0	0	0		Tier0_none
ENSG00000120262	CCDC170	6	151494013	151621193	0.00057535	0.0255725	1	0.00200154	0.0408003	1	0.0507283	0.43032	1	0.209634	0.675796	1	0.0196	0.230702	1	0.978145	0.994755	1	0.007	0.001	0.124393	0.0615592	0	0	0	0	0	0	0	0	0	0	Tier0_none
ENSG00000120314	WDR55	5	140664868	140674124	0.028873	0.241343	1	0.0510287	0.24558	1	0.0319843	0.36535	1	0.034931	0.376414	1	0.000528	0.0280884	1	0.218	0.667045	1	0.002	0.006	0.168058	0.0360154	0	0	0	0	0	0	0	0	0	0	Tier0_none
ENSG00000120318	ARAP3	5	141653240	141682255	0.54848	0.765633	1	0.0267254	0.178031	1	0.529886	0.870802	1	0.596554	0.903933	1				0.561	0.877987	1	0.002		0.48177	0.0748733		0	0		0	0		0			Tier0_none
ENSG00000120526	NUDCD1	8	109240919	109334129	0.00019652	0.0126439	1	0.00153655	0.0342398	1	0.00723793	0.204871	1							0.000155	0.0173147	1	0.62		0.329826			0	0		0			0			Tier0_none
ENSG00000120533	ENY2	8	109334324	109345954	0.10571	0.414915	1	0.00474686	0.0696718	1				0.122973	0.578902	1										0.0486474		0				0					Tier0_none
ENSG00000120549	KIAA1217	10	23694746	24547848	0.0014306	0.0465097	1	0.00411216	0.0644204	1							0.167	0.573542	1					0.027				0		0							Tier0_none
ENSG00000120662	MTRF1	13	41216145	41263775	0.017915	0.194038	1	0.00842245	0.0975421	1	0.0885688	0.526402	1	0.484124	0.859698	1	0.445099	0.806379	1	0.473	0.837671	1	0.001	0.002	0.045486	0.001157	0	0	0	0	0	0	0	0	0	0	Tier0_none
ENSG00000120669	SOHLH2	13	36168217	36214588	0.40759	0.688383	1	0.00678625	0.0864983	1	0.824143	0.95442	1				0.49496	0.832783	1	0.806	0.959798	1	0.001	0.001	0.00962429			0	0	0	0			0			Tier0_none
ENSG00000120860	WASHC3	12	102011769	102062149	0.0022309	0.0633204	1	0.216621	0.472353	1	0.0055959	0.182822	1	0.00505315	0.155188	1	0.00155	0.054463	1	0.00486	0.145818	1	0.035	0.046	0.032381	0.052255	0	0	0	0	0	0	0	0	0	0	Tier0_none
ENSG00000120885	CLU	8	27596917	27615056	0.4425	0.708518	1	0.125753	0.365743	1				0.235779	0.701694	1	0.0888	0.453203	1	0.555	0.875484	1	0.002	0		0.109793		0	0	0		0	0				Tier0_none
ENSG00000120915	EPHX2	8	27490775	27548992	0.19191	0.519159	1	0.067281	0.278259	1	0.381884	0.789304	1	0.617086	0.903933	1	0.33605	0.73539	1	0.912	0.983446	1	0.001	0.001	0.422504	0.522513	0	0	0	0	0	0	0	0	0	0	Tier0_none
ENSG00000121350	PYROXD1	12	21437615	21471250	0.15535	0.480517	1	0.0178063	0.147206	1	0.267018	0.727993	1	0.171918	0.640585	1	0.00334	0.0862652	1	0.412	0.802234	1	0.002	0.001	0.0514989	0.176756	0	0	0	0	0	0	0	0	0	0	Tier0_none
ENSG00000121417	ZNF211	19	57630395	57644044	0.0040899	0.0905635	1	0.013058	0.124174	1				0.00135207	0.0713913	1	0.00116	0.0462281	1	0.0111	0.220512	1	0.051	0.041		0.711916		0	0	0		0	0				Tier0_none
ENSG00000121440	PDZRN3	3	73382431	73624941	0.0040176	0.0898273	1	0.0126207	0.122081	1	0.867692	0.967319	1												0.0429964			0			0						Tier0_none
ENSG00000121742	GJB6	13	20221962	20232450	0.079747	0.369721	1	0.00390635	0.0627274	1	0.726641	0.932517	1	0.0405965	0.394325	1	0.00243	0.0718021	1	0.229	0.67661	1	0.007	0.011	0.114977	0.219134	0	0	0	0	0	0	0	0	0	0	Tier0_none
ENSG00000121743	GJA3	13	20138252	20161615	0.37988	0.671873	1	0.00658469	0.0853117	1				0.166746	0.635682	1										0.608815		0				0					Tier0_none
ENSG00000121774	KHDRBS1	1	32013687	32060850	0.00035461	0.0187279	1	8.11864e-06	0.000530161	0.151096										0.285	0.722298	1	0.001					0	0								Tier0_none
ENSG00000121775	TMEM39B	1	32072031	32102866	0.023427	0.220614	1	5.33537e-05	0.00269143	0.992966				0.0562852	0.453029	1	0.874	0.970796	1					0.002		0.00587223		0		0		0	0				Tier0_none
ENSG00000121851	POLR3GL	1	145964690	145978848	0.013746	0.167818	1	0.0024945	0.0471447	1																		0									Tier0_none
ENSG00000121905	HPCA	1	32881498	32898441	0.00066678	0.0281409	1	0.00375199	0.0608953	1	0.0048651	0.173844	1				0.0692	0.408878	1	0.0031	0.120049	1	0.046	0.011	0.658425			0	0	0	0			0			Tier0_none
ENSG00000121964	GTDC1	2	143938068	144333107	0.0040748	0.0904468	1	0.00178252	0.0379137	1	0.0680518	0.482007	1	0.0218202	0.316422	1				0.458	0.829932	1	0.002		0.104616	0.000477989		0	0		0	0		0			Tier0_none
ENSG00000121989	ACVR2A	2	147844378	147930826	5.9899e-06	0.000811363	0.11022	3.65458e-05	0.00196106	0.680154	0.00903595	0.226749	1	0.00202529	0.0917899	1	4.41e-05	0.00410267	1					0.582	0.00222574	0.000945931		0		0	0	0	0				Tier0_none
ENSG00000122033	MTIF3	13	27435634	27450613	0.00045314	0.0221761	1	0.000833357	0.0218846	1	0.781227	0.945165	1	0.781211	0.953038	1	0.000403	0.0232614	1	0.157	0.602843	1	0.001	0.326	0.000778975	0.00142991	0	0	0	0	0	0	0	0	0	0	Tier0_none
ENSG00000122034	GTF3A	13	27424619	27435823	0.0014036	0.0457937	1	9.88191e-05	0.00444232	1	0.781215	0.945165	1	0.0010284	0.06048	1	2.68e-05	0.0027292	1	0.867	0.974126	1	0.001	0.852	0.000397828	0.0391492	0	0	0	0	0	0	0	0	0	0	Tier0_none
ENSG00000122482	ZNF644	1	90915298	91022376	0.0004684	0.0226817	1	0.0120715	0.119501	1				0.346906	0.77601	1	0.527387	0.848598	1	0.00095	0.0607749	1	0.292	0.001		0.580026		0	0	0		0	0				Tier0_none
ENSG00000122484	RPAP2	1	92299028	92402056	0.022944	0.218526	1	0.0896197	0.31553	1	0.414802	0.809624	1	0.0110284	0.232481	1	0.304892	0.711858	1	0.55	0.872621	1	0.002	0	0.110984	0.577085	0	0	0	0	0	0	0	0	0	0	Tier0_none
ENSG00000122515	ZMIZ2	7	44748560	44770112	0.050749	0.308977	1	0.02705	0.179243	1	0.224486	0.692945	1	0.10728	0.556833	1	0.0513	0.358785	1					0.006	0.0868359	0.144259		0		0	0	0	0				Tier0_none
ENSG00000122543	OCM	7	5879827	5886363	0.04465	0.291246	1	0.00782837	0.0938749	1	0.0702765	0.48513	1	0.0653242	0.478319	1	0.22168	0.633454	1					0.001	0.658411	0.15764		0		0	0	0	0				Tier0_none
ENSG00000122584	NXPH1	7	8433609	8752961	0.052523	0.313282	1	1.57966e-05	0.000939267	0.293991							0.0237	0.253197	1					0.001				0		0							Tier0_none
ENSG00000122674	CCZ1	7	5898692	5926550	0.00012938	0.00912154	1	0.000777246	0.0209036	1	0.738909	0.932517	1	0.73889	0.940353	1	0.0442	0.334968	1	0.389	0.791074	1	0.001	0.002	0.23875	0.237987	0	0	0	0	0	0	0	0	0	0	Tier0_none
ENSG00000122696	SLC25A51	9	37879400	37904387	0.010999	0.15214	1	0.00686652	0.0869186	1	0.00970396	0.232093	1	0.360164	0.794347	1	0.00119	0.0470293	1	0.00854	0.1934	1	0.025	0.026	0.0685535	0.00722712	0	0	0	0	0	0	0	0	0	0	Tier0_none
ENSG00000122877	EGR2	10	62811996	62819167	0.10153	0.408451	1	0.00518652	0.073237	1				0.230337	0.694459	1										0.114659		0				0					Tier0_none
ENSG00000122971	ACADS	12	120725774	120740009	0.014638	0.173665	1	0.0536201	0.250357	1	0.0236038	0.336577	1	0.0950593	0.539448	1	0.00383	0.0949227	1	0.0164	0.262003	1	0.003	0.015	0.256806	0.308009	0	0	0	0	0	0	0	0	0	0	Tier0_none
ENSG00000123080	CDKN2C	1	50960745	50974634	0.05373	0.316683	1	0.044756	0.230352	1	0.440706	0.81969	1				0.001233	0.0479097	1	0.0168	0.265762	1	0.075	0.008	0.020249			0	0	0	0			0			Tier0_none
ENSG00000123178	SPRYD7	13	49912702	49936490	0.29731	0.616789	1	0.0298982	0.189071	1				0.242259	0.709829	1	0.282744	0.696008	1	0.932	0.98792	1	0.002	0.002		0.0513978		0	0	0		0	0				Tier0_none
ENSG00000123297	TSFM	12	57782731	57808071	0.02039	0.208211	1	0.0293422	0.187505	1	0.0210149	0.324422	1	0.0239693	0.32476	1	0.0157	0.20885	1	0.0206	0.287661	1	0.012	0.015	0.259166	0.154782	0	0	0	0	0	0	0	0	0	0	Tier0_none
ENSG00000123395	ATG101	12	52069246	52077495	0.0013819	0.0451658	1	0.00885674	0.100081	1				0.00270953	0.111508	1				0.643	0.907625	1	0			0.111755		0	0			0					Tier0_none
ENSG00000123411	IKZF4	12	56007430	56038435	0.12191	0.437989	1	0.00261162	0.0484112	1				0.403389	0.815038	1										0.804354		0				0					Tier0_none
ENSG00000123427	EEF1AKMT3	12	57771492	57782541	0.023301	0.220104	1	0.0260885	0.176352	1	0.0209434	0.324297	1	0.0236493	0.322948	1	0.00884	0.154878	1	0.0328	0.343915	1	0.013	0.015	0.375759	0.387974	0	0	0	0	0	0	0	0	0	0	Tier0_none
ENSG00000123444	KBTBD4	11	47572197	47578976	0.0041417	0.0913505	1	0.436253	0.664883	1										0.83	0.96635	1	0					0	0								Tier0_none
ENSG00000123609	NMI	2	151270467	151289908	0.001191	0.0413502	1	0.000229898	0.00855726	1				0.000602084	0.0420413	1				0.0216	0.293401	1	0.003			0.0372972		0	0			0					Tier0_none
ENSG00000123610	TNFAIP6	2	151357592	151380046	0.22236	0.550446	1	0.0104503	0.110758	1	0.318358	0.75171	1	0.404728	0.815038	1	0.0359	0.304931	1	0.379	0.783576	1	0.001	0.048	0.000267	1.68071e-05	0	0	0	0	0	0	0	0	0	0	Tier0_none
ENSG00000123643	SLC36A1	5	151437046	151492379	0.0053825	0.104697	1	0.0136056	0.127282	1	0.183724	0.651992	1	0.0196887	0.30458	1	0.00024	0.0158228	1	0.286	0.722712	1	0.001	0.069	0.0964732	0.0243802	0	0	0	0	0	0	0	0	0	0	Tier0_none
ENSG00000123892	RAB38	11	88113251	88175443	0.45974	0.718309	1	0.00637801	0.0833575	1	0.739033	0.932517	1	0.833258	0.963843	1				0.191	0.638807	1	0.001		0.375724	0.110604		0	0		0	0		0			Tier0_none
ENSG00000123908	AGO2	8	140520156	140635633	0.0015796	0.0497709	1	0.000158285	0.00648796	1	0.00966127	0.231984	1	0.578675	0.896158	1	0.0809	0.436439	1					0.052	0.00125449	0.00973144		0		0	0	0	0				Tier0_none
ENSG00000124198	ARFGEF2	20	48921711	49036693	0.059657	0.328471	1	0.000885294	0.0228519	1	0.294781	0.739933	1	0.668315	0.927044	1				0.090065	0.498953	1	0.002		0.135261	0.0343219		0	0		0	0		0			Tier0_none
ENSG00000124302	CHST8	19	33621942	33773509	0.0061128	0.113274	1	0.0110419	0.113099	1	0.781237	0.945165	1	0.484267	0.859698	1	0.0554	0.370685	1	0.61	0.896148	1	0.008	0.015	0.0115933	0.0240073	0	0	0	0	0	0	0	0	0	0	Tier0_none
ENSG00000124523	SIRT5	6	13574210	13615158	0.00076442	0.0311197	1	0.00869591	0.0991226	1	0.0292768	0.356008	1	0.0238957	0.324631	1	0.013687	0.195972	1	0.458199	0.830189	1	0.001	0.015	0.0769391	0.0135465	0	0	0	0	0	0	0	0	0	0	Tier0_none
ENSG00000124549	BTN2A3P	6	26422119	26431615							0.00583009	0.186409	1	0.891544	0.979299	1				0.00182	0.0886914	1	0.001		0.0159603	7.1898e-05			0		0	0		0			Tier0_none
ENSG00000124575	H1-3	6	26234212	26234987	0.7516	0.866902	1	0.00177514	0.0378031	1	0.940953	0.985226	1							0.816	0.961862	1	0		0.0779219			0	0		0			0			Tier0_none
ENSG00000124818	OPN5	6	47781982	47832780	0.39943	0.682823	1	0.126386	0.366724	1	0.00927387	0.230172	1				0.007473	0.140604	1	0.003377	0.124317	1	0.043	0.011	0.403083			0	0	0	0			0			Tier0_none
ENSG00000124920	MYRF	11	61752593	61788518	0.0047226	0.0973131	1	0.0137356	0.128009	1	0.00182627	0.106169	1	0.617149	0.903933	1									0.0636176	0.0795741		0			0	0					Tier0_none
ENSG00000125107	CNOT1	16	58519951	58629885	0.0098766	0.146604	1	0.00286227	0.0514683	1	0.726712	0.932517	1	0.00903313	0.20681	1				0.628	0.903399	1	0.001		0.0153786	0.234208		0	0		0	0		0			Tier0_none
ENSG00000125388	GRK4	4	2963571	3040760	0.50572	0.744163	1	0.00173174	0.0370453	1	0.470581	0.83217	1	0.399823	0.815038	1	0.0892	0.454187	1	0.608	0.895712	1	0.001	0.009	0.167064	0.0769201	0	0	0	0	0	0	0	0	0	0	Tier0_none
ENSG00000125514	LINC00029	20	63034212	63037028													0.00328	0.0853728	1					0.005						0							Tier0_none
ENSG00000125533	BHLHE23	20	63005927	63007035				0.0219618	0.16275	1																											Tier0_none
ENSG00000125538	IL1B	2	112829751	112836816	0.0002566	0.0149895	1	0.0043999	0.0662008	1				0.471971	0.849771	1										0.724992		0				0					Tier0_none
ENSG00000125571	IL37	2	112911165	112918882	0.048852	0.302811	1	0.00331054	0.0565252	1																		0									Tier0_none
ENSG00000125703	ATG4C	1	62783821	62865999	0.0021193	0.0615098	1	0.00166507	0.036061	1	0.000570443	0.0594638	1	0.00034433	0.0300834	1	0.00208	0.0657894	1	0.0472	0.394383	1	0.002	0.104	0.316372	0.0704561	0	0	0	0	0	0	0	0	0	0	Tier0_none
ENSG00000125821	DTD1	20	18587920	18766644	0.15647	0.481472	1	0.021366	0.160924	1	0.697448	0.921532	1	0.541905	0.880969	1	0.056328	0.374347	1	0.345322	0.760145	1	0.001	0.002	0.0075673	0.0132564	0	0	0	0	0	0	0	0	0	0	Tier0_none
ENSG00000125863	MKKS	20	10401009	10434222	0.091727	0.393626	1	0.103203	0.33532	1	0.115152	0.569081	1	0.617088	0.903933	1	0.000508	0.0273046	1	0.084807	0.493364	1	0.004	0.01	0.397628	0.0527975	0	0	0	0	0	0	0	0	0	0	Tier0_none
ENSG00000125952	MAX	14	65006174	65102695	0.015934	0.181661	1	0.0316962	0.194622	1	0.0158035	0.289942	1	0.0129022	0.248908	1	0.169	0.575576	1	0.0224	0.297853	1	0.013	0.002	0.974139	0.913402	0	0	0	0	0	0	0	0	0	0	Tier0_none
ENSG00000126246	IGFLR1	19	35738798	35742455	0.69186	0.837285	1	0.903251	0.944405	1				0.631242	0.917033	1				0.832	0.966662	1	0.001			0.532002		0	0			0					Tier0_none
ENSG00000126267	COX6B1	19	35648230	35658795	0.87119	0.927009	1	0.895064	0.939882	1	0.222315	0.69256	1	0.374154	0.794347	1	0.352133	0.748388	1	0.394	0.793794	1	0.002	0.001	0.79919	0.973745	0	0	0	0	0	0	0	0	0	0	Tier0_none
ENSG00000126351	THRA	17	40058290	40093867	0.00049474	0.023373	1	0.008838	0.10001	1				0.738891	0.940353	1										0.0640305		0				0					Tier0_none
ENSG00000126368	NR1D1	17	40092793	40100589	0.11003	0.421278	1	0.00760788	0.0923687	1				0.738905	0.940353	1										0.0989935		0				0					Tier0_none
ENSG00000126432	PRDX5	11	64318041	64321822	0.059751	0.328639	1	0.142142	0.388296	1	0.673991	0.918454	1	0.559679	0.894236	1	0.414	0.787695	1	0.289	0.722973	1	0.005	0.001	0.702469	0.479119	0	0	0	0	0	0	0	0	0	0	Tier0_none
ENSG00000126522	ASL	7	66075800	66094697	0.42602	0.699708	1	0.0228091	0.165175	1	1	1	1	0.955696	0.985927	1	0.198	0.6093	1	0.839	0.967672	1	0.001	0.001	0.00937989	0.00260764	0	0	0	0	0	0	0	0	0	0	Tier0_none
ENSG00000126524	SBDS	7	66987680	66995693	0.13523	0.451609	1	0.00795567	0.0943677	1	0.278568	0.73138	1	0.411737	0.820451	1				0.529	0.865495	1	0.001			0.106871		0	0		0	0		0			Tier0_none
ENSG00000126602	TRAP1	16	3651639	3717591	0.0109	0.151718	1	0.0451167	0.231505	1	0.0185471	0.307727	1	0.0180427	0.291174	1	0.0159	0.209943	1	0.345	0.75968	1	0.003	0.017	0.47527	0.558455	0	0	0	0	0	0	0	0	0	0	Tier0_none
ENSG00000127578	WFIKKN1	16	629239	634117	0.0058847	0.11072	1	0.00559616	0.0766373	1	0.00279919	0.127824	1	0.00324446	0.122185	1	0.00252	0.0731351	1	0.00288	0.114982	1	0.088	0.069	0.105194	0.141615	0	0	0	0	0	0	0	0	0	0	Tier0_none
ENSG00000127580	WDR24	16	684621	690444	0.0011874	0.0413502	1	0.00448278	0.0671025	1				0.00133103	0.0708761	1										0.791088		0				0					Tier0_none
ENSG00000127585	FBXL16	16	692498	705843	8.4178e-05	0.00661948	1	0.00359668	0.0595532	1				0.000392336	0.032413	1										0.259355		0				0					Tier0_none
ENSG00000127588	GNG13	16	798041	800734	0.0036112	0.0842201	1	0.0368931	0.209654	1																		0									Tier0_none
ENSG00000127616	SMARCA4	19	10960824	11079426	0.004928	0.0995391	1	0.00284832	0.0513737	1	0.0200877	0.32146	1	0.00183383	0.086847	1	0.033056	0.295519	1	0.079	0.482238	1	0.032	0.001	0.232116	0.127912	0	0	0	0	0	0	0	0	0	0	Tier0_none
ENSG00000127663	KDM4B	19	4969107	5153611	0.00021637	0.0133312	1	0.000754592	0.0205618	1	0.0162581	0.29255	1	0.478881	0.855925	1	0.392372	0.772925	1	0.0497	0.402983	1	0.017	0.003	0.033682	0.00215037	0	0	0	0	0	0	0	0	0	0	Tier0_none
ENSG00000127980	PEX1	7	92487020	92528640	0.011025	0.152191	1	0.00603489	0.0803496	1				0.0056269	0.164142	1				0.201	0.650674	1	0.002			0.00882354		0	0			0					Tier0_none
ENSG00000127993	RBM48	7	92528773	92540481	0.014563	0.172886	1	0.00656515	0.0852549	1	0.0623259	0.465408	1	0.0570931	0.455367	1	0.001794	0.0602877	1	0.125	0.562868	1	0.006	0.116		0.214484	0	0	0	0	0	0	0	0	0	0	Tier0_none
ENSG00000128040	SPINK2	4	56809860	56821742	0.036347	0.266463	1	0.00171607	0.0369223	1	0.0362268	0.381847	1	0.134443	0.596283	1	0.591	0.879299	1	0.238	0.686851	1	0	0.026	0.0190166	0.195798	0	0	0	0	0	0	0	0	0	0	Tier0_none
ENSG00000128266	GNAZ	22	23070325	23125036	0.0027469	0.0721708	1	0.00698656	0.0877967	1	0.108392	0.559197	1	0.108496	0.557781	1	0.110712	0.495236	1	0.656	0.912144	1	0.004	0.003	0.0100898	0.00694485	0	0	0	0	0	0	0	0	0	0	Tier0_none
ENSG00000128285	MCHR1	22	40679273	40682812	0.0014951	0.0480128	1	0.0634063	0.271527	1	0.346479	0.769304	1	0.345139	0.775843	1	0.0462	0.34199	1	0.0357	0.354171	1	0.001	0.004	0.255066	0.0543624	0	0	0	0	0	0	0	0	0	0	Tier0_none
ENSG00000128294	TPST2	22	26521996	26596717	0.60154	0.790413	1	0.0279	0.182503	1	0.0757988	0.496074	1	0.0766535	0.501243	1	0.229	0.641866	1	0.644	0.907977	1	0.001	0.002	0.484113	0.360513	0	0	0	0	0	0	0	0	0	0	Tier0_none
ENSG00000128298	BAIAP2L2	22	38084652	38111015	0.003837	0.0873445	1	0.00289643	0.0517327	1	0.026047	0.345495	1	0.834977	0.964395	1	0.35307	0.748898	1	0.000411	0.0353168	1	0.199	0.001	0.0999209	0.0987816	0	0	0	0	0	0	0	0	0	0	Tier0_none
ENSG00000128335	APOL2	22	36226209	36239954	0.03447	0.261066	1	0.0104281	0.110758	1	0.0306537	0.362142	1	0.0143142	0.261913	1	0.46961	0.819919	1	9.89e-05	0.012519	1	0.783	0.001	0.457104	0.231954	0	0	0	0	0	0	0	0	0	0	Tier0_none
ENSG00000128573	FOXP2	7	114086317	114693772	1.0209e-05	0.00119653	0.187856	6.58913e-05	0.00314437	1							0.02718	0.267488	1	0.7	0.923875	1	0.001	0.006				0	0	0							Tier0_none
ENSG00000128610	FEZF1	7	122301303	122310691	0.0051366	0.101772	1	0.000111297	0.00487376	1	0.739067	0.932517	1												0.41718			0			0						Tier0_none
ENSG00000128655	PDE11A	2	177623244	178108339	0.018621	0.198635	1	0.000653528	0.0185692	1							0.475	0.822952	1	0.48	0.84084	1	0.001	0				0	0	0							Tier0_none
ENSG00000128714	HOXD13	2	176092721	176095944	0.0047447	0.0976591	1	0.00531889	0.0745967	1																		0									Tier0_none
ENSG00000128881	TTBK2	15	42738730	42920850	0.0019022	0.056822	1	0.00358414	0.0593984	1	0.958026	0.985226	1	0.689319	0.9318	1	0.9028	0.978488	1	0.473	0.837671	1	0.006	0.002	0.0023908	0.000262411	0	0	0	0	0	0	0	0	0	0	Tier0_none
ENSG00000129195	PIMREG	17	6443807	6451469	0.059957	0.329106	1	0.0245369	0.171921	1				0.886424	0.976357	1										0.498863		0				0					Tier0_none
ENSG00000129351	ILF3	19	10654261	10692415	0.0089497	0.139216	1	0.0515471	0.246244	1				0.146095	0.61455	1	0.0585	0.38136	1	0.0225	0.297853	1	0.004	0		0.170774		0	0	0		0	0				Tier0_none
ENSG00000129353	SLC44A2	19	10602457	10644558	0.053885	0.316684	1	0.0205206	0.157358	1	0.125608	0.58229	1	0.153331	0.621085	1				0.00136	0.0764899	1	0.02		0.0846981	0.000256567		0	0		0	0		0			Tier0_none
ENSG00000129354	AP1M2	19	10572670	10587315	0.15642	0.481399	1	0.0381348	0.213342	1	0.0413423	0.398979	1	0.275629	0.730112	1	0.10356	0.48195	1	0.247	0.692854	1	0.002	0.002	0.401065	0.0124318	0	0	0	0	0	0	0	0	0	0	Tier0_none
ENSG00000129355	CDKN2D	19	10566460	10569059	0.031582	0.251358	1	0.0524364	0.248158	1	0.278925	0.731878	1	0.00827413	0.197344	1	0.27658	0.690024	1	0.571	0.881759	1	0.002	0.002	0.0686148	0.297496	0	0	0	0	0	0	0	0	0	0	Tier0_none
ENSG00000129657	SEC14L1	17	77088749	77217101	0.013152	0.165822	1	0.126769	0.367377	1	0.3209	0.75171	1	0.91153	0.980536	1	0.00022	0.0146396	1	0.407	0.799899	1	0.001	0.001	0.100074	0.0314506	0	0	0	0	0	0	0	0	0	0	Tier0_none
ENSG00000129667	RHBDF2	17	76470891	76501790	0.0010836	0.0393001	1	0.0185392	0.150258	1	0.0407006	0.397468	1	0.955696	0.985927	1	0.0757	0.424611	1	0.00684	0.176118	1	0.012	0.001	0.527314	0.357335	0	0	0	0	0	0	0	0	0	0	Tier0_none
ENSG00000129757	CDKN1C	11	2883213	2885775	0.6905	0.836354	1	0.00421463	0.0650925	1				0.297609	0.74267	1										0.61573		0				0					Tier0_none
ENSG00000129933	MAU2	19	19320811	19358754	0.016298	0.183324	1	0.0327183	0.198345	1	0.260812	0.721741	1	0.359343	0.794347	1	0.000833	0.0377318	1	0.0249	0.312167	1	0.06	0.002	0.65474	0.13522	0	0	0	0	0	0	0	0	0	0	Tier0_none
ENSG00000130175	PRKCSH	19	11422369	11450969	0.082013	0.374286	1	0.00479242	0.0699562	1	0.130411	0.589134	1	0.105066	0.55483	1	0.104803	0.484422	1					0.003	0.143272	0.0291038		0		0	0	0	0				Tier0_none
ENSG00000130222	GADD45G	9	89605012	89606555	3.2524e-05	0.00316653	0.598474	0.000620844	0.0178863	1				0.0892967	0.528411	1				0.00111	0.0674453	1	0.152			0.191688		0	0			0					Tier0_none
ENSG00000130338	TULP4	6	158232236	158511828	0.011622	0.157016	1	0.0996678	0.33013	1	0.82417	0.95442	1	0.0998306	0.545712	1	0.00307	0.0818112	1	0.647834	0.909203	1	0.002	0.001	0.0391894	0.0685448	0	0	0	0	0	0	0	0	0	0	Tier0_none
ENSG00000130347	RTN4IP1	6	106570771	106629498	0.047389	0.298939	1	0.0140197	0.129425	1	0.495194	0.852316	1	0.436892	0.833135	1				0.428356	0.813893	1	0.001		0.489546	0.315242		0	0		0	0		0			Tier0_none
ENSG00000130429	ARPC1B	7	99374226	99394827	0.0067567	0.120976	1	0.00416516	0.0647601	1				0.00187795	0.0878416	1	0.0004	0.0231586	1					0.035		0.400121		0		0		0	0				Tier0_none
ENSG00000130511	SSBP4	19	18418864	18434563	0.058462	0.326086	1	0.084084	0.307862	1				0.072474	0.492923	1										0.692478		0				0					Tier0_none
ENSG00000130517	PGPEP1	19	18340587	18369950	0.073736	0.358057	1	0.00344147	0.0583241	1	0.423912	0.81849	1	0.36873	0.794347	1	0.071413	0.412869	1	0.607	0.895393	1	0.001	0.002	0.00639193	0.00999473	0	0	0	0	0	0	0	0	0	0	Tier0_none
ENSG00000130518	IQCN	19	18257098	18274500	0.064437	0.339565	1	0.00165091	0.0358938	1	0.147783	0.611982	1	0.0228002	0.319525	1	0.005516	0.118122	1	0.74	0.93895	1	0.008	0.017	0.000307781	0.000959556	0	0	0	0	0	0	0	0	0	0	Tier0_none
ENSG00000130520	LSM4	19	18306231	18323112	0.0075575	0.128237	1	0.00129328	0.0301998	1				0.00667532	0.178032	1				0.011	0.220334	1	0.01			0.0522864		0	0			0					Tier0_none
ENSG00000130522	JUND	19	18279694	18281622	0.0018537	0.0559179	1	0.00241991	0.046306	1				0.0620112	0.467143	1				0.104	0.523497	1	0.008			0.237655		0	0			0					Tier0_none
ENSG00000130590	SAMD10	20	63974116	63980008	0.43677	0.705681	1	0.00270095	0.0494758	1	0.152202	0.613221	1	0.601876	0.903933	1	0.7081	0.92128	1	0.236622	0.686284	1	0.001	0.001	0.139437	0.100907	0	0	0	0	0	0	0	0	0	0	Tier0_none
ENSG00000130699	TAF4	20	61953469	62065881	0.0023635	0.0657954	1	0.00096497	0.0244009	1				0.0031206	0.119797	1	0.000992	0.0425352	1	0.468224	0.835531	1	0.008	0.167		0.173048		0	0	0		0	0				Tier0_none
ENSG00000130707	ASS1	9	130443282	130502361	0.010238	0.148689	1	0.00153056	0.034155	1	0.405553	0.801687	1							0.535	0.867784	1	0.001		0.0610905			0	0		0			0			Tier0_none
ENSG00000130711	PRDM12	9	130664594	130682986	0.12929	0.445935	1	0.0045714	0.067861	1																		0									Tier0_none
ENSG00000130731	METTL26	16	634412	636378	0.001778	0.0540776	1	0.0050232	0.0715825	1	0.378971	0.786281	1	0.000217238	0.0218705	1	0.000681	0.0335864	1	0.00273	0.113923	1	0.565	0.048	0.0257901	0.404636	0	0	0	0	0	0	0	0	0	0	Tier0_none
ENSG00000130733	YIPF2	19	10918919	10928681	0.058026	0.325331	1	0.00181844	0.0383014	1				0.0830147	0.516416	1										0.0853937		0				0					Tier0_none
ENSG00000130734	ATG4D	19	10543533	10553423	0.031083	0.249545	1	0.0806836	0.302772	1				0.824218	0.962343	1										0.0578139		0				0					Tier0_none
ENSG00000131233	GJA9	1	38874069	38881587	0.13043	0.447004	1	0.00109662	0.0266787	1																		0									Tier0_none
ENSG00000131242	RAB11FIP4	17	31391675	31538211	0.00018924	0.0124364	1	0.000792734	0.0212282	1	0.0152714	0.285677	1	0.817499	0.962343	1	0.000277	0.0174794	1					0.71	0.019126	0.0119572		0		0	0	0	0				Tier0_none
ENSG00000131899	LLGL1	17	18225569	18244876	0.0035013	0.0827053	1	4.93788e-05	0.00253165	0.918989	0.419919	0.81519	1	0.637515	0.91793	1	0.00151	0.0535191	1	0.358	0.769748	1	0	0.037	0.000890238	0.295563	0	0	0	0	0	0	0	0	0	0	Tier0_none
ENSG00000131931	THAP1	8	42836674	42843338	0.70634	0.843856	1	0.010596	0.111477	1				0.911539	0.980536	1										0.903967		0				0					Tier0_none
ENSG00000131966	ACTR10	14	58200080	58235636	3.0529e-05	0.00303656	0.561764	0.000140926	0.00590715	1	0.261598	0.72234	1	0.260957	0.724314	1	0.01735	0.217989	1	0.0942	0.503857	1	0.001	0.593	0.00234686	0.000381651	0	0	0	0	0	0	0	0	0	0	Tier0_none
ENSG00000132155	RAF1	3	12582101	12664201	0.00058852	0.0258457	1	0.00119473	0.0286166	1	0.042524	0.402831	1	0.096877	0.539448	1	0.159	0.564107	1	0.39	0.791666	1	0.029	0.189	0.0423511	0.0482927	0	0	0	0	0	0	0	0	0	0	Tier0_none
ENSG00000132170	PPARG	3	12287368	12434574	9.2905e-05	0.00721327	1	4.50916e-05	0.00234977	0.8392				0.0127164	0.248358	1	0.00772	0.143449	1	0.492	0.848063	1	0.039	0.022		0.151694		0	0	0		0	0				Tier0_none
ENSG00000132326	PER2	2	238244044	238290102	0.00085133	0.0338344	1	0.00406325	0.0640089	1							0.507798	0.839955	1					0.002				0		0							Tier0_none
ENSG00000132376	INPP5K	17	1494575	1516742	0.014209	0.170551	1	0.00463538	0.0684675	1	0.0789572	0.501239	1	0.0741202	0.497532	1	0.253	0.666004	1	0.167	0.614124	1	0.003	0.007	0.108979	0.036914	0	0	0	0	0	0	0	0	0	0	Tier0_none
ENSG00000132485	ZRANB2	1	71063251	71081289	0.00095232	0.0362059	1	3.98362e-05	0.00209951	0.741392				0.00146361	0.074248	1										0.110085		0				0					Tier0_none
ENSG00000132581	SDF2	17	28648346	28662189	0.20927	0.536529	1	0.00876569	0.099596	1																		0									Tier0_none
ENSG00000132589	FLOT2	17	28879335	28897739	0.44182	0.708059	1	0.00747698	0.0914885	1				0.294785	0.74252	1				0.461	0.831116	1	0.002			0.0642086		0	0			0					Tier0_none
ENSG00000132591	ERAL1	17	28855009	28861067	0.0014924	0.0480099	1	0.0142326	0.130849	1	0.00522348	0.177822	1	0.00340127	0.124894	1				0.00691	0.176502	1	0.078		0.790223	0.258713		0	0		0	0		0			Tier0_none
ENSG00000132874	SLC14A2	18	45212995	45683688	0.0027444	0.0721708	1	0.00163843	0.0357059	1																		0									Tier0_none
ENSG00000133059	DSTYK	1	205142505	205211709	0.051684	0.311396	1	0.0969787	0.326437	1	0.135666	0.596104	1	0.133677	0.596283	1	0.000896	0.0396544	1	0.327	0.747826	1	0.004	0.015	0.559989	0.386943	0	0	0	0	0	0	0	0	0	0	Tier0_none
ENSG00000133065	SLC41A1	1	205789091	205813755	0.059219	0.327256	1	0.0283389	0.18408	1				0.0128084	0.248358	1	0.007819	0.144305	1	0.561	0.877987	1	0.001	0.04		0.210051		0	0	0		0	0				Tier0_none
ENSG00000133107	TRPC4	13	37632063	37870204	0.50794	0.745667	1	0.0301528	0.18965	1										0.014	0.247033	1	0.009					0	0								Tier0_none
ENSG00000133216	EPHB2	1	22710839	22921500	0.049552	0.304581	1	0.00396631	0.0633622	1	0.401184	0.801687	1	0.39635	0.815038	1	0.314897	0.718927	1	0.222	0.669689	1	0.002	0.001	0.12952	0.0747601	0	0	0	0	0	0	0	0	0	0	Tier0_none
ENSG00000133477	FAM83F	22	39994954	40043534	0.0021415	0.0619761	1	8.26615e-06	0.000537907	0.153841																		0									Tier0_none
ENSG00000133704	IPO8	12	30628981	30695883	0.022496	0.217062	1	0.00082613	0.021747	1	0.0248582	0.341575	1	0.344959	0.775843	1	0.000576	0.0297537	1	0.0375	0.360646	1	0.01	0.093	0.00877614	0.000781627	0	0	0	0	0	0	0	0	0	0	Tier0_none
ENSG00000133943	DGLUCY	14	91060044	91226929	0.012779	0.163601	1	0.000412608	0.0131042	1	0.944383	0.985226	1	0.661765	0.924164	1				0.643	0.907625	1	0.002		0.11048	0.00554599		0	0		0	0		0			Tier0_none
ENSG00000133961	NUMB	14	73274146	73466167	0.013836	0.168384	1	0.00345526	0.0583825	1	0.0611915	0.460668	1	0.0296986	0.356659	1	0.005581	0.119159	1	0.0111	0.220512	1	0.016	0.014	0.288707	0.145387	0	0	0	0	0	0	0	0	0	0	Tier0_none
ENSG00000133985	TTC9	14	70641665	70675366	0.0014304	0.0465097	1	0.0229691	0.165709	1	0.00423	0.161049	1	0.0829665	0.516416	1				0.0329	0.344217	1	0.001		0.701158	0.888587		0	0		0	0		0			Tier0_none
ENSG00000134030	CTIF	18	48539005	48863217	0.0085453	0.136258	1	0.0256557	0.175029	1				0.505602	0.86425	1	0.106	0.486477	1	0.0014	0.07672	1	0.192	0.002		0.0133803		0	0	0		0	0				Tier0_none
ENSG00000134138	MEIS2	15	36889204	37101307	0.037117	0.269901	1	0.00776063	0.0935511	1																		0									Tier0_none
ENSG00000134146	DPH6	15	35217345	35546193	0.49441	0.737248	1	0.0043133	0.0657451	1	0.000472204	0.0528693	1	0.275227	0.72981	1	0.048956	0.351266	1					0.024	0.0433021	0.00486522		0		0	0	0	0				Tier0_none
ENSG00000134160	TRPM1	15	31001065	31161160	0.012153	0.160421	1	9.91337e-05	0.00444573	1	0.243574	0.710556	1				0.249	0.662559	1					0.002	0.747157			0		0	0						Tier0_none
ENSG00000134198	TSPAN2	1	115048011	115089503	0.0025569	0.0690889	1	0.00669112	0.0858371	1	0.00570282	0.184975	1	0.747055	0.948679	1	0.00581	0.122173	1	0.0133	0.243253	1	0.011	0.283	0.189952	0.0119537	0	0	0	0	0	0	0	0	0	0	Tier0_none
ENSG00000134242	PTPN22	1	113813811	113871753	0.003491	0.0825751	1	0.00948279	0.104914	1	0.187264	0.654299	1	0.505148	0.86425	1	0.137	0.532645	1	0.782	0.953902	1	0.004	0.003	0.00287264	0.00601238	0	0	0	0	0	0	0	0	0	0	Tier0_none
ENSG00000134249	ADAM30	1	119893533	119896515	0.41823	0.694634	1	0.0138105	0.128385	1																		0									Tier0_none
ENSG00000134250	NOTCH2	1	119911553	120100779	0.17079	0.497264	1	0.010938	0.112717	1				0.0518284	0.436526	1										0.262954		0				0					Tier0_none
ENSG00000134262	AP4B1	1	113894194	113905722	0.38266	0.672734	1	0.0131588	0.124884	1	0.116733	0.570707	1	0.635784	0.917033	1	0.227	0.639534	1	0.3	0.73036	1	0.002	0.006	0.00356556	0.200438	0	0	0	0	0	0	0	0	0	0	Tier0_none
ENSG00000134318	ROCK2	2	11179759	11348330	0.002668	0.0711505	1	0.444409	0.670168	1	0.579941	0.884823	1	0.202232	0.672421	1	0.0357	0.304456	1	0.00161	0.0844058	1	0.231	0.003	0.125149	0.0332853	0	0	0	0	0	0	0	0	0	0	Tier0_none
ENSG00000134333	LDHA	11	18394347	18408425	0.58144	0.781582	1	0.00230525	0.0447372	1				0.656802	0.920215	1				0.00884	0.196435	1	0.08			0.0132127		0	0			0					Tier0_none
ENSG00000134376	CRB1	1	197268204	197478455	0.000186	0.0123559	1	0.000271268	0.00961632	1	0.00474951	0.172985	1				0.000725	0.0347417	1					0.021	0.766073			0		0	0						Tier0_none
ENSG00000134490	TMEM241	18	23197144	23437971	0.0012657	0.0431371	1	0.00181774	0.0383014	1	0.00452206	0.168518	1	2.09263e-05	0.00369909	0.318122	0.000103	0.00809075	1	0.0866	0.496584	1	0	0.373	9.96586e-05	0.18288	0	0	0	0	0	0	0	0	0	0	Tier0_none
ENSG00000134508	CABLES1	18	23134564	23260470	0.61811	0.798406	1	0.0129285	0.123365	1	0.802652	0.949902	1	0.841564	0.966295	1	0.0571	0.376538	1	0.0036	0.126584	1	0.022	0.07	0.0454182	0.698665	0	0	0	0	0	0	0	0	0	0	Tier0_none
ENSG00000134516	DOCK2	5	169637249	170083382	0.00014135	0.00981641	1	0.000733912	0.0202054	1				0.824151	0.962343	1										0.673026		0				0					Tier0_none
ENSG00000134532	SOX5	12	23529504	24562544	0.00011792	0.00844298	1	0.00254929	0.0476354	1										0.794	0.957124	1	0					0	0								Tier0_none
ENSG00000134640	MTNR1B	11	92969651	92985066	0.021998	0.214968	1	0.00159866	0.0351271	1																		0									Tier0_none
ENSG00000134686	PHC2	1	33323623	33431095	0.00039858	0.0202604	1	0.00284572	0.0513737	1	0.775185	0.945165	1	0.317994	0.756533	1				0.149	0.593872	1	0		0.00329845	0.0041124		0	0		0	0		0			Tier0_none
ENSG00000134709	HOOK1	1	59814786	59876369	0.0044299	0.0937838	1	0.0253392	0.174033	1	0.183032	0.651992	1	0.137091	0.600099	1	0.983	0.99587	1	0.748	0.941124	1	0.003	0.001	0.109762	0.0355785	0	0	0	0	0	0	0	0	0	0	Tier0_none
ENSG00000134716	CYP2J2	1	59893308	59926822	0.0022009	0.0629841	1	0.00817102	0.0959438	1	0.730307	0.932517	1	0.00448398	0.147508	1	0.723934	0.926161	1	0.362	0.773424	1	0.001	0.002	0.619636	0.112409	0	0	0	0	0	0	0	0	0	0	Tier0_none
ENSG00000134765	DSC1	18	31129236	31162856	0.14243	0.462101	1	0.00616519	0.0816657	1	0.656739	0.910618	1	0.578553	0.896158	1	0.679	0.911449	1	0.86	0.972798	1	0.001	0.001	0.442293	0.159614	0	0	0	0	0	0	0	0	0	0	Tier0_none
ENSG00000134769	DTNA	18	34493291	34891844	0.011876	0.158714	1	0.00437067	0.0662008	1	0.00595453	0.187897	1				0.00069	0.0336895	1	0.00228	0.102771	1	0.03	0.038	0.396158			0	0	0	0			0			Tier0_none
ENSG00000134824	FADS2	11	61792980	61867354	0.00072139	0.0297516	1	0.00450414	0.0672765	1				0.00125673	0.0684762	1										0.211843		0				0					Tier0_none
ENSG00000134825	TMEM258	11	61768501	61792802	0.00014926	0.0102866	1	0.00672471	0.0860701	1	0.000937458	0.0774299	1	0.000662228	0.0447431	1	0.00258	0.0740847	1	0.00239	0.105174	1	0.307	0.022	0.540285	0.513519	0	0	0	0	0	0	0	0	0	0	Tier0_none
ENSG00000134940	ACRV1	11	125671522	125680874	0.030522	0.24709	1	0.00291944	0.0519698	1	0.0985915	0.545329	1				0.161726	0.567896	1	0.0933	0.503494	1	0.004	0.003	0.049362			0	0	0	0			0			Tier0_none
ENSG00000134982	APC	5	112707498	112846239	0.00087416	0.0343706	1	0.0015511	0.0344779	1				0.554241	0.889819	1										0.127608		0				0					Tier0_none
ENSG00000135048	CEMIP2	9	71683364	71816690	0.010883	0.151624	1	0.00412008	0.0644748	1				0.00325323	0.122185	1				0.558	0.876883	1	0.001			0.00287999		0	0			0					Tier0_none
ENSG00000135097	MSI1	12	120341329	120369437	2.897e-06	0.000444231	0.0533077	1.34014e-05	0.000820439	0.249413							0.0697	0.409652	1					0.04				0		0							Tier0_none
ENSG00000135250	SRPK2	7	105110704	105399308	0.018869	0.200236	1	0.0102903	0.109749	1				0.135411	0.596757	1	0.446	0.80659	1	0.0444	0.386749	1	0.001	0		0.0459254		0	0	0		0	0				Tier0_none
ENSG00000135272	MDFIC	7	114921746	115019917	0.007993	0.132285	1	0.0102311	0.109574	1	0.292704	0.739933	1	0.351903	0.781914	1	0.012326	0.185322	1	0.0028	0.11454	1	0.019	0.015	0.0543864	0.0644595	0	0	0	0	0	0	0	0	0	0	Tier0_none
ENSG00000135298	ADGRB3	6	68635282	69390571	0.00054038	0.0247352	1	2.63558e-05	0.00147743	0.490508																		0									Tier0_none
ENSG00000135316	SYNCRIP	6	85607779	85644063	0.0064425	0.117661	1	0.00182035	0.0383014	1										0.05781	0.427018	1	0.002					0	0								Tier0_none
ENSG00000135317	SNX14	6	85504776	85594156	0.0035167	0.0828563	1	0.0020003	0.0408003	1				0.618518	0.903933	1	0.083988	0.443999	1					0.001		0.349381		0		0		0	0				Tier0_none
ENSG00000135318	NT5E	6	85449584	85495791	0.022083	0.215266	1	0.010767	0.111994	1	0.84751	0.965761	1	0.603072	0.903933	1	0.02179	0.242244	1	0.226422	0.675234	1	0.001	0	0.306457	0.0709329	0	0	0	0	0	0	0	0	0	0	Tier0_none
ENSG00000135336	ORC3	6	87590067	87677823	0.045758	0.294532	1	0.179739	0.43579	1				0.777005	0.953038	1	0.216946	0.629262	1					0		0.672208		0		0		0	0				Tier0_none
ENSG00000135407	AVIL	12	57797376	57818734	0.0243	0.224742	1	0.0282032	0.183506	1				0.0240234	0.325115	1										0.0693324		0				0					Tier0_none
ENSG00000135439	AGAP2	12	57723761	57742157				0.0173823	0.145118	1																											Tier0_none
ENSG00000135446	CDK4	12	57747722	57756013	0.092402	0.395049	1	0.0225433	0.164488	1																		0									Tier0_none
ENSG00000135452	TSPAN31	12	57738013	57750219	0.48477	0.732745	1	0.0161804	0.139753	1	0.0281716	0.351854	1	0.0136752	0.256023	1	0.0123	0.185078	1	0.0249	0.312167	1	0.014	0.001	0.572005	0.774655	0	0	0	0	0	0	0	0	0	0	Tier0_none
ENSG00000135454	B4GALNT1	12	57623409	57633239	0.04656	0.296851	1	0.022692	0.164776	1	0.080146	0.503494	1				0.0613	0.389636	1	0.433	0.814933	1	0.006	0.001	0.00228174			0	0	0	0			0			Tier0_none
ENSG00000135506	OS9	12	57693841	57728342	0.0078224	0.130852	1	0.0164696	0.140675	1				0.00410205	0.140449	1										0.924311		0				0					Tier0_none
ENSG00000135525	MAP7	6	136342281	136550819	0.015059	0.175807	1	0.00269461	0.0494083	1				0.499065	0.86425	1				0.103737	0.523497	1	0			0.392438		0	0			0					Tier0_none
ENSG00000135597	REPS1	6	138903493	138988354	7.658e-05	0.0062077	1	0.00733379	0.0903902	1	0.00862893	0.221892	1	0.020319	0.308273	1				0.230474	0.67879	1	0.002		0.162065	0.066554		0	0		0	0		0			Tier0_none
ENSG00000135605	TEC	4	48135783	48269858	0.00069495	0.0291293	1	0.0251759	0.173966	1	0.139741	0.602158	1	0.904492	0.980536	1				0.649	0.909549	1	0.001		0.0150778	0.207051		0	0		0	0		0			Tier0_none
ENSG00000135638	EMX1	2	72916260	72936071	0.1185	0.434663	1	0.0151179	0.135074	1																		0									Tier0_none
ENSG00000136143	SUCLA2	13	47745736	48037968	0.15625	0.481117	1	0.0042708	0.0654727	1	0.142035	0.603931	1	0.424019	0.832629	1	0.04054	0.322602	1	0.0883	0.496584	1	0.003	0.001	0.471516	0.0341144	0	0	0	0	0	0	0	0	0	0	Tier0_none
ENSG00000136153	LMO7	13	75620434	75859870	3.0964e-05	0.00306327	0.569769	1.26669e-05	0.000789542	0.235744	0.00918604	0.228367	1	0.28819	0.74252	1	0.036562	0.307748	1	0.0385	0.363522	1	0.872	0.027	0.014637	0.00364327	0	0	0	0	0	0	0	0	0	0	Tier0_none
ENSG00000136238	RAC1	7	6374098	6403998	0.0001133	0.00825664	1	0.00657599	0.0852862	1	0.0860334	0.520141	1	0.0765837	0.501243	1	0.000351	0.0207589	1					0.022	0.0267993	0.0130364		0		0	0	0	0				Tier0_none
ENSG00000136250	AOAH	7	36509308	36724549	0.0051381	0.101772	1	0.00125835	0.029627	1	0.955697	0.985226	1	0.107229	0.556833	1	0.101	0.476668	1	0.329	0.748979	1	0.001	0.003	0.116604	0.131528	0	0	0	0	0	0	0	0	0	0	Tier0_none
ENSG00000136267	DGKB	7	14145049	14974833	0.00043298	0.0214174	1	0.000361524	0.0119721	1	0.137954	0.599189	1				0.395	0.775024	1					0.002	0.0342926			0		0	0						Tier0_none
ENSG00000136378	ADAMTS7	15	78759204	78811503	0.0075569	0.128237	1	0.00686778	0.0869186	1	0.00818538	0.218183	1				0.00125	0.0480418	1	0.0653	0.448999	1	0.019	0.004	0.265543			0	0	0	0			0			Tier0_none
ENSG00000136450	SRSF1	17	58000919	58007346	0.00098568	0.0370153	1	0.000232237	0.00860989	1																		0									Tier0_none
ENSG00000136542	GALNT5	2	157257578	157318491	0.035949	0.265438	1	0.00251181	0.0472195	1																		0									Tier0_none
ENSG00000136560	TANK	2	161136908	161236230	0.0037518	0.0864041	1	0.0108118	0.112162	1				0.120114	0.577684	1	0.211797	0.624082	1	0.42	0.807205	1	0.001	0.003		0.338623		0	0	0		0	0				Tier0_none
ENSG00000136699	SMPD4	2	130151392	130183901	0.0018073	0.0548781	1	0.00599859	0.0800285	1				0.00303836	0.11871	1	0.274	0.686571	1	0.904	0.982553	1	0.001	0.001		0.540528		0	0	0		0	0				Tier0_none
ENSG00000136750	GAD2	10	26216665	26304558	0.041309	0.28276	1	3.67759e-05	0.00196677	0.684436							0.000335	0.0199628	1					0.721				0		0							Tier0_none
ENSG00000136802	LRRC8A	9	128882133	128918042	0.2002	0.528181	1	0.00892432	0.10049	1	0.157977	0.621543	1	0.347069	0.776046	1	0.162	0.567896	1	0.137	0.579358	1	0.002	0.002	0.0121431	0.0682067	0	0	0	0	0	0	0	0	0	0	Tier0_none
ENSG00000136824	SMC2	9	104093695	104144486	0.027769	0.23788	1	0.0210957	0.160054	1	0.0457497	0.414565	1	0.0963132	0.539448	1	0.0334	0.296549	1	0.0377	0.360658	1	0.01	0.009	0.084194	0.126668	0	0	0	0	0	0	0	0	0	0	Tier0_none
ENSG00000136840	ST6GALNAC4	9	127907876	127917055	0.10319	0.41175	1	0.0441917	0.228986	1				0.104513	0.55415	1										0.122057		0				0					Tier0_none
ENSG00000136891	TEX10	9	100302072	100352957	0.24486	0.572657	1	0.157545	0.408198	1	0.0346727	0.379957	1	0.0338832	0.370038	1	0.0325	0.292474	1	0.18	0.628356	1	0.002	0.004	0.784291	0.607453	0	0	0	0	0	0	0	0	0	0	Tier0_none
ENSG00000136908	DPM2	9	127935090	127937866	0.051478	0.311011	1	0.0125171	0.121521	1	0.103723	0.554119	1	0.0826934	0.515782	1	0.0758	0.424879	1	0.103	0.520629	1	0.004	0.004	0.263634	0.462801	0	0	0	0	0	0	0	0	0	0	Tier0_none
ENSG00000136918	WDR38	9	124853266	124859132	3.3697e-06	0.000499079	0.0620058	5.47578e-06	0.000377443	0.10191																		0									Tier0_none
ENSG00000136931	NR5A1	9	124481231	124507444	0.013558	0.166963	1	0.00218203	0.0433885	1																		0									Tier0_none
ENSG00000136933	RABEPK	9	125200538	125234161	6.0408e-06	0.000811363	0.111157	5.65284e-06	0.00038821	0.105205	0.000159457	0.0253705	1	0.000130908	0.0154269	1	0.00342	0.0876171	1	0.00315	0.120697	1	0.963	0.039	0.0267657	0.0183977	0	0	0	0	0	0	0	0	0	0	Tier0_none
ENSG00000136942	RPL35	9	124857873	124862017	0.00020301	0.0129259	1	6.22784e-06	0.00041995	0.115906																		0									Tier0_none
ENSG00000137098	SPAG8	9	35808045	35812272	0.0090585	0.139603	1	9.23421e-05	0.0042019	1				0.00576327	0.166663	1	0.162	0.567896	1					0.053		0.0126204		0		0		0	0				Tier0_none
ENSG00000137103	TMEM8B	9	35814451	35865518	0.00019471	0.0126157	1	0.000189789	0.00749566	1	0.000154824	0.0248954	1	0.143497	0.610192	1	6.87e-06	0.000868697	0.391782	6.61e-05	0.009696	0.959904	0.656	0.698	0.099944	0.0179324	0	0	0	0	0	0	0	0	0	0	Tier0_none
ENSG00000137133	HINT2	9	35812960	35815354	0.010518	0.150073	1	9.10627e-05	0.00415384	1							0.576	0.872762	1					0.008				0		0							Tier0_none
ENSG00000137161	CNPY3	6	42929115	42939903	0.041666	0.283056	1	0.0646904	0.274041	1				0.0867471	0.520372	1	0.000386	0.022462	1	0.338772	0.756912	1	0.002	0.007		0.148071		0	0	0		0	0				Tier0_none
ENSG00000137168	PPIL1	6	36854825	36875003	0.0015535	0.0492861	1	0.002166	0.0432526	1	0.0103612	0.24131	1	0.00602316	0.170208	1				0.012932	0.239539	1	0.06		0.190116	0.093272		0	0		0	0		0			Tier0_none
ENSG00000137204	SLC22A7	6	43295694	43305543	0.049715	0.305111	1	0.00022545	0.0084607	1																		0									Tier0_none
ENSG00000137252	HCRTR2	6	55106460	55282617	0.40474	0.686278	1	0.00686998	0.0869186	1	0.140544	0.602453	1												0.407555			0			0						Tier0_none
ENSG00000137309	HMGA1	6	34235618	34246236	0.00027806	0.0156909	1	0.00188891	0.0391912	1																		0									Tier0_none
ENSG00000137337	MDC1	6	30699807	30717562	0.49023	0.735575	1							0.000571879	0.0408155	1										0.0137022						0					Tier0_none
ENSG00000137343	ATAT1	6	30626842	30646835	0.00055993	0.0251914	1																														Tier0_none
ENSG00000137404	NRM	6	30688047	30691420	0.00039251	0.0202313	1							0.0191447	0.298807	1										0.0366565						0					Tier0_none
ENSG00000137449	CPEB2	4	15002481	15070153	0.00090394	0.0350177	1	0.00130181	0.030285	1				0.000214672	0.0218143	1				0.512	0.858476	1	0.002			0.0947389		0	0			0					Tier0_none
ENSG00000137513	NARS2	11	78435620	78575194	0.004424	0.0937838	1	0.0102444	0.109574	1	0.0135047	0.266387	1	0.00808852	0.194667	1	0.00778	0.143771	1	0.0115	0.223565	1	0.017	0.03	0.804628	0.627828	0	0	0	0	0	0	0	0	0	0	Tier0_none
ENSG00000137642	SORL1	11	121452314	121633763	0.30081	0.618956	1	0.0830581	0.306292	1										0.0121	0.229694	1	0.002					0	0								Tier0_none
ENSG00000137656	BUD13	11	116748170	116773039	0.11876	0.434923	1	0.00330467	0.0564768	1				0.697437	0.9318	1				0.0296	0.332188	1	0			0.00456203		0	0			0					Tier0_none
ENSG00000137764	MAP2K5	15	67542611	67807123	0.090991	0.391956	1	0.072936	0.289103	1	0.0903482	0.53116	1	0.0892323	0.528236	1	0.0126	0.18625	1	0.163	0.611176	1	0.004	0.003	0.0370658	0.0497223	0	0	0	0	0	0	0	0	0	0	Tier0_none
ENSG00000137868	STRA6	15	74179466	74212267	0.39606	0.680135	1	0.0178415	0.147332	1	0.689231	0.921532	1				0.7468	0.934537	1	0.791	0.955888	1	0.001	0.002	0.0025931			0	0	0	0			0			Tier0_none
ENSG00000137869	CYP19A1	15	51208057	51338601	0.0004089	0.0206708	1	0.0007245	0.0200054	1																		0									Tier0_none
ENSG00000137872	SEMA6D	15	47184101	47774228	0.0024579	0.0676051	1	0.0228491	0.165336	1	0.0115833	0.251917	1				0.16636	0.572932	1	0.0858	0.495029	1	0.02	0.002	0.34936			0	0	0	0			0			Tier0_none
ENSG00000138083	SIX3	2	44941702	44946071	0.37784	0.671371	1	0.00374023	0.0608953	1	0.00698703	0.201023	1				0.0536	0.365984	1					0.018	0.0219097			0		0	0						Tier0_none
ENSG00000138095	LRPPRC	2	43886224	43996226	0.00010952	0.00806111	1	0.00258489	0.0480411	1	0.404848	0.801687	1	0.291345	0.74252	1	0.2485	0.662559	1	0.848	0.970575	1	0.001	0.002	0.00192253	0.00272408	0	0	0	0	0	0	0	0	0	0	Tier0_none
ENSG00000138107	ACTR1A	10	102461881	102502744	0.00080722	0.0324316	1	1.16897e-05	0.000742003	0.217557				0.00180682	0.0863752	1	0.001657	0.0573042	1	0.037	0.358688	1	0	0.001		0.00539173		0	0	0		0	0				Tier0_none
ENSG00000138311	ZNF365	10	62374192	62480288	0.0094918	0.143398	1	0.193473	0.45088	1	0.346911	0.769304	1	0.317461	0.756533	1	0.000369	0.0215829	1	0.651	0.909721	1	0	0.088	0.312942	0.329374	0	0	0	0	0	0	0	0	0	0	Tier0_none
ENSG00000138376	BARD1	2	214725646	214809707	0.56207	0.772878	1	0.0257411	0.17529	1	0.617142	0.893296	1	0.109689	0.559132	1	0.035687	0.304456	1	0.755	0.94453	1	0.003	0.008	0.0504336	0.0788357	0	0	0	0	0	0	0	0	0	0	Tier0_none
ENSG00000138380	CARF	2	202912214	202988263	0.00018857	0.0124364	1	0.000315335	0.0106392	1	0.00100329	0.0805635	1	0.00616965	0.171778	1	0.00747	0.140594	1	0.156	0.601549	1	0.206	0.067	0.0366608	0.218661	0	0	0	0	0	0	0	0	0	0	Tier0_none
ENSG00000138386	NAB1	2	190646746	190692769	0.00026853	0.0154413	1	1.00077e-05	0.000644475	0.186253	0.00496339	0.174826	1	0.00766797	0.19102	1	0.000523	0.0279528	1	0.1	0.514782	1	0.05	0.063	0.215477	0.000233985	0	0	0	0	0	0	0	0	0	0	Tier0_none
ENSG00000138400	MDH1B	2	206737763	206765328	0.0027622	0.0723005	1	0.00710532	0.0887497	1	0.177501	0.644908	1				0.043534	0.333108	1	0.298	0.72781	1	0.002	0.002	0.000553417			0	0	0	0			0			Tier0_none
ENSG00000138448	ITGAV	2	186590010	186680901	0.000883	0.03457	1	8.43665e-05	0.00389614	1	0.00091851	0.0767856	1	0.430091	0.833135	1	0.000424	0.0242041	1	0.0573	0.42585	1	0.151	0.014	0.0265094	0.00669716	0	0	0	0	0	0	0	0	0	0	Tier0_none
ENSG00000138639	ARHGAP24	4	85475150	86002668	0.0008237	0.0329498	1	0.920813	0.954293	1				0.712566	0.937167	1				0.928	0.986416	1	0.001			0.699568		0	0			0					Tier0_none
ENSG00000138650	PCDH10	4	133149294	133208606	0.021547	0.212747	1	0.000676409	0.0189959	1	0.0164478	0.29273	1				0.663	0.906597	1	0.107	0.530326	1	0.002	0	0.244654			0	0	0	0			0			Tier0_none
ENSG00000138660	AP1AR	4	112231363	112273110	0.055937	0.320899	1	0.00795038	0.0943677	1				0.507643	0.8651	1				0.228	0.676132	1	0			0.00663089		0	0			0					Tier0_none
ENSG00000138744	NAAA	4	75910655	75941013	0.11906	0.434946	1	0.00194704	0.0400845	1	0.0670732	0.479548	1	0.0302907	0.358956	1	0.00126	0.0483548	1					0.088	0.0551342	0.0741847		0		0	0	0	0				Tier0_none
ENSG00000138777	PPA2	4	105369077	105474113	0.021804	0.214298	1	0.000189444	0.00749566	1	0.184179	0.651992	1	0.738929	0.940353	1	0.145	0.544641	1	0.0183	0.276538	1	0	0.016	1.84784e-05	6.01376e-06	0	0	0	0	0	0	0	0	0	0	Tier0_none
ENSG00000138821	SLC39A8	4	102251080	102431258	0.0021861	0.062721	1	0.00024489	0.0088843	1	0.635925	0.906268	1	0.277824	0.732481	1				0.666	0.914739	1	0.001		0.00538412	0.00762586		0	0		0	0		0			Tier0_none
ENSG00000138942	RNF185	22	31160158	31207019	0.0018917	0.0566003	1	0.00354476	0.0590614	1	0.00225644	0.115863	1	0.00277104	0.111955	1	3.84e-05	0.00371502	1	0.00263	0.111675	1	0.024	0.034	0.814698	0.52474	0	0	0	0	0	0	0	0	0	0	Tier0_none
ENSG00000139132	FGD4	12	32399558	32646050	0.11802	0.434237	1	0.0896224	0.31553	1	0.223669	0.69256	1	0.00520271	0.158003	1	0.064	0.395056	1	0.76	0.945978	1	0.001	0.002	0.158933	0.60482	0	0	0	0	0	0	0	0	0	0	Tier0_none
ENSG00000139266	MARCHF9	12	57755103	57760411	0.98563	0.99016	1	0.0193493	0.153134	1				0.0201113	0.306703	1										0.430696		0				0					Tier0_none
ENSG00000139350	NEDD1	12	96907224	96953780	0.00019645	0.0126439	1	0.000949824	0.0240899	1				0.000387684	0.0322053	1				0.00756	0.183283	1	0.053			0.0812346		0	0			0					Tier0_none
ENSG00000139364	TMEM132B	12	125186386	125662377	0.084565	0.38046	1	0.01684	0.14242	1	0.0381486	0.385181	1				0.00217	0.0671773	1	0.00169	0.0852159	1	0.028	0.445	0.0894971			0	0	0	0			0			Tier0_none
ENSG00000139517	LNX2	13	27545911	27621344	0.00061737	0.0264807	1	0.00241851	0.046306	1				0.0409179	0.394882	1	0.116	0.502717	1					0.057		0.0336089		0		0		0	0				Tier0_none
ENSG00000139547	RDH16	12	56950087	56959374	0.00089796	0.0348594	1	0.00268746	0.0493258	1	0.00254681	0.120908	1				0.000214	0.0142904	1	0.0345	0.349867	1	0.182	0.551	0.0818287			0	0	0	0			0			Tier0_none
ENSG00000139746	RBM26	13	79311824	79406477	0.010048	0.14753	1	0.00493541	0.070765	1				0.183809	0.649463	1	0.00046	0.0256933	1	0.0702	0.461914	1	0.029	0.001		0.013237		0	0	0		0	0				Tier0_none
ENSG00000139793	MBNL2	13	97221434	97394121	0.11957	0.435598	1	0.0177558	0.146933	1				0.000394449	0.032413	1										0.764516		0				0					Tier0_none
ENSG00000139842	CUL4A	13	113208193	113267108	0.020062	0.206497	1	0.00103171	0.0256357	1							0.281344	0.694867	1	0.173	0.621089	1	0.001	0.002				0	0	0							Tier0_none
ENSG00000139921	TMX1	14	51240162	51257655	0.0053113	0.103861	1	0.00746151	0.0913593	1	0.215832	0.685875	1	0.0580892	0.458003	1	0.00286	0.0786403	1	0.00128	0.0752345	1	0.104	0.028		0.0425765	0	0	0	0	0	0	0	0	0	0	Tier0_none
ENSG00000139926	FRMD6	14	51489100	51730727	0.00059579	0.025979	1	0.00283356	0.0512492	1	0.677462	0.920357	1	0.204171	0.672651	1									0.553272	0.00625763		0			0	0					Tier0_none
ENSG00000139971	ARMH4	14	57999735	58298139	0.58128	0.781582	1	0.00605707	0.0805201	1	0.47795	0.837591	1				0.0223	0.244892	1					0.065	0.0687758			0		0	0						Tier0_none
ENSG00000139998	RAB15	14	64945814	64973226	0.17827	0.504619	1	0.0722993	0.28783	1	0.368164	0.785319	1	0.00660862	0.177499	1	0.00668	0.13177	1					0.019	0.620459	0.49708		0		0	0	0	0				Tier0_none
ENSG00000140284	SLC27A2	15	50182196	50236445	0.0093044	0.14173	1	0.0491528	0.24124	1	0.203404	0.67351	1	0.18423	0.649463	1	0.10218	0.479362	1	0.375	0.781089	1	0.001	0.001	0.00991171	0.0658307	0	0	0	0	0	0	0	0	0	0	Tier0_none
ENSG00000140326	CDAN1	15	42723544	42737156	0.014278	0.171048	1	0.00927631	0.10329	1	0.00825674	0.218183	1	0.0119351	0.241743	1	0.012176	0.184498	1	0.0209	0.289057	1	0.041	0.01	0.345499	0.74627	0	0	0	0	0	0	0	0	0	0	Tier0_none
ENSG00000140403	DNAJA4	15	78264086	78282196	0.0073378	0.126663	1	0.023112	0.166333	1	0.677002	0.920357	1	0.0265853	0.341054	1	0.8979	0.977181	1	0.316	0.739081	1	0.001	0.002	0.0170961	0.190804	0	0	0	0	0	0	0	0	0	0	Tier0_none
ENSG00000140465	CYP1A1	15	74719542	74725536	0.079218	0.368643	1	0.445265	0.670781	1	0.0438345	0.407477	1				0.008222	0.148805	1	0.0457	0.389635	1	0.007	0.001	0.809305			0	0	0	0			0			Tier0_none
ENSG00000140481	CCDC33	15	74202705	74336472	0.0011853	0.0413502	1	0.000395476	0.0127786	1																		0									Tier0_none
ENSG00000140553	UNC45A	15	90930180	90954093	0.8308	0.905105	1	0.000706357	0.0196076	1	0.814069	0.95442	1	0.853095	0.972045	1	0.48268	0.826666	1	0.934	0.988557	1	0.001	0.003	0.173455	0.422874	0	0	0	0	0	0	0	0	0	0	Tier0_none
ENSG00000140564	FURIN	15	90868588	90883564	2.2214e-05	0.0022964	0.40876	0.000212801	0.00813232	1	4.68087e-05	0.0101019	0.707514	0.824151	0.962343	1	1.99e-05	0.00211727	1	4.1e-05	0.00668991	0.595402	0.842	0.323	0.140332	0.94561	0	0	0	0	0	0	0	0	0	0	Tier0_none
ENSG00000140829	DHX38	16	72093613	72112912	0.0019078	0.056897	1	5.92287e-05	0.00290846	1	0.0040238	0.157451	1	0.00799911	0.193943	1				0.0144	0.249543	1	0.062		0.00298995	0.00421813		0	0		0	0		0			Tier0_none
ENSG00000140830	TXNL4B	16	72084854	72094431	0.0024209	0.0668174	1	0.00022795	0.0085119	1	0.23857	0.705533	1	0.0225128	0.319525	1	0.00614	0.125404	1	0.29	0.723261	1	0.001	0.053	0.00314552	0.00106245	0	0	0	0	0	0	0	0	0	0	Tier0_none
ENSG00000140832	MARVELD3	16	71626161	71642114	0.05816	0.325721	1	0.0322708	0.196851	1	0.406306	0.801687	1				0.000393	0.0227996	1	0.0816	0.487051	1	0.001	0.008	0.0103529			0	0	0	0			0			Tier0_none
ENSG00000140836	ZFHX3	16	72782885	73891871	0.016416	0.184302	1	0.010988	0.112857	1				0.244715	0.709829	1										0.356378		0				0					Tier0_none
ENSG00000140945	CDH13	16	82626965	83800640	0.0004827	0.0231455	1	0.00218353	0.0433885	1	0.0160768	0.292068	1	0.602076	0.903933	1									0.593087	0.473656		0			0	0					Tier0_none
ENSG00000140983	RHOT2	16	668100	674174	0.00019384	0.0126157	1	0.00271795	0.0496645	1	0.00317139	0.136959	1	0.190565	0.657804	1	5.41e-05	0.00479071	1					0.755	0.401765	0.0281958		0		0	0	0	0				Tier0_none
ENSG00000140995	DEF8	16	89948127	89968066	0.0055278	0.106388	1	0.000462166	0.0143118	1	0.137742	0.599189	1	0.682569	0.9318	1	0.0151	0.205715	1	0.0139	0.246767	1	0.001	0.002	0.00817997	0.00428447	0	0	0	0	0	0	0	0	0	0	Tier0_none
ENSG00000141013	GAS8	16	90019629	90044975	0.20129	0.529186	1	0.0102675	0.109632	1	0.000922993	0.0767856	1	0.955696	0.985927	1	0.00129	0.0489788	1	0.062	0.438133	1	0.001	0.095	0.0740761	0.0138331	0	0	0	0	0	0	0	0	0	0	Tier0_none
ENSG00000141027	NCOR1	17	16029065	16218185	0.00053727	0.0247158	1	0.00126079	0.029627	1	0.0014157	0.0902885	1	0.00192327	0.0894113	1	0.000615	0.0309552	1	0.0179	0.274492	1	0.081	0.226	0.310094	0.0342404	0	0	0	0	0	0	0	0	0	0	Tier0_none
ENSG00000141034	GID4	17	18039408	18068405	3.6902e-05	0.00350661	0.679034	5.86132e-05	0.00288585	1				0.000162959	0.0179514	1				0.000121	0.0142859	1	0.214			0.00587613		0	0			0					Tier0_none
ENSG00000141101	NOB1	16	69741871	69754942	0.59379	0.787219	1	0.0448155	0.230584	1	0.16735	0.633358	1	0.170803	0.640573	1	0.00171	0.058499	1	0.143	0.586126	1	0.003	0.005	0.0702422	0.132556	0	0	0	0	0	0	0	0	0	0	Tier0_none
ENSG00000141200	KIF2B	17	53822927	53825193	0.001228	0.0424052	1	0.00076036	0.0206585	1																		0									Tier0_none
ENSG00000141279	NPEPPS	17	47522942	47624665	0.00057915	0.0256176	1	0.00118813	0.0284952	1	0.00363942	0.149483	1	0.00241702	0.103199	1	0.000409	0.0234652	1	0.113	0.541044	1	0.138	0.066	0.0136342	7.25552e-05	0	0	0	0	0	0	0	0	0	0	Tier0_none
ENSG00000141293	SKAP1	17	48133437	48430275	0.0004402	0.0217161	1	0.000315397	0.0106392	1	0.198837	0.672655	1	0.0037738	0.133865	1	7.36e-05	0.00621816	1	0.215	0.663881	1	0.002	0.19	0.0981244	0.0513544	0	0	0	0	0	0	0	0	0	0	Tier0_none
ENSG00000141294	LRRC46	17	47831634	47837719	0.0082814	0.135117	1	0.00484149	0.0702299	1	0.129223	0.588287	1	0.697392	0.9318	1	0.278	0.691128	1	1.48e-05	0.00279124	0.214926	0.02	0.002	0.00637095	0.0416957	0	0	0	0	0	0	0	0	0	0	Tier0_none
ENSG00000141295	SCRN2	17	47837683	47842125	0.0099678	0.147205	1	0.00164094	0.0357188	1	0.135598	0.596104	1	0.133829	0.596283	1	0.0271	0.267103	1	0.0276	0.325312	1	0.002	0.004	0.230493	0.148689	0	0	0	0	0	0	0	0	0	0	Tier0_none
ENSG00000141380	SS18	18	26016253	26091217	0.059259	0.327347	1	0.010732	0.111921	1	0.00642288	0.194207	1	0.00433125	0.14503	1				0.00208	0.0961967	1	0.098		0.822157	0.725761		0	0		0	0		0			Tier0_none
ENSG00000141384	TAF4B	18	26226393	26391685	0.052076	0.312301	1	0.0128957	0.123175	1	0.0966413	0.542216	1	0.188751	0.655034	1				0.576	0.883095	1	0.002		0.0938409	0.440335		0	0		0	0		0			Tier0_none
ENSG00000141564	RPTOR	17	80544819	80966371	0.00034404	0.0184341	1	0.00209431	0.0420466	1	0.016986	0.295107	1	0.173039	0.641557	1	0.145	0.544641	1					0.003	0.0632177	0.00050355		0		0	0	0	0				Tier0_none
ENSG00000141570	CBX8	17	79792132	79801683	0.0038401	0.0873445	1	0.000108594	0.00479706	1				0.255794	0.716937	1										0.18385		0				0					Tier0_none
ENSG00000141582	CBX4	17	79833156	79839469	0.02959	0.244416	1	0.0001241	0.00529731	1				0.248466	0.71151	1										0.159539		0				0					Tier0_none
ENSG00000141622	ARK2C	18	46326809	46463140	0.2136	0.540567	1	2.24126e-05	0.00129541	0.417121	0.323096	0.75171	1	0.716539	0.940224	1									0.103797	0.105076		0			0	0					Tier0_none
ENSG00000141646	SMAD4	18	51028528	51085045	0.047905	0.299728	1	0.000306953	0.010471	1				0.267231	0.72888	1	0.0924	0.460973	1					0.002		0.171399		0		0		0	0				Tier0_none
ENSG00000142149	HUNK	21	31873020	32044633	0.023239	0.21981	1	0.00324533	0.055515	1										0.665	0.914674	1	0.02					0	0								Tier0_none
ENSG00000142444	TIMM29	19	10928811	10933535	0.32013	0.631083	1	0.00148729	0.0333493	1				0.0316569	0.359677	1	0.00133	0.0498012	1					0.022		0.190764		0		0		0	0				Tier0_none
ENSG00000142453	CARM1	19	10871553	10923075	0.0010602	0.0387848	1	0.00351128	0.0587666	1	0.0434167	0.405976	1	0.176826	0.648316	1	0.162518	0.568571	1	0.62	0.900454	1	0.002	0.001	0.0284948	0.0285339	0	0	0	0	0	0	0	0	0	0	Tier0_none
ENSG00000142599	RERE	1	8352397	8848921	0.037401	0.270378	1	0.00893744	0.100535	1	0.00170273	0.101326	1	0.656731	0.920215	1	0.001379	0.0510367	1	0.00142	0.0775235	1	0.136	0.127	0.178496	0.00885077	0	0	0	0	0	0	0	0	0	0	Tier0_none
ENSG00000142700	DMRTA2	1	50417550	50423468	0.46204	0.719337	1	0.00201733	0.0410323	1																		0									Tier0_none
ENSG00000143013	LMO4	1	87328428	87348923	0.035342	0.26338	1	0.00554991	0.0761333	1	0.438805	0.81969	1	0.296983	0.74267	1				0.0182	0.2756	1	0.002		0.149867	0.247747		0	0		0	0		0			Tier0_none
ENSG00000143032	BARHL2	1	90711539	90717302	0.72544	0.853778	1	0.0195847	0.153791	1																		0									Tier0_none
ENSG00000143194	MAEL	1	166975582	167022214	0.17583	0.50365	1	0.0113908	0.115277	1	0.00478566	0.173217	1				0.000528	0.0280884	1	0.00134	0.0763117	1	0.066	0.039	0.0554398			0	0	0	0			0			Tier0_none
ENSG00000143355	LHX9	1	197911902	197935478	0.00091984	0.0354842	1	0.000436068	0.0136858	1																		0									Tier0_none
ENSG00000143367	TUFT1	1	151540305	151583583	0.23763	0.566109	1	0.00167652	0.0362389	1	0.833287	0.957467	1	0.61746	0.903933	1	0.00645	0.129563	1	0.627	0.903399	1	0.001	0.013	0.175782	0.371682	0	0	0	0	0	0	0	0	0	0	Tier0_none
ENSG00000143369	ECM1	1	150507989	150513789	0.01812	0.195214	1	0.0697945	0.282676	1	0.0112271	0.249926	1	0.424032	0.832629	1	0.113	0.498234	1	0.0179	0.274492	1	0.015	0.004	0.24955	0.108387	0	0	0	0	0	0	0	0	0	0	Tier0_none
ENSG00000143374	TARS2	1	150487325	150507613	0.030077	0.245867	1	0.033343	0.199854	1	0.00845857	0.220365	1	0.00521757	0.158003	1	0.003934	0.0963281	1	0.457	0.829932	1	0.002	0.003	0.70933	0.991558	0	0	0	0	0	0	0	0	0	0	Tier0_none
ENSG00000143375	CGN	1	151510139	151538692	0.00010453	0.00788905	1	0.000541268	0.0160152	1				0.00576665	0.166663	1				0.032	0.340942	1	0.002			0.18082		0	0			0					Tier0_none
ENSG00000143382	ADAMTSL4	1	150549369	150560937	0.01081	0.151624	1	0.13382	0.377467	1				0.00916887	0.208349	1	0.225	0.637042	1					0		0.447644		0		0		0	0				Tier0_none
ENSG00000143401	ANP32E	1	150218417	150236202	0.19476	0.521986	1	0.0365231	0.208315	1				0.244166	0.709829	1				0.983	0.99635	1	0.002			0.036281		0	0			0					Tier0_none
ENSG00000143416	SELENBP1	1	151364302	151372716	0.00085919	0.0340732	1	0.00503004	0.0716119	1	0.293593	0.739933	1	0.000296334	0.0273022	1	0.006979	0.135347	1	0.321	0.742997	1	0.001	0.181	0.0127483	0.227881	0	0	0	0	0	0	0	0	0	0	Tier0_none
ENSG00000143442	POGZ	1	151402724	151459494	0.00027387	0.0156506	1	0.000205396	0.00794725	1	0.000865705	0.073681	1	0.000598829	0.0420413	1	0.000208	0.0139551	1	0.000348	0.0315853	1	0.354	0.478	0.169253	0.101681	0	0	0	0	0	0	0	0	0	0	Tier0_none
ENSG00000143457	GOLPH3L	1	150646228	150697219	0.038641	0.275374	1	0.197618	0.453946	1	0.0358493	0.381558	1	0.111115	0.561355	1	0.00011	0.00848861	1	0.0762	0.477178	1	0.008	0.004	0.615338	0.106862	0	0	0	0	0	0	0	0	0	0	Tier0_none
ENSG00000143469	SYT14	1	209900923	210171389	0.0010907	0.0393529	1	4.01185e-05	0.00210323	0.746645	0.682609	0.921532	1				0.667	0.908167	1	0.369	0.779322	1	0.001	0.002	0.0742224			0	0	0	0			0			Tier0_none
ENSG00000143569	UBAP2L	1	154220179	154271510	0.052087	0.312301	1	0.00386718	0.0623675	1	0.170377	0.635955	1	0.867634	0.972045	1				0.747	0.940763	1	0		0.183088	0.280251		0	0		0	0		0			Tier0_none
ENSG00000143575	HAX1	1	154269393	154275882	0.79353	0.887752	1	0.00852194	0.0982435	1	0.438411	0.81969	1	0.867635	0.972045	1	0.0619	0.391356	1	0.62	0.900454	1	0.001	0.001	0.128732	0.0381614	0	0	0	0	0	0	0	0	0	0	Tier0_none
ENSG00000143578	CREB3L4	1	153963719	153974364	0.31656	0.62912	1	0.0476424	0.237813	1	0.347824	0.769304	1	0.291825	0.74252	1	0.0456	0.340021	1	0.578	0.883507	1	0.001	0.002	0.267095	0.379593	0	0	0	0	0	0	0	0	0	0	Tier0_none
ENSG00000143641	GALNT2	1	230057990	230282128	0.071746	0.354554	1	0.0271752	0.179694	1				0.455132	0.847284	1	0.011	0.174931	1	0.0264	0.319714	1	0.01	0.014		0.171221		0	0	0		0	0				Tier0_none
ENSG00000143669	LYST	1	235661041	235883724	0.027305	0.235998	1	0.08871	0.314464	1	0.109459	0.560608	1	0.319846	0.756533	1	0.0389	0.316416	1	0.218	0.667045	1	0.003	0	0.137899	0.207814	0	0	0	0	0	0	0	0	0	0	Tier0_none
ENSG00000143702	CEP170	1	243124428	243255793	0.00041379	0.0208301	1	0.000182515	0.00727363	1				4.12737e-05	0.00646848	0.627443				0.000587	0.0455851	1	0.129			0.381039		0	0			0					Tier0_none
ENSG00000143772	ITPKB	1	226631688	226739323	0.19379	0.520757	1	0.348894	0.595201	1				0.911531	0.980536	1	0.00113	0.0458333	1					0.007		0.516807		0		0		0	0				Tier0_none
ENSG00000143776	CDC42BPA	1	226989865	227318492	0.0065131	0.118544	1	0.000414311	0.0131358	1	0.162152	0.628119	1	0.0399672	0.394325	1	0.0205	0.236366	1					0.004	0.0231222	0.0412856		0		0	0	0	0				Tier0_none
ENSG00000143921	ABCG8	2	43831942	43882988	0.43717	0.705848	1	0.00221566	0.0439144	1							0.730352	0.928704	1	0.111	0.536599	1	0.358	0.005				0	0	0							Tier0_none
ENSG00000143951	WDPCP	2	63119559	63827843	0.057952	0.325331	1	0.00537242	0.0749521	1				0.343774	0.775843	1	0.0784	0.430787	1					0.032		0.0791579		0		0		0	0				Tier0_none
ENSG00000143970	ASXL2	2	25733753	25878487	0.0025246	0.0686971	1	0.0149969	0.134405	1	0.114575	0.568614	1	0.00757919	0.190444	1									0.303284	0.00453829		0			0	0					Tier0_none
ENSG00000144036	EXOC6B	2	72175984	72826051	0.00023871	0.0141694	1	0.00067678	0.0189959	1	0.0541029	0.442993	1				9.03e-05	0.00731025	1	0.0747	0.473543	1	0.005	0.597	0.00349405			0	0	0	0			0			Tier0_none
ENSG00000144040	SFXN5	2	72942036	73075619	0.57478	0.778946	1	0.0157267	0.138126	1	0.358828	0.78342	1	0.820225	0.962343	1	0.142	0.539937	1	0.968	0.993448	1	0.001	0.002	0.717638	0.173093	0	0	0	0	0	0	0	0	0	0	Tier0_none
ENSG00000144229	THSD7B	2	136765545	137677718	0.13222	0.44831	1	0.0123115	0.120523	1	0.0370641	0.382698	1				0.0228	0.248006	1					0.01	0.118955			0		0	0						Tier0_none
ENSG00000144231	POLR2D	2	127843553	127858155	0.0010087	0.0373463	1	0.000435668	0.0136858	1	0.017843	0.303698	1	0.0011847	0.0654739	1	0.00103	0.0434138	1					0.145	0.0317426	0.0849161		0		0	0	0	0				Tier0_none
ENSG00000144233	AMMECR1L	2	127861630	127885967	0.0025654	0.069191	1	0.000615701	0.0177656	1				0.00129907	0.0702791	1										0.0375565		0				0					Tier0_none
ENSG00000144278	GALNT13	2	153871398	154456630	0.00010619	0.00793105	1	0.000580835	0.0170773	1	0.463961	0.83217	1				0.012596	0.18625	1					0.01	0.000966878			0		0	0						Tier0_none
ENSG00000144285	SCN1A	2	165984641	166182806	0.27345	0.598399	1	0.304017	0.555349	1							0.00301	0.0814299	1					0.009				0		0							Tier0_none
ENSG00000144320	LNPK	2	175923882	176002839	0.084195	0.379631	1	0.0184319	0.149981	1	0.96202	0.985226	1	0.0308395	0.359098	1	0.00142	0.0519434	1					0.028	0.0178676	0.00894807		0		0	0	0	0				Tier0_none
ENSG00000144331	ZNF385B	2	179441982	179861612	0.0013696	0.04502	1	0.00109233	0.0266091	1	0.470696	0.83217	1				0.310606	0.716045	1					0.001				0		0	0						Tier0_none
ENSG00000144369	FAM171B	2	186694019	186765959	0.0011895	0.0413502	1	0.000610954	0.017711	1	0.0433654	0.405976	1				0.0366	0.307748	1					0.002	0.00469619			0		0	0						Tier0_none
ENSG00000144426	NBEAL1	2	203014608	203226378	0.00015361	0.0104688	1	2.54534e-05	0.00143549	0.473713	0.00169594	0.101326	1				0.00927	0.158611	1	0.0103	0.214601	1	0.205	0.003	0.0882746			0	0	0	0			0			Tier0_none
ENSG00000144451	SPAG16	2	213284389	214410501	0.024911	0.227179	1	0.00535049	0.0747582	1	0.144679	0.607739	1				0.00473	0.107041	1					0.001	0.0281492			0		0	0						Tier0_none
ENSG00000144455	SUMF1	3	3700814	4467273	0.36035	0.66034	1	0.00483375	0.0702025	1	0.223766	0.69256	1	0.182505	0.649463	1	0.07741	0.428637	1					0.002	0.139226	0.207638		0		0	0	0	0				Tier0_none
ENSG00000144485	HES6	2	238238267	238240662	0.021483	0.212747	1	0.00190641	0.0394224	1	0.248194	0.710556	1	0.269315	0.72888	1	0.185171	0.596101	1					0.001	0.00627882	0.00142751		0		0	0	0	0				Tier0_none
ENSG00000144619	CNTN4	3	2098813	3057963	0.0025734	0.0692297	1	0.0377897	0.212947	1	0.000204685	0.0301486	1				0.98603	0.996921	1					0.001	0.165922			0		0	0						Tier0_none
ENSG00000144644	GADL1	3	30726197	30894761	0.013655	0.167287	1	0.0264076	0.177259	1																		0									Tier0_none
ENSG00000144711	IQSEC1	3	12897043	13283281	0.0026294	0.0704273	1	0.0157538	0.138234	1	0.157685	0.621004	1	0.272383	0.728998	1	0.557204	0.864189	1					0.001	0.400374	0.311187		0		0	0	0	0				Tier0_none
ENSG00000144712	CAND2	3	12796472	12834818	0.22856	0.556061	1	0.00244348	0.0465462	1	0.538481	0.872265	1	0.536864	0.880969	1	0.221	0.632531	1					0.008	0.00774602	0.00560169		0		0	0	0	0				Tier0_none
ENSG00000144802	NFKBIZ	3	101827991	101861022	0.020096	0.2067	1	0.00738944	0.0907683	1	0.513273	0.860388	1	0.0201222	0.306703	1	0.0104	0.169261	1	0.955	0.991103	1	0.001	0.009	0.385592	0.13602	0	0	0	0	0	0	0	0	0	0	Tier0_none
ENSG00000144815	NXPE3	3	101778900	101843743	0.00059457	0.025979	1	0.00496612	0.0709299	1	0.0717329	0.48623	1	0.219418	0.689967	1				0.001	0.0628658	1	0.225		0.189249	0.0332869		0	0		0	0		0			Tier0_none
ENSG00000144959	NCEH1	3	172630249	172711218	5.1509e-05	0.00451341	0.947817	0.00145961	0.0328872	1	0.0803422	0.504307	1	0.200159	0.672421	1	2.22e-05	0.00231448	1					0.805	0.00223729	0.187409		0		0	0	0	0				Tier0_none
ENSG00000145020	AMT	3	49416778	49422685	0.0065402	0.118677	1	0.044069	0.228586	1	0.318251	0.75171	1	0.342177	0.775843	1	0.181	0.591048	1	0.664	0.914598	1	0.002	0.001	0.0720332	0.04239	0	0	0	0	0	0	0	0	0	0	Tier0_none
ENSG00000145022	TCTA	3	49412212	49416476	0.033748	0.259448	1	0.0437511	0.227863	1				0.343923	0.775843	1				0.828	0.965956	1	0.001			0.103727		0	0			0					Tier0_none
ENSG00000145029	NICN1	3	49422333	49429326	0.10337	0.411881	1	0.026619	0.177565	1	0.600872	0.893296	1	0.891534	0.979299	1	0.0148	0.203967	1	0.219	0.667853	1	0.001	0.006	0.000444274	0.00121047	0	0	0	0	0	0	0	0	0	0	Tier0_none
ENSG00000145192	AHSG	3	186612776	186621318	0.5581	0.77109	1	0.00807201	0.0950811	1										0.0649	0.448159	1	0					0	0								Tier0_none
ENSG00000145246	ATP10D	4	47485275	47593486	0.13177	0.448023	1	0.0409255	0.221156	1	0.000678897	0.0649464	1	0.6974	0.9318	1				0.705	0.925428	1	0.001		0.0807546	0.0203301		0	0		0	0		0			Tier0_none
ENSG00000145248	SLC10A4	4	48483343	48489526	0.23532	0.563012	1	0.070344	0.283432	1	0.122363	0.578535	1				0.00134	0.0500115	1	0.14	0.582211	1	0.003	0.008	0.857536			0	0	0	0			0			Tier0_none
ENSG00000145283	SLC10A6	4	86823468	86849384	0.14763	0.469598	1	0.00782341	0.0938749	1							0.686	0.913855	1					0.001				0		0							Tier0_none
ENSG00000145332	KLHL8	4	87159981	87240729	0.043557	0.288523	1	0.0688874	0.281224	1	0.0924555	0.535832	1	0.0831252	0.516416	1	0.0126	0.18625	1	0.861	0.972798	1	0.001	0.234	0.629279	0.0208259	0	0	0	0	0	0	0	0	0	0	Tier0_none
ENSG00000145362	ANK2	4	112818032	113384231	0.064741	0.340148	1	4.75568e-05	0.00244497	0.88508							0.229	0.641866	1					0.001				0		0							Tier0_none
ENSG00000145416	MARCHF1	4	163524298	164384050	0.0041948	0.09165	1	0.00792926	0.0943677	1	0.205508	0.675648	1	0.345034	0.775843	1									0.177034	0.155325		0			0	0					Tier0_none
ENSG00000145451	GLRA3	4	174636920	174829247	0.0020283	0.0594311	1	0.00902899	0.101233	1	0.023269	0.335712	1				0.000203	0.0137165	1	0.000135	0.0155593	1	0.015	0.011	0.0766505			0	0	0	0			0			Tier0_none
ENSG00000145715	RASA1	5	87267778	87391939	0.10052	0.406878	1	0.0106601	0.111772	1	0.004103	0.159266	1	0.668472	0.927044	1	0.0018	0.0603451	1	0.449	0.82328	1	0.022	0.075	0.171675	0.990804	0	0	0	0	0	0	0	0	0	0	Tier0_none
ENSG00000145743	FBXL17	5	107859035	108382098	0.00027607	0.0156909	1	4.3544e-06	0.000311691	0.0810397	0.0111575	0.249475	1	0.00819873	0.19597	1	0.00698	0.135347	1	0.733	0.936615	1	0.001	0.003	0.577975	0.816093	0	0	0	0	0	0	0	0	0	0	Tier0_none
ENSG00000145819	ARHGAP26	5	142770377	143229011	0.013933	0.168894	1	0.00260473	0.0483316	1	0.881613	0.969722	1	0.000811157	0.0511669	1				0.991	0.997042	1	0.001		0.450138	0.284986		0	0		0	0		0			Tier0_none
ENSG00000145911	N4BP3	5	178113167	178127034	0.0089695	0.139216	1	0.0746501	0.292487	1	0.00678682	0.19919	1				0.00571	0.120872	1	0.00567	0.158042	1	0.043	0.043	0.486657			0	0	0	0			0			Tier0_none
ENSG00000145990	GFOD1	6	13357830	13487662	0.003435	0.0820876	1	0.0133662	0.125997	1				0.0189749	0.297378	1	0.00318	0.0835325	1					0.056		0.304349		0		0		0	0				Tier0_none
ENSG00000146039	SLC17A4	6	25753300	25783316	0.00091549	0.0353906	1	3.04418e-05	0.00166062	0.566552																		0									Tier0_none
ENSG00000146047	H2BC1	6	25726777	25727345	0.030809	0.248228	1	0.00124464	0.0294383	1																		0									Tier0_none
ENSG00000146192	FGD2	6	37005645	37029299	0.012527	0.162613	1	0.0370417	0.210178	1	0.018132	0.304669	1	0.221746	0.689967	1				0.000666	0.0487213	1	0.009		0.0406599	0.010819		0	0		0	0		0			Tier0_none
ENSG00000146197	SCUBE3	6	35213859	35253080	0.0037611	0.08651	1	0.0328391	0.198751	1							0.09065	0.45696	1					0				0		0							Tier0_none
ENSG00000146215	CRIP3	6	43299710	43308874	0.49017	0.735575	1	0.000168076	0.00681495	1				0.317812	0.756533	1										0.0452467		0				0					Tier0_none
ENSG00000146216	TTBK1	6	43243481	43288258	3.7238e-05	0.00350661	0.685216	0.000263507	0.00943102	1																		0									Tier0_none
ENSG00000146223	RPL7L1	6	42879616	42889925	0.0021806	0.0626957	1	0.00717102	0.0892111	1	0.886407	0.970978	1	0.886406	0.976357	1	0.589462	0.879027	1	0.289615	0.723261	1	0.003	0.003	0.00202321	0.0031645	0	0	0	0	0	0	0	0	0	0	Tier0_none
ENSG00000146263	MMS22L	6	97142161	97283224	0.0044341	0.0937838	1	0.122823	0.362504	1	0.114805	0.568614	1	0.00519921	0.158003	1	0.062956	0.393151	1	0.006419	0.170039	1	0.004	0	0.695298	0.828819	0	0	0	0	0	0	0	0	0	0	Tier0_none
ENSG00000146282	RARS2	6	87513459	87590028	0.037162	0.269964	1	0.116877	0.355076	1				0.697422	0.9318	1	0.330057	0.730949	1	0.034951	0.352227	1	0.01	0		0.489803		0	0	0		0	0				Tier0_none
ENSG00000146376	ARHGAP18	6	129576132	129710247	0.0043499	0.093181	1	0.00816405	0.0959224	1	0.958026	0.985226	1	0.0174775	0.286544	1				0.563516	0.879365	1	0.003		0.0959199	0.0282573		0	0		0	0		0			Tier0_none
ENSG00000146433	TMEM181	6	158536436	158635435	0.0060097	0.112401	1	0.0284869	0.184407	1	0.00590312	0.187024	1	0.549441	0.884376	1	0.008791	0.154464	1	0.571755	0.882127	1	0.002	0.02	0.976491	0.422548	0	0	0	0	0	0	0	0	0	0	Tier0_none
ENSG00000146556	WASH2P	2	113588550	113599034										0.00230633	0.100461	1	0.00485	0.108764	1					0.063		0.217429				0		0	0				Tier0_none
ENSG00000146576	INTS15	7	6589978	6608726	0.00094946	0.0361719	1	0.00206451	0.0415829	1				0.785087	0.954287	1										0.107711		0				0					Tier0_none
ENSG00000146826	TRAPPC14	7	100154420	100158723	0.040302	0.279853	1	0.00690292	0.0871576	1				0.486745	0.861589	1										0.0288636		0				0					Tier0_none
ENSG00000146834	MEPCE	7	100428322	100434126	0.004633	0.0958963	1	0.0694007	0.281951	1	0.00302634	0.132974	1	0.00181254	0.0863771	1	0.000948	0.0411748	1	0.00253	0.10838	1	0.081	0.081	0.938906	0.888077	0	0	0	0	0	0	0	0	0	0	Tier0_none
ENSG00000147419	CCDC25	8	27733316	27772653	0.0080283	0.132583	1	0.0262262	0.176926	1	0.00493391	0.174826	1	0.00558784	0.163989	1	0.00202	0.0649727	1					0.069	0.881888	0.345604		0		0	0	0	0				Tier0_none
ENSG00000147481	SNTG1	8	49909789	50796692	6.7792e-05	0.00567018	1	0.000114825	0.00498575	1	0.17404	0.640696	1				0.00167	0.0576145	1					0.158	0.0741789			0		0	0						Tier0_none
ENSG00000147654	EBAG9	8	109539711	109570072	0.011887	0.158732	1	0.00135284	0.0311605	1	0.250064	0.710556	1	0.0607558	0.461115	1	0.15	0.55243	1	0.15	0.595652	1	0.001	0.002	0.0290634	0.109697	0	0	0	0	0	0	0	0	0	0	Tier0_none
ENSG00000147905	ZCCHC7	9	37120478	37358177	2.2362e-05	0.00229879	0.411483	0.000972811	0.0244692	1	0.549256	0.876367	1	7.38948e-05	0.0102123	1				0.00823	0.190616	1	0.07		0.00153271	0.449208		0	0		0	0		0			Tier0_none
ENSG00000148143	ZNF462	9	106862286	107013634	0.22367	0.552079	1	0.130113	0.372658	1	0.565577	0.884823	1				0.001262	0.048399	1					0.001	0.913139			0		0	0						Tier0_none
ENSG00000148154	UGCG	9	111896814	111935374	0.013037	0.165292	1	0.000112377	0.0049095	1	0.00310414	0.135213	1	0.271277	0.72888	1	3.51e-05	0.00344524	1	0.0166	0.263747	1	0.031	0.079	0.731961	0.00191288	0	0	0	0	0	0	0	0	0	0	Tier0_none
ENSG00000148200	NR6A1	9	124517275	124771311	0.0026585	0.0710001	1	0.00230947	0.0447388	1				0.000530732	0.0386038	1	1.14e-06	0.000186281	0.0650119					0.509		0.14225		0		0		0	0				Tier0_none
ENSG00000148297	MED22	9	133338312	133348134	0.23227	0.559028	1	0.296561	0.548765	1				0.291334	0.74252	1	0.001277	0.0487614	1	0.466	0.83433	1	0.002	0.006		0.0622875		0	0	0		0	0				Tier0_none
ENSG00000148341	SH3GLB2	9	129007036	129028369	0.021081	0.210936	1	0.000805602	0.0213881	1	0.046259	0.414977	1	0.0399957	0.394325	1	0.0158	0.209447	1					0.008	0.000247984	2.51156e-06		0		0	0	0	0				Tier0_none
ENSG00000148343	MIGA2	9	129036614	129072087	0.0039088	0.0884697	1	0.000110531	0.00485163	1				0.128341	0.590259	1	0.0467	0.342983	1	0.6	0.893387	1	0.008	0.002				0	0	0		0	0				Tier0_none
ENSG00000148357	HMCN2	9	130265760	130434123	0.034783	0.261776	1	0.00661587	0.0853278	1	0.494519	0.852316	1				0.398	0.77714	1	0.434	0.815336	1	0.001	0.001	0.0709092			0	0	0	0			0			Tier0_none
ENSG00000148429	USP6NL	10	11460328	11611803	0.0021653	0.0623532	1	0.0709318	0.28452	1	0.029556	0.357037	1	0.505245	0.86425	1	0.004861	0.108925	1	0.348	0.761781	1	0.018	0.039	0.0219164	0.195818	0	0	0	0	0	0	0	0	0	0	Tier0_none
ENSG00000148468	FAM171A1	10	15211643	15371289	0.00036871	0.0193847	1	0.000222651	0.00843943	1	3.44544e-05	0.00813716	0.520778	0.140355	0.604975	1				8.56e-06	0.00177583	0.124308	0.773		0.903837	0.0160119		0	0		0	0		0			Tier0_none
ENSG00000148484	RSU1	10	16590611	16817463	0.0010069	0.0373463	1	0.000533753	0.0158432	1	0.2824	0.735183	1	0.504995	0.86425	1	0.0831	0.441703	1	0.102	0.519188	1	0.002	0.004	0.914391	0.766063	0	0	0	0	0	0	0	0	0	0	Tier0_none
ENSG00000148498	PARD3	10	34109560	34815419	0.0055108	0.106367	1	0.00182133	0.0383014	1	0.373674	0.785319	1	0.369478	0.794347	1	0.58607	0.877804	1	0.639	0.907625	1	0.002	0	0.388343	0.131284	0	0	0	0	0	0	0	0	0	0	Tier0_none
ENSG00000148572	NRBF2	10	63133247	63155031	0.009907	0.146897	1	0.0317767	0.194779	1	0.00511884	0.176326	1	0.00103665	0.0604993	1	0.596	0.88049	1	0.00112	0.0674881	1	0.082	0.003	0.793229	0.393215	0	0	0	0	0	0	0	0	0	0	Tier0_none
ENSG00000148798	INA	10	103277138	103290351	0.0032136	0.0792674	1	0.0011965	0.0286222	1	0.0176057	0.301724	1				0.00409	0.0983454	1	0.0367	0.358183	1	0	0.039	3.08966e-06			0	0	0	0			0			Tier0_none
ENSG00000148840	PPRC1	10	102132994	102150333	0.15438	0.478643	1	0.0186651	0.150836	1										0.112	0.5391	1	0.024					0	0								Tier0_none
ENSG00000149196	HIKESHI	11	86302181	86345943	0.040077	0.27934	1	0.00156331	0.0345669	1	0.867683	0.967319	1	0.141295	0.605574	1				0.651	0.909721	1	0.008		0.0504339	0.000226784		0	0		0	0		0			Tier0_none
ENSG00000149262	INTS4	11	77874418	77994850	0.00041658	0.0208301	1	0.00124903	0.0294996	1	0.15061	0.61319	1	0.423758	0.832629	1	0.136	0.532535	1	0.69	0.921142	1	0.002	0.002	0.0197119	0.000514328	0	0	0	0	0	0	0	0	0	0	Tier0_none
ENSG00000149305	HTR3B	11	113904796	113949079	0.066995	0.345662	1	0.0174345	0.145316	1	0.063523	0.469339	1	0.537833	0.880969	1				0.00317	0.121144	1	0.005		0.133886	0.418963		0	0		0	0		0			Tier0_none
ENSG00000149485	FADS1	11	61799624	61829318	0.00051227	0.023864	1	0.0028682	0.0514755	1	0.000478889	0.0532235	1	0.00127698	0.0693306	1	0.00029	0.018035	1	0.000106	0.0129356	1	0.323	0.294	0.534694	0.387406	0	0	0	0	0	0	0	0	0	0	Tier0_none
ENSG00000149554	CHEK1	11	125625163	125676255	0.10702	0.416597	1	0.00621603	0.0821054	1				0.689452	0.9318	1	0.014869	0.204259	1	0.0138	0.246767	1	0.125	0.082		0.423651		0	0	0		0	0				Tier0_none
ENSG00000149557	FEZ1	11	125442881	125592578	0.025875	0.231129	1	0.0120715	0.119501	1				0.495569	0.86425	1	0.399	0.777909	1	0.408	0.80024	1	0.002	0.001		0.0697512		0	0	0		0	0				Tier0_none
ENSG00000149571	KIRREL3	11	126423358	127003460	0.00021861	0.0133783	1	0.00186077	0.0388419	1	0.00888686	0.225253	1	0.506543	0.86425	1	0.00569	0.120715	1					0.011	0.586835	0.174325		0		0	0	0	0				Tier0_none
ENSG00000149972	CNTN5	11	99020949	100358885	9.4019e-06	0.0011234	0.173004	5.35076e-05	0.00269143	0.99583	0.0734201	0.491619	1												0.98615			0			0						Tier0_none
ENSG00000150275	PCDH15	10	53802771	55627942	0.076247	0.363731	1	0.0107345	0.111921	1																		0									Tier0_none
ENSG00000150394	CDH8	16	61647242	62037035	0.042735	0.285952	1	0.0148332	0.133815	1	0.67742	0.920357	1				0.15	0.55243	1					0.002	0.0476555			0		0	0						Tier0_none
ENSG00000150459	SAP18	13	21140119	21149097	0.63855	0.810789	1	0.0442372	0.22901	1	0.598868	0.893296	1	0.598917	0.903933	1	0.63903	0.898133	1	0.742	0.940173	1	0.002	0	0.703267	0.408753	0	0	0	0	0	0	0	0	0	0	Tier0_none
ENSG00000150672	DLG2	11	83455012	85628335	0.00028074	0.0157018	1	0.000274231	0.00966612	1				0.739194	0.940353	1										0.0689529		0				0					Tier0_none
ENSG00000150977	RILPL2	12	123409714	123436684	0.0084441	0.135689	1	0.00135214	0.0311605	1				0.345131	0.775843	1				0.024	0.30917	1	0.003			0.189147		0	0			0					Tier0_none
ENSG00000151067	CACNA1C	12	1970772	2697950	0.0073729	0.126793	1	0.0319655	0.195501	1				0.605658	0.903933	1	0.093	0.462712	1					0.004		0.864969		0		0		0	0				Tier0_none
ENSG00000151116	UEVLD	11	18529607	18588747	0.010959	0.152072	1	0.00430765	0.0657128	1	0.323154	0.75171	1	0.171634	0.640573	1	0.289	0.700459	1	0.905	0.982562	1	0.001	0.001	0.55445	0.00241674	0	0	0	0	0	0	0	0	0	0	Tier0_none
ENSG00000151327	FAM177A1	14	35045117	35116630	0.083363	0.376802	1	0.0435327	0.227645	1	0.405729	0.801687	1	0.0149131	0.266717	1	0.000612	0.0309552	1	0.484	0.843471	1	0.001	0.024	0.171457	0.650448	0	0	0	0	0	0	0	0	0	0	Tier0_none
ENSG00000151466	SCLT1	4	128864921	129093600	0.063226	0.336177	1	0.00066473	0.0187728	1	0.56058	0.884308	1	0.293009	0.74252	1	0.0351	0.302864	1					0.03	0.000580605	0.168325		0		0	0	0	0				Tier0_none
ENSG00000151474	FRMD4A	10	13643706	14462142	0.0032879	0.0802396	1	0.00378601	0.0612574	1	0.0241095	0.337972	1	0.00537017	0.16102	1	0.967	0.991524	1					0	0.306662	0.0579671		0		0	0	0	0				Tier0_none
ENSG00000151498	ACAD8	11	134253514	134265855	0.0023383	0.0653907	1	0.0182092	0.148898	1				0.00234015	0.101148	1				0.00139	0.07672	1	0.138			0.394407		0	0			0					Tier0_none
ENSG00000151500	THYN1	11	134248270	134253370	0.0017152	0.0524276	1	0.0192607	0.15283	1				0.0144801	0.263868	1										0.453127		0				0					Tier0_none
ENSG00000151689	INPP1	2	190340590	190371665	0.17164	0.498229	1	4.57625e-05	0.00236579	0.851686	0.273138	0.727993	1	0.271642	0.72888	1	2.87e-06	0.000417526	0.16367	0.00181	0.0886914	1	0.003	0.309	7.84537e-05	1.15346e-05	0	0	0	0	0	0	0	0	0	0	Tier0_none
ENSG00000151690	MFSD6	2	190408355	190509205	5.309e-06	0.000748586	0.0976909	4.96572e-06	0.000347432	0.092417	0.0203889	0.323504	1	0.00463272	0.149602	1	0.00396	0.0964677	1	0.891	0.979345	1	0.001	0.012	4.62892e-05	0.00240589	0	0	0	0	0	0	0	0	0	0	Tier0_none
ENSG00000151746	BICD1	12	32106817	32383633	0.13659	0.453108	1	0.0805999	0.302772	1	0.0566197	0.4502	1	0.00423296	0.142682	1	0.0659	0.400101	1					0.002	0.31703	0.93911		0		0	0	0	0				Tier0_none
ENSG00000151849	CPAP	13	24882276	24922889	0.0057099	0.108429	1	0.00719765	0.0893632	1	0.0164363	0.29273	1				0.000173	0.0120169	1					0.013	0.40693			0		0	0						Tier0_none
ENSG00000151883	PARP8	5	50665899	50846519	0.021597	0.212972	1	0.000444181	0.013847	1	0.266	0.727993	1	0.554721	0.889819	1	0.087368	0.451171	1	0.133	0.573123	1	0.002	0.004	0.00433017	1.06724e-05	0	0	0	0	0	0	0	0	0	0	Tier0_none
ENSG00000151917	BEND6	6	56954924	57027832	0.020553	0.208484	1	0.00619429	0.0818764	1	0.0225382	0.332356	1				0.00268	0.0756235	1	0.035427	0.35383	1	0.005	0.058	0.0152704			0	0	0	0			0			Tier0_none
ENSG00000152034	MCHR2	6	99918519	99994247	0.026613	0.234441	1	0.000450342	0.0139922	1	0.43726	0.81969	1												0.0802373			0			0						Tier0_none
ENSG00000152076	CCDC74B	2	130139287	130145134	0.024397	0.22514	1	0.00474166	0.0696504	1	0.00336223	0.142353	1				0.002046	0.0655134	1					0.03	0.714751			0		0	0						Tier0_none
ENSG00000152092	ASTN1	1	176857302	177164973	0.019151	0.202644	1	0.0105419	0.111122	1	0.169123	0.633963	1				0.030429	0.283408	1					0.004	0.0273768			0		0	0						Tier0_none
ENSG00000152127	MGAT5	2	134119933	134454621	0.0048234	0.0986171	1	0.00217764	0.0433885	1				0.704594	0.934109	1	0.00125	0.0480418	1					0.044		0.299848		0		0		0	0				Tier0_none
ENSG00000152128	TMEM163	2	134455759	134719100	0.0011621	0.0412019	1	0.00131217	0.030446	1	0.5789	0.884823	1	0.00143309	0.0731068	1	0.000823	0.0374275	1					0.01	0.0866919	0.174926		0		0	0	0	0				Tier0_none
ENSG00000152154	TMEM178A	2	39664982	39717963	0.012723	0.163601	1	0.0830951	0.306295	1	0.82423	0.95442	1				0.0283	0.272709	1					0.002	0.284146			0		0	0						Tier0_none
ENSG00000152214	RIT2	18	42743218	43115719	0.52561	0.755182	1	0.289559	0.543274	1	0.00601811	0.188644	1				0.00505	0.111452	1					0.001	0.493386			0		0	0						Tier0_none
ENSG00000152253	SPC25	2	168834132	168913371	0.0042056	0.09165	1	0.00126047	0.029627	1	0.893933	0.976665	1				0.217	0.629262	1					0.007	0.0120921			0		0	0						Tier0_none
ENSG00000152377	SPOCK1	5	136975298	137598379	0.018361	0.196889	1	0.00849195	0.0981028	1	0.261299	0.721904	1	0.924135	0.981809	1	0.075385	0.423553	1					0.005	0.326719	0.587293		0		0	0	0	0				Tier0_none
ENSG00000152439	ZNF773	19	57499915	57518404	0.14739	0.469226	1	0.64767	0.802838	1	0.137995	0.599192	1	0.617214	0.903933	1	0.00637	0.128636	1	0.289	0.722973	1	0.002	0.015	0.0855847	0.103903	0	0	0	0	0	0	0	0	0	0	Tier0_none
ENSG00000152818	UTRN	6	144285335	144853034	0.010017	0.147458	1	0.00295217	0.0522767	1				0.822005	0.962343	1	0.001415	0.051927	1	0.335146	0.753637	1	0.001	0.024		0.139188		0	0	0		0	0				Tier0_none
ENSG00000153037	SRP19	5	112861188	112898371	0.12826	0.445696	1	0.0130729	0.124196	1	0.110767	0.563532	1	0.0164511	0.278187	1	0.00353	0.0894706	1					0.012	0.0176824	0.350664		0		0	0	0	0				Tier0_none
ENSG00000153234	NR4A2	2	156324432	156342348	0.0015136	0.0483537	1	0.000924523	0.0236675	1				0.180896	0.649463	1										0.0547606		0				0					Tier0_none
ENSG00000153558	FBXL2	3	33277025	33403662	0.028675	0.24069	1	0.0183559	0.149572	1	0.550238	0.876413	1				0.056961	0.376139	1	0.181	0.629124	1	0.002	0.003	0.176491			0	0	0	0			0			Tier0_none
ENSG00000153820	SPHKAP	2	227979955	228181687	0.00026615	0.0153997	1	0.0155132	0.137304	1	0.712831	0.927936	1				0.674	0.909684	1					0	0.00573666			0		0	0						Tier0_none
ENSG00000153879	CEBPG	19	33373685	33382686	0.0092809	0.141648	1	0.0983608	0.328652	1	0.254692	0.713466	1	0.256711	0.717376	1				0.392	0.792845	1	0.001		0.187819	0.0496111		0	0		0	0		0			Tier0_none
ENSG00000153885	KCTD15	19	33795933	33815763	0.20706	0.534827	1	0.00136129	0.0312777	1	0.0682477	0.482168	1	0.18327	0.649463	1	0.04784	0.347367	1	0.352	0.764544	1	0.012	0.006	0.0729536	0.0297887	0	0	0	0	0	0	0	0	0	0	Tier0_none
ENSG00000153904	DDAH1	1	85318481	85578363	0.016143	0.182574	1	0.00546531	0.0757163	1	0.0804	0.504414	1	0.105186	0.55483	1	0.191	0.601752	1	0.637	0.907625	1	0.001	0	0.00259423	0.00660646	0	0	0	0	0	0	0	0	0	0	Tier0_none
ENSG00000153956	CACNA2D1	7	81946444	82443970	0.051897	0.312179	1	0.0220771	0.163306	1	0.00133837	0.0879541	1							0.911	0.983446	1	0.001		0.4288			0	0		0			0			Tier0_none
ENSG00000154118	JPH3	16	87601835	87698156	0.27372	0.598399	1	0.00436083	0.0662008	1																		0									Tier0_none
ENSG00000154144	TBRG1	11	124622836	124635926	0.80779	0.894326	1	0.357373	0.602397	1							0.0012	0.0471306	1					0.002				0		0							Tier0_none
ENSG00000154162	CDH12	5	21750673	22853344	0.0036768	0.0854252	1	0.00191367	0.0395286	1	0.440303	0.81969	1				0.353	0.748805	1					0.001	0.306086			0		0	0						Tier0_none
ENSG00000154217	PITPNC1	17	67377281	67697256	0.0051796	0.102374	1	0.00306094	0.0536919	1	0.697505	0.921532	1	0.911529	0.980536	1	0.0235	0.252384	1					0.002	0.496465	0.000317243		0		0	0	0	0				Tier0_none
ENSG00000154252	GAL3ST2	2	241776822	241804287	0.88299	0.933519	1	0.00225331	0.0443771	1	0.294145	0.739933	1				0.639189	0.898245	1					0.001	0.186467			0		0	0						Tier0_none
ENSG00000154310	TNIK	3	171058414	171460408	0.00096859	0.0365976	1	0.000383238	0.0124693	1	0.00608186	0.188763	1	0.484403	0.859766	1	0.324	0.7267	1	0.51	0.858476	1	0.018	0.001	0.708573	0.0209995	0	0	0	0	0	0	0	0	0	0	Tier0_none
ENSG00000154415	PPP1R3A	7	113876777	114075920	0.02671	0.234714	1	0.00608194	0.0807017	1																		0									Tier0_none
ENSG00000154611	PSMA8	18	26133852	26193355	0.13771	0.454893	1	0.00637775	0.0833575	1																		0									Tier0_none
ENSG00000154654	NCAM2	21	20998409	21543329	0.010086	0.14753	1	0.100731	0.331467	1																		0									Tier0_none
ENSG00000154710	RABGEF1	7	66682105	66811464				0.00249134	0.0471447	1	0.470698	0.83217	1	0.11704	0.574124	1	0.02225	0.244673	1					0.059	0.00639054	0.0271315				0	0	0	0				Tier0_none
ENSG00000154743	TSEN2	3	12480529	12541549	0.070168	0.351815	1	0.000286537	0.00993061	1	0.207441	0.677501	1	0.145321	0.614527	1	0.213222	0.625785	1					0.004	0.024191	0.00474829		0		0	0	0	0				Tier0_none
ENSG00000154898	CCDC144CP	17	20321317	20402192							0.488933	0.847794	1				0.00159	0.0555604	1	0.085	0.493551	1	0.001	0.084	0.000596993				0	0	0			0			Tier0_none
ENSG00000154975	CA10	17	51630313	52160017	0.00013553	0.00951865	1	0.000215237	0.00820856	1	0.0447433	0.410181	1							0.286	0.722712	1	0.007		0.507483			0	0		0			0			Tier0_none
ENSG00000155026	RSPH10B	7	5925550	5970702	0.91093	0.948025	1	0.00281623	0.0510847	1	0.0913215	0.533714	1	0.140234	0.604975	1				0.00541	0.154617	1	0.04		0.0102136	0.325481		0	0		0	0		0			Tier0_none
ENSG00000155530	LRGUK	7	134127299	134264595	3.674e-05	0.00350661	0.676053	0.000235501	0.00869625	1	0.000609228	0.0626427	1	0.000520529	0.0381383	1	0.443344	0.805716	1	0.0463	0.391367	1	0.007	0.009	0.092036	0.00812186	0	0	0	0	0	0	0	0	0	0	Tier0_none
ENSG00000155636	RBM45	2	178112385	178139011	0.00021016	0.013109	1	0.000395491	0.0127786	1				0.000857304	0.0534128	1										0.457184		0				0					Tier0_none
ENSG00000155827	RNF20	9	101533853	101563344	0.24255	0.570198	1	0.00333178	0.0567837	1				0.026218	0.339784	1				0.0659	0.45099	1	0.006			0.508887		0	0			0					Tier0_none
ENSG00000155849	ELMO1	7	36852906	37449223	0.0084154	0.135689	1	0.00451216	0.0673423	1	0.262348	0.723743	1	0.0125037	0.246672	1									0.351483	0.351296		0			0	0					Tier0_none
ENSG00000155893	PXYLP1	3	141228726	141367753	0.017749	0.193259	1	0.0250384	0.173548	1	0.230455	0.693855	1	0.0851224	0.518923	1	0.05408	0.367244	1	0.509	0.858476	1	0.004	0.002	0.0621427	0.0137126	0	0	0	0	0	0	0	0	0	0	Tier0_none
ENSG00000155903	RASA2	3	141486967	141615345	0.0034824	0.0825751	1	0.0258639	0.175622	1	0.111509	0.564452	1	0.111723	0.562203	1				0.00258	0.110196	1	0.002		0.0346457	0.00792053		0	0		0	0		0			Tier0_none
ENSG00000156113	KCNMA1	10	76869601	77638369	0.0029412	0.0750689	1	0.000973239	0.0244692	1	0.125449	0.58229	1	0.374104	0.794347	1	0.156776	0.561729	1	0.807	0.959886	1	0.001	0.001	0.052345	0.163333	0	0	0	0	0	0	0	0	0	0	Tier0_none
ENSG00000156150	ALX3	1	110059870	110070672	0.080234	0.370951	1	6.94432e-06	0.000459931	0.129241							0.448172	0.807174	1					0.002				0		0							Tier0_none
ENSG00000156194	PPEF2	4	75859864	75902571	6.9067e-05	0.00575069	1	0.00102442	0.0255227	1	0.0309118	0.362142	1	0.03523	0.376414	1	0.184	0.594513	1					0.009	0.37095	0.136459		0		0	0	0	0				Tier0_none
ENSG00000156239	HEMK2	21	28872191	28885373	0.0042478	0.0920483	1	0.00309137	0.0540809	1	0.0113025	0.250128	1	0.568141	0.896158	1	0.00178	0.0598878	1	0.00472	0.143701	1	0.003	0.097	0.000101417	0.000284329	0	0	0	0	0	0	0	0	0	0	Tier0_none
ENSG00000156253	RWDD2B	21	29004384	29019360	0.0097701	0.1458	1	1.4436e-05	0.000875141	0.268668	0.960122	0.985226	1	0.960122	0.985927	1	0.67219	0.909578	1	0.699	0.923479	1	0	0	0.000662105	0.00462674	0	0	0	0	0	0	0	0	0	0	Tier0_none
ENSG00000156261	CCT8	21	29055805	29073797	7.6518e-05	0.0062077	1	2.60381e-05	0.00146403	0.484595	0.130117	0.589134	1	0.128942	0.591483	1	0.000109	0.00843426	1	0.00637	0.169114	1	0	0.356	0.0190181	0.434254	0	0	0	0	0	0	0	0	0	0	Tier0_none
ENSG00000156273	BACH1	21	29194071	29630751				6.9059e-05	0.00326227	1				0.000246054	0.0242891	1										0.00290838						0					Tier0_none
ENSG00000156395	SORCS3	10	104641290	105265242	7.2057e-05	0.00594583	1	0.000124059	0.00529731	1				0.0305561	0.358956	1				0.2	0.650045	1	0.18			0.0771164		0	0			0					Tier0_none
ENSG00000156398	SFXN2	10	102714538	102743492	0.0056102	0.107088	1	0.0108597	0.112274	1	0.0207474	0.324206	1	0.297785	0.74267	1	0.00065	0.0323457	1	0.0967	0.508796	1	0	0.354	0.0792999	0.00086751	0	0	0	0	0	0	0	0	0	0	Tier0_none
ENSG00000156411	ATP5MJ	14	103912281	103928269	0.0051184	0.101601	1	2.42117e-05	0.00137799	0.450604	0.0105581	0.244388	1	0.0147179	0.266042	1				0.0033	0.123512	1	0		0.0067172	0.00120678		0	0		0	0		0			Tier0_none
ENSG00000156471	PTDSS1	8	96261902	96336995	0.0099758	0.147205	1	0.00454652	0.0677464	1				0.082494	0.515469	1	0.00144	0.0521399	1	0.529	0.865495	1	0.002	0.018		0.0213858		0	0	0		0	0				Tier0_none
ENSG00000156521	TYSND1	10	70137981	70146700	0.032249	0.254109	1	0.000386487	0.0125531	1	0.634334	0.906268	1	0.00073804	0.0487812	1	0.018238	0.223913	1	0.0711	0.46426	1	0.009	0.028	0.020446	0.105335	0	0	0	0	0	0	0	0	0	0	Tier0_none
ENSG00000156564	LRFN2	6	40391591	40587364	0.11552	0.429493	1	0.0201447	0.155501	1				0.0319838	0.361959	1	0.025661	0.261694	1	0.398895	0.794716	1	0.001	0.02		0.051428		0	0	0		0	0				Tier0_none
ENSG00000156976	EIF4A2	3	186783205	186789901	0.0073982	0.12711	1	0.000655149	0.0185869	1				0.0443001	0.41064	1										0.0514606		0				0					Tier0_none
ENSG00000157064	NMNAT2	1	183248237	183418380	0.003568	0.0835841	1	0.0385407	0.214178	1	0.275107	0.727993	1							0.248	0.692854	1	0.006		0.0712831			0	0		0			0			Tier0_none
ENSG00000157150	TIMP4	3	12153068	12158912	0.056143	0.321043	1	0.198231	0.454065	1	0.0396152	0.392036	1				0.001026	0.0434138	1	0.255	0.699492	1	0.003	0.396	0.352436			0	0	0	0			0			Tier0_none
ENSG00000157152	SYN2	3	12004388	12192032	0.061122	0.332338	1	0.0585864	0.261861	1	0.0465494	0.414977	1	0.122103	0.578108	1	0.002526	0.073272	1	0.12	0.552693	1	0.006	0.015	0.159532	0.0687492	0	0	0	0	0	0	0	0	0	0	Tier0_none
ENSG00000157388	CACNA1D	3	53328963	53813733	0.00054565	0.0249144	1	0.000908022	0.0233414	1				0.0197889	0.304793	1	0.312271	0.716842	1	0.737	0.938176	1	0.001	0.001		0.25171		0	0	0		0	0				Tier0_none
ENSG00000157445	CACNA2D3	3	54122427	55074557	0.009382	0.142206	1	0.000175572	0.00704218	1	0.0113933	0.250684	1	0.949106	0.985927	1									0.158748	0.37242		0			0	0					Tier0_none
ENSG00000157542	KCNJ6	21	37607373	38121345	0.0007132	0.0296626	1	0.00285944	0.0514672	1	0.273048	0.727993	1				0.0786	0.431581	1					0.004	0.85644			0		0	0						Tier0_none
ENSG00000157680	DGKI	7	137381037	137847092	0.010724	0.151097	1	0.000800302	0.0213144	1							0.000169	0.0117965	1	0.000582	0.0455851	1	0.192	0.006				0	0	0							Tier0_none
ENSG00000157778	PSMG3	7	1567332	1571078	0.079569	0.369258	1	0.00688395	0.0870361	1	0.132426	0.593422	1	0.598798	0.903933	1				0.128	0.567231	1	0.003		0.0123484	0.0406219		0	0		0	0		0			Tier0_none
ENSG00000157782	CABP1	12	120640590	120667327	0.00048965	0.0232818	1	0.0106218	0.111592	1				0.00595469	0.169202	1	0.517	0.843711	1					0.077		0.426862		0		0		0	0				Tier0_none
ENSG00000158019	BABAM2	2	27888667	28338901	0.001967	0.0580044	1	0.00257251	0.0479185	1				0.000879347	0.0543408	1										0.14986		0				0					Tier0_none
ENSG00000158092	NCK1	3	136862177	136951606	0.066523	0.344717	1	0.0029272	0.0519698	1	0.0233484	0.335784	1	0.0534326	0.440262	1	0.07841	0.430787	1	0.0469	0.393917	1	0.006	0.001	0.145294	0.0242228	0	0	0	0	0	0	0	0	0	0	Tier0_none
ENSG00000158122	PRXL2C	9	96639577	96655337	0.28273	0.6051	1	0.00243932	0.0465145	1				0.00270623	0.111508	1				0.00167	0.0852159	1	0.014			0.200425		0	0			0					Tier0_none
ENSG00000158163	DZIP1L	3	138061987	138115839	0.025701	0.23047	1	0.00374243	0.0608953	1	0.57731	0.884823	1	0.578041	0.896158	1	0.232	0.645264	1	0.699	0.923479	1	0.001	0.001		0.219406	0	0	0	0	0	0	0	0	0	0	Tier0_none
ENSG00000158315	RHBDL2	1	38885807	38941830	0.0022696	0.0640535	1	0.000468654	0.0144886	1	0.0861229	0.520141	1							0.0931	0.50335	1	0.003					0	0		0			0			Tier0_none
ENSG00000158321	AUTS2	7	69598296	70793506	0.014151	0.170414	1	0.00274762	0.0500352	1				0.601887	0.903933	1	0.322	0.725123	1					0.001		0.818051		0		0		0	0				Tier0_none
ENSG00000158458	NRG2	5	139846779	140043299	0.00043264	0.0214174	1	0.0014368	0.0324608	1																		0									Tier0_none
ENSG00000158792	SPATA2L	16	89696357	89701705	0.0041107	0.0908055	1	0.0732864	0.289447	1	0.439737	0.81969	1	0.2016	0.672421	1				0.756	0.94513	1	0.005		0.644742	0.61826		0	0		0	0		0			Tier0_none
ENSG00000158816	VWA5B1	1	20290875	20359534	0.0015295	0.0486926	1	0.0123236	0.120523	1	0.00417799	0.15947	1				0.51604	0.843037	1					0.013	0.257534			0		0	0						Tier0_none
ENSG00000158955	WNT9B	17	46833201	46886730	0.0018344	0.0554266	1	0.00023113	0.00858595	1	0.00200909	0.109971	1												0.100588			0			0						Tier0_none
ENSG00000159111	MRPL10	17	47823272	47831541	0.065682	0.342204	1	0.00204352	0.0412494	1	0.223301	0.69256	1	0.436866	0.833135	1	0.0265	0.26462	1	0.0327	0.343362	1	0.001	0.009	0.115248	0.0497754	0	0	0	0	0	0	0	0	0	0	Tier0_none
ENSG00000159189	C1QC	1	22642558	22648110	0.0084516	0.135689	1	0.000991313	0.0247975	1				0.958026	0.985927	1				0.111	0.536599	1	0.006			0.00211892		0	0			0					Tier0_none
ENSG00000159208	CIART	1	150282543	150287093	0.011802	0.158286	1	0.0264579	0.177454	1																		0									Tier0_none
ENSG00000159377	PSMB4	1	151399556	151401941	0.00024516	0.0144589	1	0.000798505	0.0213144	1				0.000610943	0.0420413	1				0.000324	0.0302542	1	0.289			0.0667254		0	0			0					Tier0_none
ENSG00000159433	STARD9	15	42575606	42720998	0.011717	0.157721	1	0.0153435	0.1365	1				0.202036	0.672421	1				0.237	0.686284	1	0.002			0.0414744		0	0			0					Tier0_none
ENSG00000159459	UBR1	15	42942897	43106113	0.0033405	0.0809862	1	0.00490846	0.0706949	1				0.792489	0.955494	1				0.00131	0.0760953	1	0.006			0.0053731		0	0			0					Tier0_none
ENSG00000159640	ACE	17	63477058	63498380	0.029066	0.242011	1	0.00708302	0.0885306	1	0.00521126	0.177806	1	0.00722961	0.185069	1	0.00489	0.109231	1	0.00324	0.122849	1	0.078	0.031	0.935326	0.711206	0	0	0	0	0	0	0	0	0	0	Tier0_none
ENSG00000159788	RGS12	4	3293021	3439913	0.00044518	0.0218447	1	4.39819e-05	0.00229929	0.818547	0.295618	0.739933	1	0.979544	0.994857	1	0.0713	0.412844	1	0.21	0.658808	1	0.002	0.297	0.117548	6.20035e-05	0	0	0	0	0	0	0	0	0	0	Tier0_none
ENSG00000159899	NPR2	9	35791003	35809732	0.043067	0.286735	1	0.000178981	0.00716212	1										0.0191	0.279044	1	0.094					0	0								Tier0_none
ENSG00000160050	CCDC28B	1	32200383	32205453	0.011262	0.154191	1	0.00272027	0.0496645	1																		0									Tier0_none
ENSG00000160051	IQCC	1	32205648	32208688	0.049916	0.306066	1	0.000788779	0.0211832	1																		0									Tier0_none
ENSG00000160055	TMEM234	1	32214472	32222359	0.032494	0.255351	1	0.00040283	0.0128564	1	0.139175	0.601554	1				0.004221	0.0996338	1	0.0588	0.430173	1	0.001	0.006	0.237893			0	0	0	0			0			Tier0_none
ENSG00000160087	UBE2J2	1	1253907	1274477	0.03041	0.246646	1	0.0223603	0.164226	1				0.0876146	0.522116	1	0.314	0.717793	1	0.028	0.325814	1	0.003	0		0.883912		0	0	0		0	0				Tier0_none
ENSG00000160094	ZNF362	1	33256359	33300719	0.16286	0.488235	1	0.0111514	0.113748	1	0.496572	0.852316	1	0.493904	0.86425	1				0.226	0.674193	1	0.001		0.145399	0.684434		0	0		0	0		0			Tier0_none
ENSG00000160097	FNDC5	1	32862268	32872482	0.036772	0.268509	1	0.00406526	0.0640089	1				0.438967	0.833604	1	0.631227	0.896002	1	0.756	0.94513	1	0.003	0		0.0552825		0	0	0		0	0				Tier0_none
ENSG00000160200	CBS	21	43050900	43076943	0.09416	0.397268	1	0.0161444	0.139753	1	0.250814	0.710556	1	0.243372	0.709829	1	0.000884	0.0393649	1	0.729	0.935207	1	0.001	0.197	0.0700944	0.123235	0	0	0	0	0	0	0	0	0	0	Tier0_none
ENSG00000160307	S100B	21	46598508	46605208	0.023964	0.223046	1	0.00120398	0.0286538	1	0.0755314	0.496074	1	0.292546	0.74252	1	0.112	0.496242	1					0.001	0.259908	0.00650996		0		0	0	0	0				Tier0_none
ENSG00000160326	SLC2A6	9	133471088	133479148	0.0025312	0.0686971	1	0.031426	0.193537	1	0.00432365	0.16379	1	0.0116641	0.239089	1	0.00607	0.124794	1					0.014	0.0200457	0.291356		0		0	0	0	0				Tier0_none
ENSG00000160408	ST6GALNAC6	9	127885321	127906616	0.066481	0.3447	1	0.129826	0.372123	1	0.0155405	0.287376	1	0.297638	0.74267	1									0.207035	0.0345466		0			0	0					Tier0_none
ENSG00000160446	ZDHHC12	9	128720864	128724137	0.12567	0.443644	1	0.0825955	0.305786	1				0.0407762	0.394325	1	0.000191	0.0131075	1	0.407	0.799899	1	0.002	0.143		0.0822244		0	0	0		0	0				Tier0_none
ENSG00000160563	MED27	9	131852928	132079875	0.043255	0.287341	1	0.0251352	0.1739	1				0.0176029	0.28805	1										0.15118		0				0					Tier0_none
ENSG00000160746	ANO10	3	43354859	43691594	0.02971	0.244653	1	0.00038733	0.0125585	1	0.204659	0.674387	1	0.345563	0.775843	1	0.367	0.757931	1	0.0234	0.30504	1	0.001	0.025	0.00333147	0.00104679	0	0	0	0	0	0	0	0	0	0	Tier0_none
ENSG00000160796	NBEAL2	3	46979666	47009707	0.011362	0.154983	1	0.0249121	0.173225	1	0.00893475	0.225253	1	0.0114337	0.237692	1	0.00723	0.137759	1	0.0449	0.387656	1	0.032	0.032	0.247869	0.579467	0	0	0	0	0	0	0	0	0	0	Tier0_none
ENSG00000160862	AZGP1	7	99966720	99976066	0.014125	0.170357	1	0.000849711	0.0222106	1	0.348012	0.769304	1				0.349273	0.745754	1	0.465	0.833773	1	0.003	0.001	0.0604253			0	0	0	0			0			Tier0_none
ENSG00000160870	CYP3A7	7	99705036	99735196	0.062851	0.335788	1	0.00240076	0.0462053	1																		0									Tier0_none
ENSG00000160991	ORAI2	7	102433106	102456825	0.0058359	0.109914	1	0.00724679	0.0896146	1	0.0116832	0.252377	1	0.761871	0.953038	1				0.411	0.801469	1	0.007		0.710368	0.0373804		0	0		0	0		0			Tier0_none
ENSG00000161055	SCGB3A1	5	180590105	180591499	0.28277	0.6051	1	0.165756	0.418908	1	0.0937385	0.536619	1	0.12077	0.577684	1	0.005476	0.11771	1	0.185	0.631688	1	0.003	0.001	0.348134	0.619948	0	0	0	0	0	0	0	0	0	0	Tier0_none
ENSG00000161265	U2AF1L4	19	35742464	35745445	0.49228	0.736384	1	0.925196	0.956708	1	0.617178	0.893296	1	0.617083	0.903933	1	0.556473	0.864037	1	0.344	0.75909	1	0.001	0.001	0.343133	0.376037	0	0	0	0	0	0	0	0	0	0	Tier0_none
ENSG00000161547	SRSF2	17	76734115	76737395	0.13018	0.447004	1	0.00161613	0.0353856	1				0.00610595	0.170902	1										0.00512992		0				0					Tier0_none
ENSG00000161618	ALDH16A1	19	49453146	49471052	0.051188	0.310043	1	0.00226587	0.0445052	1	0.140233	0.602453	1	0.140157	0.604975	1	0.09894	0.473724	1	0.167	0.614124	1	0.003	0.004	0.150461	0.104073	0	0	0	0	0	0	0	0	0	0	Tier0_none
ENSG00000161992	PRR35	16	559688	565532	0.090198	0.390131	1	0.0155292	0.137304	1																		0									Tier0_none
ENSG00000161996	WDR90	16	649287	667837	0.00015185	0.0103908	1	0.00214242	0.0428737	1	0.000720272	0.0668724	1	0.266814	0.72888	1	0.000187	0.012864	1					0.014	0.0949782	0.0146989		0		0	0	0	0				Tier0_none
ENSG00000161999	JMJD8	16	681666	684528	0.12891	0.445696	1	0.00350195	0.0587666	1	0.189481	0.656994	1	0.188886	0.655102	1	0.245	0.658957	1	0.00106	0.0652259	1	0.057	0.002	0.0534579	0.0038231	0	0	0	0	0	0	0	0	0	0	Tier0_none
ENSG00000162004	CCDC78	16	722581	726954	0.59568	0.787963	1	0.0050945	0.0722744	1	0.437499	0.81969	1	0.43758	0.833135	1	0.163	0.568571	1	0.129	0.568195	1	0.001	0.002	0.00384815	0.00519293	0	0	0	0	0	0	0	0	0	0	Tier0_none
ENSG00000162039	MEIOB	16	1833986	1884294	0.010603	0.150313	1	0.0299762	0.189102	1	0.00733519	0.206194	1				0.00831	0.149741	1	0.00579	0.160072	1	0.021	0.024	0.293849			0	0	0	0			0			Tier0_none
ENSG00000162066	AMDHD2	16	2520340	2531422	0.019551	0.20421	1				0.21434	0.68306	1	0.101908	0.550316	1	0.000469	0.0261193	1					0.001	0.357068	0.994807				0	0	0	0				Tier0_none
ENSG00000162076	FLYWCH2	16	2883165	2903099	0.0029784	0.0759079	1	0.0104726	0.110868	1	0.00759643	0.209144	1	0.00274749	0.111677	1	0.272	0.684568	1	0.325	0.745836	1	0.002	0	0.941073	0.828279	0	0	0	0	0	0	0	0	0	0	Tier0_none
ENSG00000162374	ELAVL4	1	50024029	50203772	0.007314	0.126371	1	0.0125069	0.121485	1										0.718	0.930216	1	0.001					0	0								Tier0_none
ENSG00000162384	CZIB	1	53214099	53220652	0.0083717	0.135689	1	0.0465861	0.235282	1	0.00645002	0.194207	1	0.516057	0.872405	1	0.00138	0.0510367	1	0.00365	0.127111	1	0.037	0.018	0.955226	0.0716766	0	0	0	0	0	0	0	0	0	0	Tier0_none
ENSG00000162408	NOL9	1	6521347	6554536	0.0068224	0.121411	1	0.000928176	0.0237284	1				0.0121036	0.243082	1				0.254	0.698464	1	0.002			0.0075836		0	0			0					Tier0_none
ENSG00000162413	KLHL21	1	6590724	6614607	0.00021196	0.0131397	1	6.31344e-05	0.00305193	1				0.197841	0.671985	1				9.9e-05	0.012519	1	0.638			0.0265583		0	0			0					Tier0_none
ENSG00000162426	SLC45A1	1	8318104	8344167	0.025445	0.229629	1	0.0084054	0.0974053	1	0.739168	0.932517	1							0.0282	0.326311	1	0.007		0.0202599			0	0		0			0			Tier0_none
ENSG00000162458	FBLIM1	1	15756604	15786594	0.0078578	0.130852	1	1.24136e-05	0.000780505	0.23103																		0									Tier0_none
ENSG00000162460	TMEM82	1	15742499	15747982	0.0035234	0.082908	1	3.65638e-05	0.00196106	0.680489																		0									Tier0_none
ENSG00000162461	SLC25A34	1	15736176	15741392	0.0081571	0.134017	1	0.000151956	0.00629856	1	0.0708886	0.48513	1	0.0705281	0.485804	1	0.024	0.25373	1	0.0368	0.358183	1	0.006	0.006	0.0191727	0.0159487	0	0	0	0	0	0	0	0	0	0	Tier0_none
ENSG00000162522	NHSL3	1	32741696	32774970	0.004427	0.0937838	1	0.0401829	0.219144	1				0.308394	0.756533	1	0.541891	0.856542	1	0.934	0.988557	1	0.009	0.001		0.209031		0	0	0		0	0				Tier0_none
ENSG00000162576	MXRA8	1	1352689	1361777	0.043868	0.289014	1	0.0458314	0.233362	1	0.034776	0.379957	1				0.000217	0.0144738	1	0.182	0.629356	1	0.006	0.01	0.328083			0	0	0	0			0			Tier0_none
ENSG00000162598	C1orf87	1	59987269	60073770	0.0066721	0.12013	1	0.00166506	0.036061	1				0.811809	0.962343	1										0.140471		0				0					Tier0_none
ENSG00000162600	OMA1	1	58415384	58546838	0.0040859	0.0905635	1	0.00114364	0.0275346	1	0.423888	0.81849	1	0.486742	0.861589	1	0.221983	0.633454	1	0.869	0.974413	1	0.001	0.002	0.01378	0.0493936	0	0	0	0	0	0	0	0	0	0	Tier0_none
ENSG00000162618	ADGRL4	1	78889764	79282124	5.4917e-05	0.00476664	1	0.000281021	0.00984042	1																		0									Tier0_none
ENSG00000162631	NTNG1	1	107140007	107484923	0.12583	0.443644	1	0.0202518	0.155864	1				0.081989	0.51504	1				0.267	0.707163	1	0.001			0.160594		0	0			0					Tier0_none
ENSG00000162687	KCNT2	1	196225779	196609225	0.15193	0.475615	1	0.000398755	0.0128173	1										0.252	0.696791	1	0.012					0	0								Tier0_none
ENSG00000162814	SPATA17	1	217631324	217871696	0.73828	0.860372	1	0.184674	0.441499	1	0.0304767	0.362142	1							0.00129	0.0752345	1	0.015		0.917383			0	0		0			0			Tier0_none
ENSG00000162869	PPP1R21	2	48440598	48515391	0.13418	0.451456	1	0.0110072	0.112869	1	0.700575	0.92387	1	0.135679	0.597162	1	0.00199	0.0644073	1					0.009	0.0270512	0.0678191		0		0	0	0	0				Tier0_none
ENSG00000162877	PM20D1	1	205828025	205850132	0.0084199	0.135689	1	0.0281764	0.183418	1	0.177371	0.644908	1	0.0125667	0.247412	1	0.000354	0.0208553	1					0.338	0.0978093	0.0571743		0		0	0	0	0				Tier0_none
ENSG00000162878	PKDCC	2	42048021	42058525	0.21165	0.538797	1	0.0831409	0.306342	1	0.802642	0.949902	1	0.955696	0.985927	1	4.48e-05	0.00414077	1					0.062	0.24205	0.0466589		0		0	0	0	0				Tier0_none
ENSG00000162951	LRRTM1	2	80288351	80304752	0.035937	0.265438	1	2.5301e-05	0.0014349	0.470877																		0									Tier0_none
ENSG00000162971	TYW5	2	199928913	199955736	0.060389	0.330256	1	0.0660995	0.276569	1	0.0665137	0.478057	1				0.00932	0.159275	1	0.0577	0.427018	1	0.012	0.027	0.0912395			0	0	0	0			0			Tier0_none
ENSG00000163012	ZSWIM2	2	186827475	186849208	0.10158	0.408473	1	0.00665035	0.0857131	1	0.186744	0.653539	1							0.0994	0.514782	1	0.002		0.182362			0	0		0			0			Tier0_none
ENSG00000163046	ANKRD30BL	2	132147591	132257969				0.00421296	0.0650925	1	0.00163069	0.0985913	1				0.0012	0.0471306	1	0.0893	0.497626	1	0.002	0.138	0.24641				0	0	0			0			Tier0_none
ENSG00000163050	COQ8A	1	226938143	226987569	0.022898	0.218427	1	0.00203747	0.0412494	1	0.00388832	0.155033	1	0.00271398	0.111508	1	0.014477	0.20225	1	0.0312	0.338377	1	0.062	0.015	0.278296	0.186175	0	0	0	0	0	0	0	0	0	0	Tier0_none
ENSG00000163069	SGCB	4	52020706	52038299	0.0029905	0.075972	1	0.0199469	0.15477	1	0.0069789	0.201023	1	0.00214344	0.0949988	1	0.00324	0.0847183	1	0.023	0.301995	1	0.035	0.01	0.891862	0.222823	0	0	0	0	0	0	0	0	0	0	Tier0_none
ENSG00000163072	NOSTRIN	2	168786539	168866787	0.004252	0.0920483	1	0.0013857	0.0317211	1	0.00847054	0.220365	1				0.43336	0.799665	1	0.00277	0.113955	1	0.039	0.001	0.735667			0	0	0	0			0			Tier0_none
ENSG00000163125	RPRD2	1	150363091	150476566	0.066779	0.344848	1	0.111085	0.346938	1	0.811818	0.95442	1	0.0218782	0.316754	1	0.011181	0.176651	1	0.177	0.626314	1	0.006	0	0.108354	0.197763	0	0	0	0	0	0	0	0	0	0	Tier0_none
ENSG00000163170	BOLA3	2	74135397	74147977	0.09919	0.404423	1	0.00024328	0.00884313	1	0.185207	0.651992	1	0.252989	0.714644	1	0.001924	0.0630948	1	0.174	0.6213	1	0.002	0.061	0.100566	0.0265802	0	0	0	0	0	0	0	0	0	0	Tier0_none
ENSG00000163288	GABRB1	4	46993723	47426447	0.00049221	0.0233432	1	1.59993e-05	0.00094829	0.297763	0.874548	0.967319	1				0.000193	0.0131813	1	0.259	0.70224	1	0.001	0.01	0.0780921			0	0	0	0			0			Tier0_none
ENSG00000163320	CGGBP1	3	88051944	88149885	0.11227	0.42493	1	0.0292476	0.187183	1	0.205477	0.675648	1	0.204512	0.67277	1	0.170419	0.577941	1	0.331	0.749771	1	0.002	0.001	0.0449084	0.182589	0	0	0	0	0	0	0	0	0	0	Tier0_none
ENSG00000163531	NFASC	1	204828651	205022822	0.24793	0.574721	1	0.0229437	0.165634	1	0.0704916	0.48513	1												0.110793			0			0						Tier0_none
ENSG00000163541	SUCLG1	2	84423528	84460045	0.027673	0.237616	1	0.000112864	0.00491923	1	0.0272951	0.35016	1	0.161028	0.634347	1	0.00235	0.0701653	1	0.0485	0.398369	1	0.015	0.008	0.00172149	5.62778e-05	0	0	0	0	0	0	0	0	0	0	Tier0_none
ENSG00000163590	PPM1L	3	160755602	161078902	0.00020107	0.0128468	1	0.000816121	0.0215139	1				0.169432	0.639408	1	0.00174	0.059241	1	0.000441	0.0372337	1	0.758	0.186		0.251389		0	0	0		0	0				Tier0_none
ENSG00000163596	ICA1L	2	202773150	202872061	0.00022156	0.0134864	1	0.00061498	0.0177656	1	0.0007088	0.0665622	1	0.436841	0.833135	1	0.000694	0.0338269	1	0.0222	0.296313	1	0.183	0.008	0.0256396	0.000327939	0	0	0	0	0	0	0	0	0	0	Tier0_none
ENSG00000163633	C4orf36	4	86876205	86892813	0.0015113	0.0483537	1	0.00119985	0.0286397	1	0.92757	0.981951	1	0.0179634	0.29051	1	0.016	0.210559	1	0.000121	0.0142859	1	0.192	0.008	0.0135963	0.00223276	0	0	0	0	0	0	0	0	0	0	Tier0_none
ENSG00000163661	PTX3	3	157436850	157443633	0.49073	0.735575	1	0.00546187	0.0757163	1	0.205089	0.675306	1	0.538155	0.880969	1	0.417	0.790108	1	0.872	0.975216	1	0.001	0.001	0.0419251	0.138867	0	0	0	0	0	0	0	0	0	0	Tier0_none
ENSG00000163673	DCLK3	3	36712421	36764553	0.00053005	0.0244447	1	0.0108097	0.112162	1	0.00659093	0.196881	1				0.169574	0.576897	1	0.0344	0.349867	1	0.007	0.001	0.740494			0	0	0	0			0			Tier0_none
ENSG00000163788	SNRK	3	43286510	43424764	0.010122	0.147587	1	0.00181066	0.0382934	1	0.00124115	0.0837498	1	0.000634878	0.0434748	1	0.001251	0.0480418	1	0.259	0.70224	1	0.002	0.068	0.33538	0.0337631	0	0	0	0	0	0	0	0	0	0	Tier0_none
ENSG00000163808	KIF15	3	44761721	44873376	0.24513	0.572852	1	0.000938385	0.0238909	1	0.00189523	0.10729	1							0.000641	0.0478854	1	0		0.0579433			0	0		0			0			Tier0_none
ENSG00000163810	TGM4	3	44874608	44914990	0.0013309	0.0441259	1	0.00017254	0.00695052	1																		0									Tier0_none
ENSG00000163812	ZDHHC3	3	44915257	44976185	0.0060451	0.11265	1	0.000356988	0.011843	1	0.0403807	0.395416	1	0.0483603	0.419859	1				8.36e-05	0.0113462	1	0.114		0.167943	0.0665156		0	0		0	0		0			Tier0_none
ENSG00000163870	TPRA1	3	127571232	127598318	0.0084518	0.135689	1	0.0350707	0.20404	1	0.0141219	0.273554	1	0.0387304	0.38761	1	0.00289	0.0790839	1	0.0417	0.375197	1	0.008	0.033	0.963671	0.73778	0	0	0	0	0	0	0	0	0	0	Tier0_none
ENSG00000163918	RFC4	3	186789880	186807058	0.0038629	0.0877546	1	0.000910978	0.0233851	1	0.0431387	0.405059	1	0.0405563	0.394325	1	0.016414	0.212839	1	0.044	0.38585	1	0.007	0.007	0.0240024	0.0201977	0	0	0	0	0	0	0	0	0	0	Tier0_none
ENSG00000163923	RPL39L	3	187120927	187180972	0.0014693	0.0473495	1	0.0358753	0.206428	1				0.00139215	0.0722304	1										0.545096		0				0					Tier0_none
ENSG00000163960	UBXN7	3	196347659	196432430	0.012482	0.162434	1	0.00291828	0.0519698	1				0.00878537	0.203611	1				0.778	0.951901	1	0.001			0.0519237		0	0			0					Tier0_none
ENSG00000163961	RNF168	3	196468783	196503768	0.0035099	0.0828021	1	0.000403424	0.0128564	1	0.851338	0.967319	1	0.000275773	0.0258784	1	0.00175	0.0594042	1					0.023	0.0265235	0.000193802		0		0	0	0	0				Tier0_none
ENSG00000164061	BSN	3	49554477	49671549	0.021913	0.214593	1	0.0150375	0.134679	1				0.411328	0.819744	1	0.0173	0.217885	1					0.009		0.141684		0		0		0	0				Tier0_none
ENSG00000164062	APEH	3	49673981	49683971	0.008539	0.136258	1	0.0422079	0.224759	1				0.0190853	0.298186	1	0.0349	0.302061	1	0.549	0.872621	1	0	0		0.652737		0	0	0		0	0				Tier0_none
ENSG00000164068	RNF123	3	49688740	49721532	0.020161	0.206906	1	0.0219252	0.16257	1	0.168779	0.633963	1	0.560364	0.894236	1	0.143	0.541109	1	0.148	0.592735	1	0.003	0.001	0.0907958	0.105707	0	0	0	0	0	0	0	0	0	0	Tier0_none
ENSG00000164162	ANAPC10	4	144831908	145098823	0.80737	0.894326	1	0.704774	0.837117	1							0.884	0.973662	1	0.101	0.517545	1	0.001	0				0	0	0							Tier0_none
ENSG00000164180	TMEM161B	5	88185575	88269476	0.00078542	0.0318337	1	0.0167026	0.141747	1	0.0617505	0.463435	1				0.006036	0.124794	1	0.0738	0.471911	1	0.035	0.039	0.0848643			0	0	0	0			0			Tier0_none
ENSG00000164182	NDUFAF2	5	60945177	61154531	0.0031583	0.0783233	1	0.0131985	0.125006	1	0.0112272	0.249926	1	0.00602368	0.170208	1	0.0021	0.0660556	1	0.417	0.805597	1	0.002	0.02	0.215713	0.0581026	0	0	0	0	0	0	0	0	0	0	Tier0_none
ENSG00000164252	AGGF1	5	77029251	77065234	0.023683	0.221889	1	0.376729	0.618663	1	0.0855612	0.519577	1	0.867652	0.972045	1	0.00384	0.0949642	1	0.168	0.614843	1	0.001	0.002	0.783637	0.372752	0	0	0	0	0	0	0	0	0	0	Tier0_none
ENSG00000164270	HTR4	5	148446042	148677235	0.19244	0.519318	1	0.087378	0.312369	1	0.0145787	0.277179	1							0.0059	0.161023	1	0.016		0.91338			0	0		0			0			Tier0_none
ENSG00000164299	SPZ1	5	80319625	80321842	0.03728	0.270082	1	0.00316489	0.0547414	1																		0									Tier0_none
ENSG00000164300	SERINC5	5	80111228	80256048	0.04219	0.285006	1	0.00141023	0.0320853	1	0.375157	0.785319	1	0.434904	0.833135	1	0.0632	0.393812	1	0.0008	0.0553219	1	0.127	0.004	0.0463958	0.647254	0	0	0	0	0	0	0	0	0	0	Tier0_none
ENSG00000164307	ERAP1	5	96760810	96808100	0.0020123	0.0591507	1	0.000879244	0.02277	1	0.00612114	0.189592	1	0.018172	0.291636	1	0.0727	0.416468	1	0.0578	0.427018	1	0.019	0.045	0.216649	0.498932	0	0	0	0	0	0	0	0	0	0	Tier0_none
ENSG00000164308	ERAP2	5	96875986	96919703	0.00039768	0.0202604	1	0.000677734	0.0189959	1	0.000129911	0.0220629	1	0.000126978	0.01532	1	6.97e-05	0.00594148	1	0.000101	0.0125361	1	0.611	0.663	0.110055	0.248954	0	0	0	0	0	0	0	0	0	0	Tier0_none
ENSG00000164309	CMYA5	5	79689777	79800607	0.15705	0.481865	1	0.00408192	0.0641475	1	0.38646	0.793338	1	0.338633	0.775843	1				0.332	0.750164	1	0.002		0.216833	0.131986		0	0		0	0		0			Tier0_none
ENSG00000164330	EBF1	5	158695920	159099951	0.12983	0.446646	1	0.0222505	0.163875	1				0.0500528	0.43134	1										0.0844403		0				0					Tier0_none
ENSG00000164414	SLC35A1	6	87470623	87512336	0.030416	0.246646	1	0.199948	0.456201	1	0.0620612	0.464266	1	0.578637	0.896158	1	0.109895	0.493438	1	0.309411	0.736313	1	0.001	0.001	0.228901	0.206179	0	0	0	0	0	0	0	0	0	0	Tier0_none
ENSG00000164508	H2AC1	6	25723397	25726562	0.012533	0.162613	1	0.0014372	0.0324608	1																		0									Tier0_none
ENSG00000164535	DAGLB	7	6407846	6484190	0.00048725	0.0232277	1	0.0125479	0.12163	1	0.0909675	0.532931	1	0.00198618	0.091217	1	9.04e-05	0.00731025	1					0.674	0.0200748	0.21292		0		0	0	0	0				Tier0_none
ENSG00000164588	HCN1	5	45254948	45696498	0.021	0.210469	1	0.0117919	0.117989	1																		0									Tier0_none
ENSG00000164600	NEUROD6	7	31337465	31340726	0.012762	0.163601	1	0.00051226	0.015441	1	0.962021	0.985226	1				0.0419	0.327401	1	0.927	0.986219	1	0.001	0.002	0.0068383			0	0	0	0			0			Tier0_none
ENSG00000164604	GPR85	7	113078331	113087778	0.0048714	0.0992014	1	0.0614161	0.267434	1	0.0245083	0.339685	1	0.11141	0.561537	1				0.0803	0.484866	1	0.004		0.672867	0.294881		0	0		0	0		0			Tier0_none
ENSG00000164651	SP8	7	20782279	20786886	0.052807	0.314059	1	0.000224214	0.0084607	1																		0									Tier0_none
ENSG00000164659	ELAPOR2	7	86876906	87059693	3.2904e-05	0.00318667	0.605467	0.00104478	0.0257883	1	0.0057448	0.18554	1	0.0765464	0.501243	1				0.00561	0.157579	1	0.02		0.244796	0.033423		0	0		0	0		0			Tier0_none
ENSG00000164663	USP49	6	41789896	41895375	0.051136	0.309872	1	0.0800042	0.301592	1	0.0109055	0.248504	1	0.00753933	0.189756	1				0.120065	0.552817	1	0.035		0.256182	0.644727		0	0		0	0		0			Tier0_none
ENSG00000164683	HEY1	8	79762371	79767857	0.23145	0.558419	1	0.00186458	0.0388597	1	0.657354	0.910618	1	0.182708	0.649463	1				0.00224	0.101973	1	0.077		0.0148579	0.0276767		0	0		0	0		0			Tier0_none
ENSG00000164715	LMTK2	7	98106860	98209638	0.0097271	0.145519	1	0.00365682	0.0602888	1				0.00563625	0.164142	1				0.539	0.868687	1	0.001			0.546707		0	0			0					Tier0_none
ENSG00000164749	HNF4G	8	75407914	75566834	0.014218	0.170551	1	0.0187584	0.150856	1	0.0109615	0.248504	1				0.00856	0.15198	1	0.0862	0.496548	1	0.005	0.019	0.33846			0	0	0	0			0			Tier0_none
ENSG00000164796	CSMD3	8	112222928	113436939	0.0087123	0.137846	1	0.00110649	0.0268137	1							0.175	0.583722	1					0.003				0		0							Tier0_none
ENSG00000164823	OSGIN2	8	89901849	89927888	0.00041864	0.0208764	1	0.000209612	0.0080601	1	1	1	1	0.0239537	0.32476	1	0.439	0.802619	1					0.001	0.0763431	0.00156241		0		0	0	0	0				Tier0_none
ENSG00000164830	OXR1	8	106270144	106752694	0.0053204	0.103929	1	0.00225216	0.0443771	1				0.494583	0.86425	1										0.388516		0				0					Tier0_none
ENSG00000164924	YWHAZ	8	100916523	100953388	0.024939	0.227179	1	0.129264	0.37135	1	0.000951336	0.0781169	1	0.00077036	0.0499431	1	0.00117	0.0465291	1	0.00401	0.133562	1	0.058	0.125	0.00365061	0.00677619	0	0	0	0	0	0	0	0	0	0	Tier0_none
ENSG00000164929	BAALC	8	103140433	103230305	0.0093602	0.142206	1	0.011808	0.118086	1	0.140704	0.602453	1	0.802601	0.95797	1	0.00407	0.0982243	1	0.264	0.704356	1	0.004	0.001	0.14161	0.0278819	0	0	0	0	0	0	0	0	0	0	Tier0_none
ENSG00000164975	SNAPC3	9	15422734	15465953	0.0075217	0.128028	1	0.0425496	0.225932	1	0.250254	0.710556	1	0.00387977	0.135211	1	0.0336	0.297399	1	0.286	0.722712	1	0.001	0	0.204744	0.646541	0	0	0	0	0	0	0	0	0	0	Tier0_none
ENSG00000165181	SHOC1	9	111686171	111795008	0.065776	0.342389	1	0.00139703	0.0318629	1	0.0139498	0.271715	1	9.67418e-05	0.0125698	1				0.000112	0.0134419	1	0.343		0.213621	0.0312531		0	0		0	0		0			Tier0_none
ENSG00000165219	GAPVD1	9	125261780	125367207	0.00011372	0.00825664	1	2.7878e-06	0.000206708	0.0518837				0.000421944	0.0339199	1	9.91e-05	0.00787113	1	0.538	0.868479	1	0.016	0.201		0.00601141		0	0	0		0	0				Tier0_none
ENSG00000165323	FAT3	11	92224818	92896473	0.00023049	0.0137394	1	0.000879673	0.02277	1										0.0933	0.503494	1	0.004					0	0								Tier0_none
ENSG00000165474	GJB2	13	20187463	20192980	0.0030918	0.0775098	1	0.00585379	0.0790028	1	0.703337	0.924744	1				0.001473	0.0527984	1	0.193	0.639896	1	0.003	0.071	0.266268			0	0	0	0			0			Tier0_none
ENSG00000165476	REEP3	10	63521397	63625128	0.0010087	0.0373463	1	0.00632716	0.0829259	1	0.00137552	0.0896162	1	0.00317392	0.120324	1	0.00049	0.0268432	1	0.00103	0.064196	1	0.195	0.033	0.294836	0.118182	0	0	0	0	0	0	0	0	0	0	Tier0_none
ENSG00000165495	PKNOX2	11	125164537	125434287	0.21346	0.540567	1	0.0485718	0.23992	1							0.444	0.805716	1	7.96e-05	0.0110091	1	0.635	0.001				0	0	0							Tier0_none
ENSG00000165553	NGB	14	77265483	77271206	0.73069	0.856669	1	0.197696	0.454013	1	0.0341863	0.379236	1				0.000564	0.0292664	1	0.0876	0.496584	1	0.02	0.011	0.0533684			0	0	0	0			0			Tier0_none
ENSG00000165588	OTX2	14	56799905	56816693	0.0016504	0.0513858	1	0.00237625	0.0458654	1																		0									Tier0_none
ENSG00000165632	TAF3	10	7818497	8016631	0.028023	0.237991	1	0.00376972	0.0611135	1							0.728	0.927803	1					0.001				0		0							Tier0_none
ENSG00000165714	BORCS5	12	12357078	12471233	0.090297	0.390311	1	0.0189846	0.151836	1	0.0233783	0.335784	1	0.0242212	0.326103	1	0.00836	0.149781	1	0.016	0.259032	1	0.015	0.027	0.0054871	0.00895828	0	0	0	0	0	0	0	0	0	0	Tier0_none
ENSG00000165757	JCAD	10	30012803	30115494	0.033648	0.258845	1	0.00787266	0.0940676	1										0.0129	0.239539	1	0.001					0	0								Tier0_none
ENSG00000165861	ZFYVE1	14	72969451	73027131	0.0048904	0.0992014	1	9.59327e-05	0.00434405	1	0.867665	0.967319	1	0.181225	0.649463	1	0.000341	0.0202568	1	0.0185	0.27732	1	0.009	0.37	0.000105902	0.00240468	0	0	0	0	0	0	0	0	0	0	Tier0_none
ENSG00000165879	FRAT1	10	97319271	97321915	1.7441e-05	0.00187679	0.320932	0.000212639	0.00813232	1	8.51273e-05	0.0158852	1	0.247113	0.710537	1				0.000298	0.0286593	1	0.356		0.440827	0.00457732		0	0		0	0		0			Tier0_none
ENSG00000165995	CACNB2	10	18140424	18543557	0.00010797	0.00797894	1	0.000534709	0.0158463	1	0.219137	0.691571	1	0.91153	0.980536	1	0.00446	0.103476	1					0.03	0.44957	0.0208186		0		0	0	0	0				Tier0_none
ENSG00000166035	LIPC	15	58410380	58570449	0.00076366	0.0311197	1	0.000713882	0.0197709	1				0.0226213	0.319525	1										0.0063361		0				0					Tier0_none
ENSG00000166037	CEP57	11	95789965	95832693	0.00020594	0.013028	1	0.00215791	0.0431373	1				0.000215244	0.0218143	1	7.78e-05	0.00650554	1					0.283		0.0385555		0		0		0	0				Tier0_none
ENSG00000166159	LRTM2	12	1820267	1836753	0.79133	0.886099	1	0.70909	0.839709	1	0.559901	0.884308	1				0.0169	0.215224	1					0.002	0.867308			0		0	0						Tier0_none
ENSG00000166197	NOLC1	10	102152175	102163875	0.19685	0.524442	1	0.00109152	0.0266091	1							0.191	0.601752	1	0.138	0.580712	1	0.025	0.006				0	0	0							Tier0_none
ENSG00000166272	WBP1L	10	102743948	102834516	0.0087008	0.137783	1	0.000307774	0.0104716	1	0.0853388	0.518474	1	0.781214	0.953038	1	0.487	0.829182	1	0.000637	0.0478854	1	0.037	0.035	0.000976181	3.21938e-06	0	0	0	0	0	0	0	0	0	0	Tier0_none
ENSG00000166275	BORCS7	10	102854259	102864961	8.1714e-06	0.00102287	0.150362	3.64574e-06	0.000262988	0.0678509	0.0318718	0.365192	1	0.0316176	0.3595	1	0.00119	0.0470293	1	0.0898	0.4985	1	0	0.066	4.03636e-05	9.0918e-06	0	0	0	0	0	0	0	0	0	0	Tier0_none
ENSG00000166317	SYNPO2L	10	73644881	73663803	0.0078538	0.130852	1	0.011127	0.113658	1																		0									Tier0_none
ENSG00000166444	DENND2B	11	8693343	8910951	0.067362	0.346173	1	0.0488681	0.240604	1	0.00452651	0.168518	1	0.319433	0.756533	1	0.000301	0.0185372	1	0.0217	0.293401	1	0.076	0.01	0.352859	0.888133	0	0	0	0	0	0	0	0	0	0	Tier0_none
ENSG00000166508	MCM7	7	100092233	100101940	0.0075614	0.128237	1	0.000431247	0.0136033	1				0.0101088	0.22211	1	0.00151	0.0535191	1	0.26	0.702721	1	0.012	0.003		0.869961		0	0	0		0	0				Tier0_none
ENSG00000166526	ZNF3	7	100064033	100082703	0.046337	0.296586	1	0.000609326	0.0176914	1				0.726474	0.940353	1				0.106	0.529708	1	0.001			0.0386748		0	0			0					Tier0_none
ENSG00000166529	ZSCAN21	7	100049772	100065044	0.19403	0.52099	1	0.000500522	0.0151487	1	0.689229	0.921532	1	0.764196	0.953038	1	0.0269	0.266236	1	0.0638	0.444366	1	0.01	0.007	0.0399332	0.0396876	0	0	0	0	0	0	0	0	0	0	Tier0_none
ENSG00000166557	TMED3	15	79311109	79427432	0.30299	0.619707	1	0.0600929	0.265208	1				0.911531	0.980536	1				0.000996	0.0628658	1	0.003			0.188623		0	0			0					Tier0_none
ENSG00000166603	MC4R	18	60371062	60372775	0.34425	0.649697	1	0.00403887	0.0638651	1	0.0934882	0.536271	1				0.259	0.671772	1	0.249	0.694046	1	0.003	0.001	0.0653528			0	0	0	0			0			Tier0_none
ENSG00000166682	TMPRSS5	11	113687543	113706382	0.037084	0.269901	1	0.0813026	0.303828	1	0.764182	0.944704	1				0.181048	0.591171	1	0.824	0.964621	1	0.001	0.001	0.0942104			0	0	0	0			0			Tier0_none
ENSG00000166747	AP1G1	16	71729000	71809201	0.063271	0.336197	1	0.00878007	0.0996159	1	0.405967	0.801687	1	0.00176185	0.0847584	1	0.0437	0.333662	1	0.0353	0.353536	1	0.001	0.022	0.0180532	0.162517	0	0	0	0	0	0	0	0	0	0	Tier0_none
ENSG00000166796	LDHC	11	18412306	18452063	0.0071364	0.124612	1	0.00241601	0.046306	1	0.830327	0.957467	1	0.858275	0.972045	1	0.81178	0.954483	1	0.969	0.993515	1	0.001	0.001	0.00149678	0.00130086	0	0	0	0	0	0	0	0	0	0	Tier0_none
ENSG00000166800	LDHAL6A	11	18455824	18479601	0.0032491	0.0796094	1	0.00258649	0.0480411	1	0.0363676	0.382229	1	0.0245275	0.32698	1	0.017169	0.217291	1	0.179	0.62758	1	0.001	0.01	0.00529884	0.0686798	0	0	0	0	0	0	0	0	0	0	Tier0_none
ENSG00000166831	RBPMS2	15	64739886	64775621	0.23804	0.566573	1	0.00499331	0.0712111	1	0.6945	0.921532	1	0.668238	0.927044	1	0.558889	0.865492	1	0.473	0.837671	1	0.001	0.001	0.268566	0.0118707	0	0	0	0	0	0	0	0	0	0	Tier0_none
ENSG00000166833	NAV2	11	19350724	20121601	0.033346	0.258711	1	0.00107077	0.0262557	1	0.113513	0.567618	1	0.166055	0.635388	1				0.0287	0.328433	1	0.004		0.247985	0.112839		0	0		0	0		0			Tier0_none
ENSG00000166856	GPR182	12	56994492	56998889	0.00020944	0.0131085	1	0.000768979	0.0207714	1																		0									Tier0_none
ENSG00000166860	ZBTB39	12	56998836	57006546	0.00010064	0.00768414	1	0.000863562	0.0224847	1				0.0149618	0.26696	1										0.0575322		0				0					Tier0_none
ENSG00000166863	TAC3	12	57010000	57028883	0.00034024	0.018414	1	0.000816065	0.0215139	1																		0									Tier0_none
ENSG00000166866	MYO1A	12	57028517	57051198	0.00035519	0.0187279	1	0.00537181	0.0749521	1																		0									Tier0_none
ENSG00000166881	NEMP1	12	57055643	57088063	0.00051532	0.0239455	1	0.0515768	0.246244	1	0.404578	0.801687	1	0.402931	0.815038	1	0.211	0.622564	1	0.597	0.89258	1	0.001	0.002	0.569042	0.755094	0	0	0	0	0	0	0	0	0	0	Tier0_none
ENSG00000166908	PIP4K2C	12	57591174	57603418	0.12842	0.445696	1	0.0454431	0.232219	1	0.0836726	0.514319	1	0.738943	0.940353	1	0.000586	0.0301067	1	0.0812	0.486062	1	0.004	0.002	0.219914	0.0143736	0	0	0	0	0	0	0	0	0	0	Tier0_none
ENSG00000166912	MTMR10	15	30938941	30991904	0.012587	0.163108	1	2.92579e-05	0.001611	0.544519	0.0551241	0.445343	1	0.030578	0.358956	1	0.0242	0.255003	1	0.0035	0.126216	1	0.01	0.018	0.279896	0.00955787	0	0	0	0	0	0	0	0	0	0	Tier0_none
ENSG00000166997	CNPY4	7	100119634	100125508	0.02055	0.208484	1	0.00155244	0.0344779	1	0.726712	0.932517	1	0.341098	0.775843	1	0.029	0.275957	1	0.957	0.991266	1	0.005	0.004	0.0786692	0.249432	0	0	0	0	0	0	0	0	0	0	Tier0_none
ENSG00000167011	NAT16	7	101170496	101180293	0.08594	0.383737	1	0.0018682	0.0388916	1	0.00205265	0.109971	1				0.000275	0.0174059	1	0.0019	0.091062	1	0.865	0.303	0.534261			0	0	0	0			0			Tier0_none
ENSG00000167077	MEI1	22	41699503	41799456	0.087691	0.386289	1	0.00752278	0.0918241	1	0.542954	0.872265	1	0.486681	0.861589	1	0.270897	0.683529	1	0.128	0.567231	1	0	0.003	0.0127263	0.01826	0	0	0	0	0	0	0	0	0	0	Tier0_none
ENSG00000167081	PBX3	9	125746737	125967377	0.29239	0.613528	1	0.00800181	0.0946135	1	0.00350762	0.146863	1	0.528469	0.880969	1	0.311	0.716045	1	0.214	0.662483	1	0.007	0.027	0.207457	0.00104264	0	0	0	0	0	0	0	0	0	0	Tier0_none
ENSG00000167103	PIP5KL1	9	127920881	127930785	0.054165	0.317084	1	0.0311634	0.192749	1	0.176456	0.644235	1	0.105344	0.554961	1	0.132	0.526707	1	0.847	0.970575	1	0.003	0.004	0.212601	0.313899	0	0	0	0	0	0	0	0	0	0	Tier0_none
ENSG00000167130	DOLPP1	9	129081100	129090438	0.00057734	0.0255991	1	0.000196764	0.00766104	1							0.02973	0.280007	1					0.004				0		0							Tier0_none
ENSG00000167210	LOXHD1	18	46476972	46657220	0.021478	0.212747	1	0.00181599	0.0383014	1	0.542243	0.872265	1	0.374115	0.794347	1	0.843	0.963264	1	0.493	0.848063	1	0	0.044	0.133781	0.541925	0	0	0	0	0	0	0	0	0	0	Tier0_none
ENSG00000167232	ZNF91	19	23304991	23395501	0.010213	0.148443	1	0.0101035	0.109007	1	0.0252015	0.342341	1	0.582352	0.897984	1	0.00169	0.0580586	1	0.0143	0.249543	1	0.011	0.038	0.0206013	0.0287861	0	0	0	0	0	0	0	0	0	0	Tier0_none
ENSG00000167272	POP5	12	120578764	120581411	0.0050336	0.100721	1	1.14742e-05	0.000731323	0.213546	0.128649	0.587115	1	0.17738	0.648316	1	0.0905	0.456446	1	0.25	0.695232	1	0.022	0.003	0.00509461	0.000611822	0	0	0	0	0	0	0	0	0	0	Tier0_none
ENSG00000167325	RRM1	11	4094707	4138932	0.0094593	0.143024	1	0.0160878	0.139585	1	0.294444	0.739933	1	0.293837	0.74252	1	0.0135	0.194266	1	0.000432	0.0366872	1	0.026	0.018	0.0424129	0.0197381	0	0	0	0	0	0	0	0	0	0	Tier0_none
ENSG00000167487	KLHL26	19	18637025	18671721	0.10436	0.412974	1	0.190041	0.447646	1	0.689488	0.921532	1	0.542268	0.880969	1	0.00304	0.0818112	1	0.312	0.737806	1	0.002	0.006	0.224943	0.346163	0	0	0	0	0	0	0	0	0	0	Tier0_none
ENSG00000167524	RSKR	17	28455752	28614197	0.026904	0.235071	1	0.0578325	0.260272	1																		0									Tier0_none
ENSG00000167536	DHRS13	17	28897781	28903079	0.00051069	0.0238508	1	0.00759961	0.0923687	1				9.91905e-05	0.0127788	1	0.000389	0.0226135	1	0.0612	0.436352	1	0.03	0.142		0.675265		0	0	0		0	0				Tier0_none
ENSG00000167552	TUBA1A	12	49184686	49189324	0.46008	0.718309	1	0.80998	0.896484	1	1	1	1	0.0841616	0.518616	1				0.822	0.963601	1	0.001		0.885607	0.498515		0	0		0	0		0			Tier0_none
ENSG00000167994	RAB3IL1	11	61897232	61920269	0.10166	0.408706	1	0.0283573	0.18408	1	0.911531	0.979218	1	0.295272	0.74252	1	0.814	0.955056	1	0.347	0.761198	1	0.002	0.001	0.0148249	0.00899068	0	0	0	0	0	0	0	0	0	0	Tier0_none
ENSG00000168016	TRANK1	3	36826817	36945057	0.17179	0.498428	1	0.0820472	0.304787	1	0.00597205	0.188057	1	0.96202	0.985927	1	0.259	0.671772	1	0.0316	0.340379	1	0.039	0.001	0.134076	0.0514516	0	0	0	0	0	0	0	0	0	0	Tier0_none
ENSG00000168036	CTNNB1	3	41194741	41260096	0.21004	0.536798	1	0.145529	0.39213	1	0.150221	0.61319	1	0.148987	0.616239	1	0.00103	0.0434138	1					0.006	0.852538	0.690116		0		0	0	0	0				Tier0_none
ENSG00000168065	SLC22A11	11	64555690	64572875	0.36281	0.66198	1	0.00315042	0.0546115	1																		0									Tier0_none
ENSG00000168071	CCDC88B	11	64340204	64357534	0.029867	0.244852	1	0.141293	0.387687	1	0.0232494	0.335712	1	0.0146036	0.264922	1	0.0138	0.196501	1	0.0129	0.239539	1	0.016	0.02	0.846693	0.494943	0	0	0	0	0	0	0	0	0	0	Tier0_none
ENSG00000168077	SCARA3	8	27633414	27676776	0.7873	0.884655	1	0.373681	0.616377	1	0.703504	0.924744	1							0.425	0.811338	1	0.001		0.228218			0	0		0			0			Tier0_none
ENSG00000168090	COPS6	7	100088948	100093340	0.013456	0.166849	1	0.00168545	0.0363266	1	0.72667	0.932517	1	0.0167546	0.281752	1				0.628	0.903399	1	0.001		0.0129155	0.271429		0	0		0	0		0			Tier0_none
ENSG00000168116	KIAA1586	6	57046532	57059041	0.025136	0.228301	1	0.00665561	0.0857215	1	0.00143309	0.091013	1	0.00116437	0.0650761	1	0.00113	0.0458333	1	0.001042	0.0646663	1	0.173	0.094	0.562142	0.536108	0	0	0	0	0	0	0	0	0	0	Tier0_none
ENSG00000168143	FAM83B	6	54846771	54945099	2.7753e-05	0.00280595	0.510683	7.79714e-05	0.00360977	1																		0									Tier0_none
ENSG00000168303	MPLKIP	7	40126027	40134622				0.00158721	0.0349581	1							0.34	0.737847	1					0.001						0							Tier0_none
ENSG00000168394	TAP1	6	32845206	32854018	0.069253	0.350448	1	0.000629603	0.0179717	1	0.46733	0.83217	1	0.0204902	0.308714	1	0.00494	0.110046	1					0.045	0.0167774	0.652219		0		0	0	0	0				Tier0_none
ENSG00000168395	ING5	2	241687085	241729481	0.010835	0.151624	1	0.0117484	0.117681	1	0.0033142	0.140714	1	0.165065	0.635388	1	0.000438	0.0247065	1	0.0159	0.258856	1	0.019	0.028	0.0075087	0.00239082	0	0	0	0	0	0	0	0	0	0	Tier0_none
ENSG00000168496	FEN1	11	61792725	61797238	0.004191	0.09165	1	0.00288578	0.0516416	1										0.000239	0.0241025	1	0.034					0	0								Tier0_none
ENSG00000168509	HJV	1	146017468	146036746	0.22512	0.552914	1	0.00230145	0.0447101	1																		0									Tier0_none
ENSG00000168685	IL7R	5	35852695	35879603	0.009503	0.143449	1	0.0727622	0.288794	1				0.00636356	0.174619	1				0.991	0.997042	1	0.001			0.616273		0	0			0					Tier0_none
ENSG00000168702	LRP1B	2	140231423	142131016	0.030472	0.246794	1	0.0215299	0.161375	1	0.0257125	0.344339	1				0.009326	0.15933	1					0.044	0.0673174			0		0	0						Tier0_none
ENSG00000168813	ZNF507	19	32345594	32387667	0.00039674	0.0202604	1	0.0024977	0.0471447	1	0.00128971	0.0862562	1				0.00017	0.0118518	1	0.00053	0.0427592	1	0.279	0.239	0.535362			0	0	0	0			0			Tier0_none
ENSG00000168828	OR13J1	9	35869463	35870401	0.00033423	0.0181453	1	0.000240344	0.00877067	1										0.844	0.969588	1	0.002					0	0								Tier0_none
ENSG00000168843	FSTL5	4	161383897	162164005	0.16838	0.494078	1	0.00399899	0.063557	1	0.454497	0.831614	1				0.299	0.706588	1	0.497	0.84991	1	0.002	0	0.518097			0	0	0	0			0			Tier0_none
ENSG00000168959	GRM5	11	88504576	89065982	0.0079588	0.132175	1	0.00490762	0.0706949	1																		0									Tier0_none
ENSG00000169136	ATF5	19	49923910	49933935	0.19233	0.519229	1	0.0275543	0.18127	1	0.112171	0.566099	1	0.0771885	0.501243	1	9.31e-05	0.0074779	1	0.334	0.751992	1	0.004	0.002	0.325323	0.673654	0	0	0	0	0	0	0	0	0	0	Tier0_none
ENSG00000169251	NMD3	3	161104681	161253532	0.00093476	0.0358246	1	0.000194817	0.00761549	1	0.00544374	0.181638	1	0.000154109	0.0172262	1	6.36e-05	0.00551213	1	0.322	0.743061	1	0.227	0.171	0.00629263	0.89954	0	0	0	0	0	0	0	0	0	0	Tier0_none
ENSG00000169255	B3GALNT1	3	161083612	161105445	0.0085381	0.136258	1	0.000758908	0.0206492	1				0.0010387	0.0604993	1	0.906567	0.978813	1					0.006		0.104461		0		0		0	0				Tier0_none
ENSG00000169327	OR5AU1	14	21148370	21159060	0.049427	0.304352	1	0.00563548	0.0770624	1																		0									Tier0_none
ENSG00000169436	COL22A1	8	138588235	138914063	0.081488	0.373704	1	0.0204103	0.156664	1	0.378659	0.786178	1							0.293	0.723261	1	0.002		0.189199			0	0		0			0			Tier0_none
ENSG00000169683	LRRC45	17	82023294	82031153	0.00098796	0.0370254	1	0.000321194	0.0108097	1	0.00685628	0.199777	1	0.00467964	0.149602	1	0.000613	0.0309552	1	0.00537	0.154386	1	0.043	0.076	0.0101469	0.0792812	0	0	0	0	0	0	0	0	0	0	Tier0_none
ENSG00000169689	CENPX	17	82018590	82024107	0.0049967	0.100595	1	0.000259323	0.00932681	1	0.656751	0.910618	1	0.65676	0.920215	1	0.488	0.829894	1	0.568	0.880967	1	0.001	0.001	2.64498e-06	3.43266e-06	0	0	0	0	0	0	0	0	0	0	Tier0_none
ENSG00000169696	ASPSCR1	17	81976807	82017406	0.0010697	0.0390547	1	0.00013844	0.0058292	1				0.000689961	0.0462061	1	4.16e-06	0.000581435	0.237236					0.186		0.612419		0		0		0	0				Tier0_none
ENSG00000169710	FASN	17	82078338	82098294	0.151	0.474479	1	0.0014557	0.0328388	1	0.657452	0.910618	1	0.697384	0.9318	1				0.339	0.756912	1	0.001		0.21878	0.00347952		0	0		0	0		0			Tier0_none
ENSG00000169718	DUS1L	17	82057506	82066206	0.20714	0.53487	1	0.00135592	0.0311929	1																		0									Tier0_none
ENSG00000169727	GPS1	17	82050691	82058057	0.48877	0.735228	1	0.000613519	0.0177577	1				0.851331	0.972045	1										0.0594847		0				0					Tier0_none
ENSG00000169733	RFNG	17	82047902	82051831	0.053988	0.316801	1	0.00051376	0.015441	1	0.116923	0.570707	1	1	1	1	0.0991	0.473917	1	0.0876	0.496584	1	0.004	0.004	0.123792	0.0683482	0	0	0	0	0	0	0	0	0	0	Tier0_none
ENSG00000169738	DCXR	17	82035136	82037776	3.8585e-05	0.00360407	0.710003	0.00022594	0.0084607	1	0.000110396	0.0203493	1	4.7477e-05	0.00721745	0.721745	4.2e-05	0.00392652	1	3e-05	0.00518643	0.43566	0.183	0.056	0.388422	0.0695023	0	0	0	0	0	0	0	0	0	0	Tier0_none
ENSG00000169740	ZNF32	10	43643859	43649367	0.039802	0.278584	1	0.00413405	0.064546	1				0.71259	0.937167	1	0.189	0.599994	1	0.965	0.992896	1	0	0.001		0.0228283		0	0	0		0	0				Tier0_none
ENSG00000169744	LDB2	4	16501534	16898924	0.0010725	0.0390794	1	0.00398895	0.0635313	1	0.348859	0.769485	1	0.0280998	0.346687	1				0.296	0.7261	1	0.002		0.244034	0.00187491		0	0		0	0		0			Tier0_none
ENSG00000169750	RAC3	17	82031637	82034204	0.00095673	0.0362738	1	0.00022594	0.0084607	1	0.000724871	0.0668724	1				0.0066	0.130916	1	0.452	0.826173	1	0.431	0.108	0.000421045			0	0	0	0			0			Tier0_none
ENSG00000169840	GSX1	13	27792483	27794768	0.25266	0.580278	1	0.000220373	0.00837013	1																		0									Tier0_none
ENSG00000169919	GUSB	7	65960677	65982283	0.0060746	0.112794	1	0.0136936	0.127681	1				0.0983105	0.543514	1	0.0116	0.179762	1					0.001		0.0176953		0		0		0	0				Tier0_none
ENSG00000169925	BRD3	9	134030305	134068555	0.20036	0.528425	1	0.798394	0.889702	1	0.24743	0.710556	1	0.781189	0.953038	1	0.0342	0.299824	1	0.0546	0.418197	1	0.003	0.001	0.896549	0.536775	0	0	0	0	0	0	0	0	0	0	Tier0_none
ENSG00000169946	ZFPM2	8	104590733	105804539	0.06728	0.346162	1	0.000479724	0.0147199	1							0.648	0.901211	1	0.294	0.72413	1	0.001	0.001				0	0	0							Tier0_none
ENSG00000169964	TMEM42	3	44861889	44865670	0.28175	0.604506	1	0.000228222	0.0085119	1				0.00194219	0.090016	1										0.060422		0				0					Tier0_none
ENSG00000169972	PUSL1	1	1308567	1311677	0.0012261	0.0424052	1	0.0197245	0.153992	1	0.30465	0.745956	1	0.300923	0.74469	1	0.295	0.703876	1					0	0.452565	0.203979		0		0	0	0	0				Tier0_none
ENSG00000170264	FAM161A	2	61824848	61854143	0.51032	0.747286	1	0.798492	0.889758	1	0.30389	0.744985	1	0.286117	0.74252	1	0.549	0.859711	1	0.395	0.793863	1	0.001	0	0.812617		0	0	0	0	0	0	0	0	0	0	Tier0_none
ENSG00000170425	ADORA2B	17	15945130	15975746	0.0069862	0.12349	1	0.013008	0.123832	1	0.0067856	0.19919	1	0.00555157	0.16324	1	0.000661	0.0328358	1	0.0175	0.271802	1	0.078	0.163	0.259341	0.116954	0	0	0	0	0	0	0	0	0	0	Tier0_none
ENSG00000170426	SDR9C7	12	56923133	56934408	0.082605	0.375405	1	0.0061019	0.0808849	1	0.440169	0.81969	1				0.303	0.709857	1	0.527	0.865419	1	0.001	0.001	0.710212			0	0	0	0			0			Tier0_none
ENSG00000170439	TMT1B	12	55681736	55684611	0.24853	0.575581	1	0.531793	0.729721	1				0.541369	0.880969	1				0.000806	0.0553609	1	0.001			0.0676267		0	0			0					Tier0_none
ENSG00000170445	HARS1	5	140673035	140691537	0.028637	0.240557	1	0.0297053	0.188393	1							0.000728	0.0347417	1					0.06				0		0							Tier0_none
ENSG00000170468	RIOX1	14	73490933	73493394				0.00323997	0.055515	1																											Tier0_none
ENSG00000170571	EMB	5	50396192	50443248	0.00050192	0.023621	1	0.00539575	0.0751824	1	0.0326425	0.367655	1	0.000967289	0.0578926	1	0.00267	0.0756032	1	0.0507	0.406327	1	0.013	0.076	0.0071676	0.00407337	0	0	0	0	0	0	0	0	0	0	Tier0_none
ENSG00000170624	SGCD	5	155870344	156767788	0.034985	0.26239	1	0.000950083	0.0240899	1	0.516166	0.860851	1	0.0149926	0.267194	1	0.629	0.894937	1					0.001	0.236064	0.897566		0		0	0	0	0				Tier0_none
ENSG00000170633	RNF34	12	121400078	121430623	0.0034252	0.0820876	1	0.00182755	0.0383889	1				0.0211229	0.311154	1	2.85e-05	0.00288173	1					0.018		0.00454748		0		0		0	0				Tier0_none
ENSG00000170667	RASA4B	7	102479976	102517800				0.00832296	0.0968116	1	0.368467	0.785319	1	0.368435	0.794347	1	0.218	0.629665	1	0.298	0.72781	1	0.002	0.023	0.0112259	0.0103223			0	0	0	0	0	0	0		Tier0_none
ENSG00000170734	POLH	6	43575537	43620523	0.33961	0.64651	1	0.648455	0.803381	1				0.526836	0.880969	1	0.000895	0.0396544	1					0.012		0.457387		0		0		0	0				Tier0_none
ENSG00000170759	KIF5B	10	32009014	32056454	0.00026697	0.0153997	1	0.00197763	0.0404458	1				0.000205183	0.0213643	1										0.646346		0				0					Tier0_none
ENSG00000170802	FOXN2	2	48314331	48379295	0.073533	0.357868	1	0.0557289	0.255272	1	0.00546503	0.181947	1	0.00500198	0.15424	1	0.000154	0.0109779	1					0.052	0.63727	0.263099		0		0	0	0	0				Tier0_none
ENSG00000170820	FSHR	2	48962157	49154527	2.9306e-05	0.00294677	0.53926	5.13431e-05	0.00260367	0.955546	0.0141709	0.273554	1				0.028718	0.274576	1	0.0111	0.220512	1	0.223	0.068	0.0403778			0	0	0	0			0			Tier0_none
ENSG00000170871	KIAA0232	4	6781375	6884170	0.0030068	0.0762095	1	0.00168456	0.0363266	1				0.649478	0.920215	1										0.0231621		0				0					Tier0_none
ENSG00000170890	PLA2G1B	12	120322115	120327779	0.0037745	0.0866017	1	9.9554e-06	0.000643333	0.18528																		0									Tier0_none
ENSG00000170915	PAQR8	6	52361421	52407777	0.52226	0.753893	1	0.58343	0.76378	1	0.0369178	0.382698	1	0.293791	0.74252	1	0.006144	0.125404	1	0.051898	0.409393	1	0.001	0.004	0.667109	0.616254	0	0	0	0	0	0	0	0	0	0	Tier0_none
ENSG00000170921	TANC2	17	62966235	63427703	0.016267	0.1833	1	0.00682633	0.0866018	1	0.781404	0.945165	1	0.911528	0.980536	1	0.00849	0.151161	1					0.025	0.0346175	0.0120722		0		0	0	0	0				Tier0_none
ENSG00000171045	TSNARE1	8	142212077	142403213	0.0017107	0.0523862	1	0.00142756	0.0323609	1	0.0387723	0.388426	1	0.697399	0.9318	1	0.00249	0.0726341	1	0.276	0.714579	1	0.003	0.036	0.00941253	0.00168734	0	0	0	0	0	0	0	0	0	0	Tier0_none
ENSG00000171053	PATE1	11	125746279	125749867	0.0090357	0.139368	1	0.00309021	0.0540809	1																		0									Tier0_none
ENSG00000171097	KYAT1	9	128832937	128882556	0.094755	0.397962	1	0.00565235	0.0772032	1	0.161074	0.62613	1	0.0591223	0.458072	1	0.253	0.666004	1	0.229	0.67661	1	0.002	0.004	0.1502	0.0120853	0	0	0	0	0	0	0	0	0	0	Tier0_none
ENSG00000171121	KCNMB3	3	179236691	179267002	0.010786	0.151624	1	0.0054969	0.0760616	1	0.113524	0.567618	1	0.0130026	0.249578	1	0.004345	0.101552	1	0.0779	0.48098	1	0.002	0.044	0.278639	0.657616	0	0	0	0	0	0	0	0	0	0	Tier0_none
ENSG00000171161	ZNF672	1	248838210	248849520	0.2347	0.562406	1	0.0413013	0.221898	1				0.0275337	0.345729	1										0.675468		0				0					Tier0_none
ENSG00000171163	ZNF692	1	248850004	248859144	0.53702	0.760329	1	0.0120074	0.119311	1				0.0331966	0.366251	1										0.721192		0				0					Tier0_none
ENSG00000171206	TRIM8	10	102642503	102662789	0.0021167	0.0615098	1	0.000303236	0.0103741	1	0.802657	0.949902	1	0.0200146	0.306407	1	0.00563	0.119891	1	0.655	0.911452	1	0	0.026	0.000432684	0.0627927	0	0	0	0	0	0	0	0	0	0	Tier0_none
ENSG00000171311	EXOSC1	10	97428014	97446085	0.043104	0.286735	1	0.128099	0.369334	1	0.0360211	0.381558	1	0.110831	0.561058	1				0.00458	0.142433	1	0.03		0.218975	0.00475563		0	0		0	0		0			Tier0_none
ENSG00000171314	PGAM1	10	97426124	97433444	0.0094208	0.142559	1	0.129162	0.371321	1	0.00824076	0.218183	1	0.00793843	0.19278	1	0.000868	0.0389153	1	0.00826	0.190702	1	0.052	0.045	0.0318199	0.533749	0	0	0	0	0	0	0	0	0	0	Tier0_none
ENSG00000171467	ZNF318	6	43307134	43369647	0.16293	0.488365	1	0.000752837	0.0205441	1				0.40706	0.8153	1										0.0186874		0				0					Tier0_none
ENSG00000171532	NEUROD2	17	39603536	39609777	0.0079795	0.132285	1	0.0329305	0.198854	1																		0									Tier0_none
ENSG00000171680	PLEKHG5	1	6467122	6520074	0.023844	0.222379	1	0.00490024	0.0706949	1	0.00358859	0.148201	1	0.0121239	0.243082	1	0.00277	0.0774731	1					0.078	0.0714062	0.00807567		0		0	0	0	0				Tier0_none
ENSG00000171735	CAMTA1	1	6785454	7769706	0.014722	0.174212	1	0.00778128	0.0936592	1	0.617454	0.893296	1	0.13411	0.596283	1									0.196651	0.49479		0			0	0					Tier0_none
ENSG00000171853	TRAPPC12	2	3379674	3485094	0.4136	0.691689	1	0.0261708	0.176729	1	0.291841	0.739933	1	0.867633	0.972045	1	0.0465	0.34261	1	0.596	0.892464	1	0.002	0.001	0.13091	0.686993	0	0	0	0	0	0	0	0	0	0	Tier0_none
ENSG00000171903	CYP4F11	19	15912367	15934933	0.17224	0.498938	1	0.172868	0.426069	1	0.129705	0.588921	1				0.102077	0.478997	1	0.00744	0.182074	1	0.003	0.001	0.665465			0	0	0	0			0			Tier0_none
ENSG00000171943	SRGAP2C	1	121184811	121392874				0.356075	0.601135	1	0.165652	0.632566	1	0.463452	0.849771	1									0.25676	0.907678					0	0					Tier0_none
ENSG00000171953	ATPAF2	17	17977409	18039209	4.8117e-05	0.00429806	0.885401	5.99892e-05	0.00293034	1	0.158488	0.622505	1	0.171133	0.640573	1	0.161	0.56662	1	0.664	0.914598	1	0.028	0.099	0.0275951	0.0443225	0	0	0	0	0	0	0	0	0	0	Tier0_none
ENSG00000171962	DRC3	17	17972813	18016889	6.1043e-05	0.00520024	1	5.74765e-05	0.00284493	1	0.00235951	0.117316	1	0.172408	0.64066	1	1.77e-05	0.001919	1	0.478	0.84	1	0.842	0.807	0.00599009	0.224634	0	0	0	0	0	0	0	0	0	0	Tier0_none
ENSG00000172023	REG1B	2	79085023	79088019	0.050654	0.308637	1	0.00718623	0.089281	1																		0									Tier0_none
ENSG00000172037	LAMB2	3	49121113	49133118	0.34609	0.65105	1	0.129928	0.372243	1				0.0424964	0.402011	1				0.0364	0.356922	1	0.001			0.284461		0	0			0					Tier0_none
ENSG00000172046	USP19	3	49108046	49120938	0.14746	0.469367	1	0.148079	0.395735	1																		0									Tier0_none
ENSG00000172053	QARS1	3	49095932	49105130	0.061676	0.333304	1	0.128886	0.370971	1																		0									Tier0_none
ENSG00000172171	TEFM	17	30897336	30906249	0.050471	0.308301	1	0.0253578	0.174081	1				0.202183	0.672421	1	0.000983	0.0423403	1	0.0311	0.33805	1	0	0.045		0.325053		0	0	0		0	0				Tier0_none
ENSG00000172346	CSDC2	22	41560858	41577741	0.65168	0.817588	1	0.223388	0.4802	1	0.855727	0.967319	1	0.434941	0.833135	1	0.482508	0.826666	1	0.541	0.868687	1	0.001	0.001	0.0112177	0.0119433	0	0	0	0	0	0	0	0	0	0	Tier0_none
ENSG00000172366	MCRIP2	16	636817	648474	0.048804	0.302677	1	0.00262265	0.0485673	1				0.000674275	0.0453554	1				0.782	0.953902	1	0.002			0.385816		0	0			0					Tier0_none
ENSG00000172493	AFF1	4	86934237	87141073	0.00093237	0.0358246	1	0.000660878	0.0186924	1	0.963746	0.985524	1	0.00662083	0.177513	1	0.0302	0.282428	1	0.0144	0.249543	1	0.018	0.059	0.0642916	0.164531	0	0	0	0	0	0	0	0	0	0	Tier0_none
ENSG00000172554	SNTG2	2	950849	1367613	0.00058613	0.0258362	1	0.00222748	0.0441017	1	0.0618652	0.464066	1	0.00361305	0.129848	1	0.00807	0.147363	1					0.011	0.224318	0.0010898		0		0	0	0	0				Tier0_none
ENSG00000172575	RASGRP1	15	38488103	38565575	0.38004	0.671951	1	0.0228973	0.165615	1				0.205763	0.674106	1				0.00432	0.139424	1	0.053			0.233116		0	0			0					Tier0_none
ENSG00000172613	RAD9A	11	67317871	67398410	0.35614	0.658568	1	0.155183	0.405121	1	0.0108028	0.247114	1	0.548786	0.884376	1	0.00483	0.108443	1	0.00041	0.0353168	1	0.006	0.028	0.457941	0.266062	0	0	0	0	0	0	0	0	0	0	Tier0_none
ENSG00000172765	TMCC1	3	129647792	129893778	0.0026578	0.0710001	1	0.0611455	0.267047	1				0.00135713	0.0713913	1				0.00138	0.0764899	1	0.118			0.86986		0	0			0					Tier0_none
ENSG00000172766	NAA16	13	41311267	41377035	0.092679	0.395615	1	0.0141778	0.130432	1	0.485174	0.845282	1	0.484153	0.859698	1	0.870364	0.97022	1	0.691	0.921376	1	0.005	0.001	0.010217	0.00309829	0	0	0	0	0	0	0	0	0	0	Tier0_none
ENSG00000173065	FAM222B	17	28755971	28855232	0.0028291	0.0734249	1	0.0237775	0.168902	1	0.0295333	0.357037	1	0.00212727	0.0945576	1									0.415813	0.869314		0			0	0					Tier0_none
ENSG00000173093	CCDC63	12	110846769	110907535	0.17154	0.498229	1	0.00113749	0.0274466	1																		0									Tier0_none
ENSG00000173166	RAPH1	2	203394345	203535451	0.0041969	0.09165	1	0.000766069	0.0207604	1				0.384462	0.80434	1										0.0644044		0				0					Tier0_none
ENSG00000173208	ABCD2	12	39550033	39619803	0.0045152	0.0947368	1	0.00240923	0.046306	1				0.00996014	0.22072	1										0.47835		0				0					Tier0_none
ENSG00000173214	MFSD4B	6	111259327	111445354	0.024557	0.225824	1	0.00267264	0.0491507	1	0.344509	0.769304	1	0.00547639	0.162285	1	0.02056	0.236868	1	0.262432	0.704053	1	0.007	0.003	0.0148384	0.141788	0	0	0	0	0	0	0	0	0	0	Tier0_none
ENSG00000173237	C11orf86	11	66975277	66977009	0.00022278	0.0134864	1	0.0139627	0.129168	1																		0									Tier0_none
ENSG00000173258	ZNF483	9	111525054	111577844	0.17944	0.505443	1	0.102915	0.334676	1	0.21493	0.683427	1	0.234058	0.699871	1	0.000816	0.0373506	1	0.237	0.686284	1	0.001	0.012	0.237155	0.615405	0	0	0	0	0	0	0	0	0	0	Tier0_none
ENSG00000173320	STOX2	4	183797692	184023526	0.015176	0.176519	1	0.00105986	0.0260225	1	0.0261449	0.345896	1	0.111118	0.561355	1									0.0217584	0.167121		0			0	0					Tier0_none
ENSG00000173369	C1QB	1	22652713	22661637	0.0025542	0.0690889	1	0.0010466	0.025799	1				0.656733	0.920215	1	0.00085	0.0382587	1					0.001		0.000911273		0		0		0	0				Tier0_none
ENSG00000173372	C1QA	1	22635057	22639681	0.031405	0.251035	1	0.00141549	0.0321264	1	0.00512122	0.176326	1	0.00382753	0.13469	1	0.040068	0.320741	1	0.00103	0.064196	1	0.061	0.009	0.0163828	0.00959185	0	0	0	0	0	0	0	0	0	0	Tier0_none
ENSG00000173402	DAG1	3	49468649	49535619	0.020459	0.208368	1	0.0354801	0.205579	1				0.0226662	0.319525	1										0.657222		0				0					Tier0_none
ENSG00000173406	DAB1	1	56994778	58546734	0.01226	0.161015	1	0.000382476	0.0124663	1				0.00487125	0.152059	1										0.0481617		0				0					Tier0_none
ENSG00000173421	IHO1	3	49198428	49258106	0.040309	0.279853	1	0.0199693	0.154789	1	0.0426207	0.403136	1				0.63643	0.897579	1					0.001	0.540859			0		0	0						Tier0_none
ENSG00000173457	PPP1R14B	11	64244478	64246943	0.27027	0.595236	1	0.339237	0.585889	1	0.0321375	0.366333	1	0.515353	0.872405	1	0.0138	0.196501	1	0.0444	0.386749	1	0.007	0.001	0.814161	0.486253	0	0	0	0	0	0	0	0	0	0	Tier0_none
ENSG00000173517	PEAK1	15	77100656	77420216	0.090054	0.390086	1	0.0690725	0.281342	1	0.0526622	0.436208	1	0.0530283	0.439072	1	0.005389	0.116455	1					0.013	0.856739	0.848956		0		0	0	0	0				Tier0_none
ENSG00000173531	MST1	3	49683947	49689501	0.082954	0.37597	1	0.0344404	0.202839	1	0.00748488	0.207967	1	0.00239727	0.102657	1	0.001672	0.0576482	1	0.0508	0.406456	1	0.02	0.012	0.766612	0.339147	0	0	0	0	0	0	0	0	0	0	Tier0_none
ENSG00000173540	GMPPB	3	49716844	49723985	0.18522	0.511292	1	0.0219757	0.16275	1	0.434123	0.81969	1				0.294747	0.703876	1	0.196	0.64338	1	0.001	0.002	0.12682			0	0	0	0			0			Tier0_none
ENSG00000173599	PC	11	66848208	66958524	0.0076661	0.129179	1	0.000366505	0.0120726	1	0.0799756	0.50326	1				0.000972	0.0419298	1					0.494	0.0280606			0		0	0						Tier0_none
ENSG00000173621	LRFN4	11	66856546	66860475	0.00048301	0.0231455	1	0.000237149	0.00872249	1	0.0156863	0.28914	1	0.00632416	0.174166	1	0.00121	0.047458	1	0.00488	0.145818	1	0.276	0.05	0.0185254	0.0129235	0	0	0	0	0	0	0	0	0	0	Tier0_none
ENSG00000173641	HSPB7	1	16014028	16020597	0.046522	0.296851	1	0.000285144	0.00990077	1	0.166684	0.633137	1				0.15876	0.564107	1	0.0546	0.418197	1	0.003	0.02	0.0027904			0	0	0	0			0			Tier0_none
ENSG00000173662	TAS1R1	1	6555307	6579755	0.0023075	0.0650234	1	0.000405296	0.012894	1							0.116	0.502717	1					0.008				0		0							Tier0_none
ENSG00000173715	TOP6BL	11	66744451	66843516	0.00052629	0.0243323	1	0.000650718	0.018546	1	0.00970445	0.232093	1	0.0751597	0.500832	1	3.43e-05	0.00337834	1	0.644	0.907977	1	0.002	0.054	0.0152803	0.00904701	0	0	0	0	0	0	0	0	0	0	Tier0_none
ENSG00000173769	TOPAZ1	3	44241886	44332098	0.032092	0.253774	1	0.00166635	0.036061	1	0.16232	0.628449	1												0.103195			0			0						Tier0_none
ENSG00000173868	PHOSPHO1	17	49223366	49230787	0.061621	0.333202	1	0.0136219	0.127282	1	0.0998857	0.54648	1	0.81182	0.962343	1									0.569943	0.00394623		0			0	0					Tier0_none
ENSG00000173875	ZNF791	19	12610918	12633840	0.02472	0.226652	1	0.00765822	0.0926102	1				0.042239	0.399824	1										0.146424		0				0					Tier0_none
ENSG00000173894	CBX2	17	79778148	79787983	0.0064666	0.117931	1	0.000119705	0.0051451	1																		0									Tier0_none
ENSG00000173898	SPTBN2	11	66682496	66744670	0.0012681	0.0431371	1	0.00347815	0.0586339	1										0.767	0.948027	1	0.006					0	0								Tier0_none
ENSG00000173914	RBM4B	11	66664996	66677925	0.014754	0.174366	1	0.00263939	0.0487215	1																		0									Tier0_none
ENSG00000173928	SWSAP1	19	11374666	11376951	0.16023	0.485423	1	0.00410311	0.0643328	1				0.880774	0.974439	1				0.342	0.758496	1	0			0.799617		0	0			0					Tier0_none
ENSG00000173950	XXYLT1	3	195068284	195271159	0.19379	0.520757	1	0.169425	0.422296	1	0.728109	0.932517	1	0.00723135	0.185069	1	0.00515	0.112808	1	0.167	0.614124	1	0.001	0.002	0.0210037	0.898497	0	0	0	0	0	0	0	0	0	0	Tier0_none
ENSG00000173960	UBXN2A	2	23926788	24004909	0.0015754	0.0497237	1	0.0019543	0.0401026	1	0.0747211	0.494831	1	0.345083	0.775843	1				0.127	0.566603	1	0.001		0.00752124	0.0728725		0	0		0	0		0			Tier0_none
ENSG00000173992	CCS	11	66593153	66606019	0.073623	0.358057	1	0.000499378	0.0151487	1	0.10309	0.553538	1	0.095664	0.539448	1	0.00122	0.0476535	1	0.122	0.556084	1	0.003	0.111	0.0193614	0.000122213	0	0	0	0	0	0	0	0	0	0	Tier0_none
ENSG00000174013	FBXO45	3	196568611	196589059	0.041766	0.283488	1	0.0225223	0.164488	1							0.01047	0.170012	1	0.0484	0.397998	1	0.007	0.003				0	0	0							Tier0_none
ENSG00000174038	SPATA31G1	9	35041095	35045986	0.0031137	0.0777411	1	0.0540039	0.250954	1				0.122486	0.578108	1				0.0304	0.335208	1	0.002			0.103669		0	0			0					Tier0_none
ENSG00000174080	CTSF	11	66563463	66568879	0.0011766	0.0412393	1	0.00124485	0.0294383	1	0.00460145	0.170887	1	0.000568449	0.0407621	1	0.000826	0.037534	1	0.0777	0.480767	1	0.074	0.005	0.0620969	0.0315677	0	0	0	0	0	0	0	0	0	0	Tier0_none
ENSG00000174145	NWD2	4	37244743	37449463	0.0086931	0.137783	1	0.000352698	0.0117425	1							0.525	0.847046	1	0.998	0.998894	1	0.009	0.004				0	0	0							Tier0_none
ENSG00000174165	ZDHHC24	11	66520625	66546235	0.0011543	0.0411549	1	0.00225678	0.0443984	1	0.00211893	0.112378	1	0.00252093	0.105283	1	0.000604	0.0307544	1	0.00163	0.0847547	1	0.127	0.217	0.0246266	0.0127904	0	0	0	0	0	0	0	0	0	0	Tier0_none
ENSG00000174171	ENSG00000174171	15	41892747	41899528										0.588915	0.902687	1	0.002968	0.080638	1	0.172	0.619951	1	0.002	0		0.23436			0	0		0	0				Tier0_none
ENSG00000174238	PITPNA	17	1517718	1562792	0.044165	0.289534	1	0.00375	0.0608953	1	0.601369	0.893296	1	0.281626	0.738065	1									0.263963	0.00144076		0			0	0					Tier0_none
ENSG00000174279	EVX2	2	176077472	176083962	0.22543	0.553109	1	0.00355049	0.0591039	1																		0									Tier0_none
ENSG00000174332	GLIS1	1	53506232	53739164	0.0013077	0.0435269	1	0.0294351	0.187544	1							0.35	0.746244	1					0.002				0		0							Tier0_none
ENSG00000174373	RALGAPA1	14	35538352	35809304	0.41214	0.690871	1	0.217688	0.473736	1	0.300723	0.741005	1	0.335749	0.775843	1	0.0031	0.0823295	1	0.196	0.64338	1	0.002	0.002	0.105264	0.0706391	0	0	0	0	0	0	0	0	0	0	Tier0_none
ENSG00000174405	LIG4	13	108207439	108218368	0.12611	0.443698	1	0.00209165	0.0420386	1	0.0131031	0.262669	1							0.00578	0.160072	1	0.024		0.0718361			0	0		0			0			Tier0_none
ENSG00000174417	TRHR	8	109086585	109121565	0.0061176	0.113274	1	0.00969845	0.106113	1	0.000521935	0.0563503	1							8.58e-05	0.0114311	1	0.566		0.889843			0	0		0			0			Tier0_none
ENSG00000174473	GALNTL6	4	171812254	173041559	0.0022085	0.0630313	1	0.000287094	0.00993142	1	0.185407	0.652487	1				0.0838	0.443439	1					0.006	0.0571458			0		0	0						Tier0_none
ENSG00000174483	BBS1	11	66510606	66533630				0.00130076	0.030285	1	0.0010565	0.0805635	1	0.738944	0.940353	1	0.00111	0.0454749	1					0.119	0.00697128	0.00049973				0	0	0	0				Tier0_none
ENSG00000174516	PELI3	11	66466303	66478998	0.0010291	0.0379488	1	0.000586844	0.0172267	1				0.000513868	0.0381064	1				0.533	0.867504	1	0.036			0.005887		0	0			0					Tier0_none
ENSG00000174529	TMEM81	1	205083129	205084460	0.022464	0.216987	1	0.0216641	0.161841	1	0.578793	0.884823	1	0.135457	0.596757	1	0.00155	0.054463	1	0.699	0.923479	1	0.001	0.016	0.175868	0.230715	0	0	0	0	0	0	0	0	0	0	Tier0_none
ENSG00000174547	MRPL11	11	66435075	66466738	0.00029599	0.0163603	1	0.000596343	0.0174398	1																		0									Tier0_none
ENSG00000174574	AKIRIN1	1	38991272	39006059	0.12736	0.444996	1	4.57603e-05	0.00236579	0.851645	0.127442	0.586253	1	0.0768222	0.501243	1	0.081334	0.437247	1	0.11	0.536227	1	0.007	0.004	0.174958	0.158448	0	0	0	0	0	0	0	0	0	0	Tier0_none
ENSG00000174576	NPAS4	11	66421035	66426707	0.0026726	0.0711701	1	0.000103745	0.00461913	1																		0									Tier0_none
ENSG00000174669	SLC29A2	11	66362520	66372476	0.00034487	0.0184341	1	0.000307194	0.010471	1	0.00505587	0.176082	1	0.00153668	0.0764664	1									0.0511355	0.0216157		0			0	0					Tier0_none
ENSG00000174680	GRIK1-AS1	21	29748175	29764002										0.170435	0.640573	1	7.34e-05	0.00621047	1					0.159		0.190625				0		0	0				Tier0_none
ENSG00000174684	B4GAT1	11	66345374	66347638	0.6139	0.797044	1	0.00421802	0.0650925	1	0.000148449	0.0241269	1	4.97643e-05	0.00749027	0.756517	0.0752	0.422971	1	0.00522	0.151307	1	0.837	0.003	0.318824	0.199548	0	0	0	0	0	0	0	0	0	0	Tier0_none
ENSG00000174718	RESF1	12	31959370	31993114	0.00012196	0.00866481	1	0.000456491	0.0141596	1	0.000467977	0.0528693	1	0.562665	0.894236	1	4.52e-05	0.00415753	1	8.75e-06	0.00178968	0.127067	0.571	0.548	0.0339926	9.40712e-05	0	0	0	0	0	0	0	0	0	0	Tier0_none
ENSG00000174744	BRMS1	11	66337333	66345132	0.0017095	0.0523862	1	0.00835336	0.0970439	1	0.00118764	0.0823446	1	0.694024	0.9318	1	0.37239	0.761613	1	0.373	0.781089	1	0.001	0.001	0.00608821	0.54895	0	0	0	0	0	0	0	0	0	0	Tier0_none
ENSG00000174749	FAM241A	4	112145454	112195256	0.026477	0.234007	1	0.00778193	0.0936592	1	0.323783	0.75171	1	0.429907	0.833135	1	0.0918	0.459467	1	0.932	0.98792	1	0	0.046	0.0142696	0.0811719	0	0	0	0	0	0	0	0	0	0	Tier0_none
ENSG00000174791	RIN1	11	66330241	66336840	0.0012661	0.0431371	1	0.00818259	0.0959503	1	0.000240762	0.0327848	1	0.617091	0.903933	1	0.0104	0.169261	1	9.56e-05	0.0124734	1	0.744	0.118	0.312451	0.0020819	0	0	0	0	0	0	0	0	0	0	Tier0_none
ENSG00000174899	SLC66A1LP	3	157569501	157578466	0.048226	0.301122	1				0.00558862	0.182822	1				0.000342	0.0202951	1	0.57	0.881621	1	0.022	0.084	0.0756891				0	0	0			0			Tier0_none
ENSG00000175130	MARCKSL1	1	32333827	32336233				0.000484176	0.0147964	1				0.201978	0.672421	1										0.397323						0					Tier0_none
ENSG00000175215	CTDSP2	12	57819927	57846729	0.015196	0.17664	1	0.0174647	0.145495	1																		0									Tier0_none
ENSG00000175279	CENPS	1	10430433	10442808	0.1842	0.510711	1	0.0213453	0.160833	1	0.7106	0.927936	1	0.753333	0.949442	1	0.143742	0.54298	1	0.0677	0.456002	1	0.001	0.002	0.464581	0.225888	0	0	0	0	0	0	0	0	0	0	Tier0_none
ENSG00000175283	DOLK	9	128945530	128947603				0.0169726	0.14306	1																											Tier0_none
ENSG00000175287	PHYHD1	9	128920966	128942042	0.0084714	0.135689	1	0.0209552	0.159573	1	0.0115747	0.251917	1	0.0118717	0.24102	1	0.0102	0.167247	1	0.0241	0.30917	1	0.023	0.024	1.99778e-05	0.0023656	0	0	0	0	0	0	0	0	0	0	Tier0_none
ENSG00000175497	DPP10	2	114442299	115845780	0.14654	0.46765	1	0.00397853	0.0635029	1	0.485318	0.845282	1				0.388	0.769978	1					0	0.589877			0		0	0						Tier0_none
ENSG00000175575	PAAF1	11	73876699	73931114	0.38652	0.675571	1	0.0730669	0.289268	1	0.0877153	0.523005	1	0.201548	0.672421	1	0.00114	0.0458938	1	0.00427	0.138722	1	0.069	0.001	0.0435418	0.31807	0	0	0	0	0	0	0	0	0	0	Tier0_none
ENSG00000175756	AURKAIP1	1	1373729	1375521	0.00087258	0.0343706	1	0.0633575	0.271505	1										0.0036	0.126584	1	0.01					0	0								Tier0_none
ENSG00000175779	LINC02694	15	38577150	39180499	0.0054253	0.105085	1																														Tier0_none
ENSG00000175806	MSRA	8	10054278	10428897	0.000209	0.0131085	1	0.00440597	0.0662355	1				0.00277719	0.111955	1	0.087	0.450493	1	0.119	0.552291	1	0.003	0.006		0.173769		0	0	0		0	0				Tier0_none
ENSG00000175866	BAIAP2	17	81035122	81117434	0.0070897	0.124482	1	0.0414522	0.222133	1				0.187917	0.655034	1										0.35992		0				0					Tier0_none
ENSG00000175920	DOK7	4	3463306	3501473	0.43442	0.704345	1	0.0200045	0.154868	1	0.0376909	0.384597	1	0.345158	0.775843	1	0.0523	0.362137	1	0.311	0.736881	1	0.001	0.007	0.142678	0.523743	0	0	0	0	0	0	0	0	0	0	Tier0_none
ENSG00000175928	LRRN1	3	3799378	3849834	0.0093181	0.141822	1	0.00749571	0.0916575	1	0.303909	0.744985	1	0.199025	0.672421	1	0.0123	0.185078	1	0.0156	0.258316	1	0.08	0.005	0.0592508	0.0240488	0	0	0	0	0	0	0	0	0	0	Tier0_none
ENSG00000175970	UNC119B	12	120710440	120723640	0.0085879	0.136819	1	0.0556257	0.255025	1				0.0231176	0.319525	1	0.00607	0.124794	1	0.984	0.99635	1	0	0.024		0.173966		0	0	0		0	0				Tier0_none
ENSG00000175984	DENND2C	1	114582848	114670451	0.26018	0.587072	1	0.0119436	0.118804	1	0.112908	0.567378	1	0.105539	0.554961	1	0.00123	0.0478802	1	0.246	0.692854	1	0.003	0.009	0.752631	0.737675	0	0	0	0	0	0	0	0	0	0	Tier0_none
ENSG00000176020	AMIGO3	3	49716829	49719684	0.5756	0.779382	1	0.0215239	0.161375	1										0.317	0.740108	1	0					0	0								Tier0_none
ENSG00000176054	RPL23P2	21	28997613	28998033										0.000383544	0.0320553	1	1.58e-05	0.00175642	0.901042	0.102	0.519188	1	0.09	0.063		0.00930519			0	0		0	0				Tier0_none
ENSG00000176095	IP6K1	3	49724294	49786546	0.089354	0.388609	1	0.018469	0.150033	1																		0									Tier0_none
ENSG00000176208	ATAD5	17	30831966	30895869	0.027861	0.237898	1	0.0148019	0.133815	1	0.455494	0.83217	1	0.0512148	0.436526	1	0.0414	0.324977	1	0.143	0.586126	1	0.028	0.041	0.081731	0.0114078	0	0	0	0	0	0	0	0	0	0	Tier0_none
ENSG00000176349	ENSG00000176349	7	1812093	1849931							0.000658979	0.0642644	1				0.000699	0.0339545	1	0.000837	0.0562728	1	0.207	0.115	0.0916361				0	0	0			0			Tier0_none
ENSG00000176390	CRLF3	17	30769388	30824692	0.20697	0.534825	1	0.00513624	0.0727478	1	0.28342	0.736318	1	0.335762	0.775843	1	1.71e-05	0.00186459	0.975179	0.149	0.593872	1	0	0.285	0.058482	0.0403365	0	0	0	0	0	0	0	0	0	0	Tier0_none
ENSG00000176402	GJC3	7	99923266	99929620	0.014852	0.174633	1	0.00177529	0.0378031	1	0.867671	0.967319	1							0.939	0.988557	1	0		0.125091			0	0		0			0			Tier0_none
ENSG00000176406	RIMS2	8	103500610	104254430	0.0024812	0.0681441	1	0.000652039	0.0185552	1										0.12	0.552693	1	0.004					0	0								Tier0_none
ENSG00000176473	WDR25	14	100376418	100530306	0.022146	0.215587	1	0.0104602	0.1108	1	0.150492	0.61319	1	0.148692	0.616239	1	0.00161	0.056156	1	0.166	0.613866	1	0.008	0.002	0.297294	0.277243	0	0	0	0	0	0	0	0	0	0	Tier0_none
ENSG00000176681	LRRC37A	17	46292733	46338077	0.031566	0.251356	1				0.00108563	0.0805635	1	0.000445141	0.034669	1	0.147	0.547903	1	0.171	0.618188	1	0.028	0.074	0.0166106	0.000762088			0	0	0	0	0	0	0		Tier0_none
ENSG00000176933	TOB2P1	6	28217643	28218634							0.0162443	0.29255	1				6.84e-05	0.00583939	1					0.038	3.08139e-06					0	0						Tier0_none
ENSG00000176974	SHMT1	17	18327686	18363550	0.0084162	0.135689	1	0.00228692	0.0447017	1	0.00327417	0.1398	1	0.00274545	0.111677	1	0.00267	0.0756032	1	0.002	0.0936903	1	0.025	0.027	0.0350582	0.0322776	0	0	0	0	0	0	0	0	0	0	Tier0_none
ENSG00000176994	SMCR8	17	18315293	18328056	0.0011614	0.0412019	1	0.00503296	0.0716119	1				0.000855722	0.0534128	1				0.000471	0.0393096	1	0.105			0.100464		0	0			0					Tier0_none
ENSG00000177034	MTX3	5	79976716	79991262	0.00056781	0.0253599	1	0.00368243	0.0605421	1	0.0918843	0.534783	1	0.0110056	0.232481	1				0.0331	0.345067	1	0.023		0.0808013	0.297157		0	0		0	0		0			Tier0_none
ENSG00000177096	PHETA2	22	42073789	42079439	0.012023	0.159603	1	0.00439633	0.0662008	1	0.00217123	0.113269	1	0.127421	0.589245	1	0.00178	0.0598878	1	0.0496	0.402622	1	0	0.041	0.00684442	0.00273915	0	0	0	0	0	0	0	0	0	0	Tier0_none
ENSG00000177103	DSCAML1	11	117427772	117817525	0.013416	0.166602	1	0.018724	0.150856	1				0.431627	0.833135	1	0.00869	0.153333	1					0.006		0.644982		0		0		0	0				Tier0_none
ENSG00000177156	TALDO1	11	747399	765035	0.29791	0.617171	1	0.182142	0.438536	1				0.132154	0.596283	1	0.00309	0.0821139	1	0.0721	0.465788	1	0.003	0		0.426483		0	0	0		0	0				Tier0_none
ENSG00000177174	OR14C36	1	248348775	248349713	0.00020603	0.013028	1	0.00120262	0.0286538	1	0.764379	0.944704	1												0.0563573			0			0						Tier0_none
ENSG00000177186	OR2M7	1	248323630	248324568	0.0075958	0.128465	1	0.000962175	0.0243633	1																		0									Tier0_none
ENSG00000177201	OR2T12	1	248290139	248303424	0.034838	0.261975	1	0.00176797	0.0377336	1	0.764246	0.944704	1												0.0190377			0			0						Tier0_none
ENSG00000177302	TOP3A	17	18271428	18315007	0.00084363	0.0336009	1	0.000124007	0.00529731	1	0.00852307	0.220971	1	0.00203038	0.0917899	1	0.000781	0.0363159	1	0.00849	0.1934	1	0.005	0.044	0.00649396	0.0789839	0	0	0	0	0	0	0	0	0	0	Tier0_none
ENSG00000177311	ZBTB38	3	141324154	141449792	0.20602	0.53379	1	0.00606659	0.0805891	1	0.955697	0.985226	1	0.266903	0.72888	1	0.167287	0.574176	1	0.594	0.890663	1	0.001	0.001	0.148885	0.0974302	0	0	0	0	0	0	0	0	0	0	Tier0_none
ENSG00000177352	CCDC71	3	49161063	49166331	0.053324	0.315587	1	0.174024	0.427955	1	0.0599317	0.459965	1	0.0758577	0.500832	1	0.0367	0.308191	1	0.0449	0.387656	1	0.007	0.004	0.449322	0.186539	0	0	0	0	0	0	0	0	0	0	Tier0_none
ENSG00000177374	HIC1	17	2054154	2063241	0.002768	0.0723494	1	0.00147459	0.0331045	1				0.000876364	0.0543408	1										0.0764641		0				0					Tier0_none
ENSG00000177427	MIEF2	17	18259527	18266552	0.0080482	0.132583	1	2.76943e-05	0.00153398	0.515419	0.972493	0.989447	1	0.00137429	0.0717937	1				0.305	0.732706	1	0		0.0932395	0.0987327		0	0		0	0		0			Tier0_none
ENSG00000177511	ST8SIA3	18	57352557	57371731	0.0078392	0.130852	1	0.0029994	0.0528616	1	0.0079162	0.214818	1				0.47661	0.823889	1	0.0921	0.501303	1	0.003	0.002	0.166146			0	0	0	0			0			Tier0_none
ENSG00000177683	THAP5	7	108554543	108569750	0.0025181	0.0686453	1	0.0217108	0.161841	1	0.00244309	0.11832	1	0.0242759	0.326103	1	0.00074	0.0351088	1					0.1	0.992095	0.513386		0		0	0	0	0				Tier0_none
ENSG00000177692	DNAJC28	21	33486096	33491749	0.57263	0.777846	1	0.313854	0.564411	1	0.0467713	0.414977	1				0.0314	0.287798	1	0.00248	0.106868	1	0.007	0.002	0.147592			0	0	0	0			0			Tier0_none
ENSG00000177731	FLII	17	18244782	18258772	0.0025898	0.0694678	1	6.90301e-05	0.00326227	1				0.0044542	0.147188	1	0.00082	0.0373506	1	0.699	0.923479	1	0.064	0.036		0.0741691		0	0	0		0	0				Tier0_none
ENSG00000177791	MYOZ1	10	73631571	73642103	0.057162	0.323605	1	0.0124015	0.120992	1																		0									Tier0_none
ENSG00000177885	GRB2	17	75318076	75405709	0.001925	0.0572244	1	0.0041277	0.0645009	1				0.0132015	0.25149	1	0.63	0.895326	1	0.181	0.629124	1	0.001	0.001		0.0940134		0	0	0		0	0				Tier0_none
ENSG00000177888	ZBTB41	1	197153682	197201449	0.11942	0.435506	1	0.00696086	0.087592	1	0.275167	0.728014	1	0.324643	0.761491	1	0.00677	0.132719	1	0.384	0.787856	1	0.004	0.014	0.293759	0.53834	0	0	0	0	0	0	0	0	0	0	Tier0_none
ENSG00000178074	C2orf69	2	199911293	199955935	0.10799	0.418166	1	0.0713756	0.285704	1							0.014384	0.202068	1	0.963	0.992596	1	0.001	0.001				0	0	0							Tier0_none
ENSG00000178084	HTR3C	3	184053047	184060673	0.26473	0.591316	1	0.00793914	0.0943677	1																		0									Tier0_none
ENSG00000178149	DALRD3	3	49015488	49022293	0.68194	0.832715	1	0.0806871	0.302772	1	0.155286	0.616861	1	0.886408	0.976357	1	0.0034	0.0873009	1	0.266	0.706576	1	0.003	0.002	0.185082	0.00750603	0	0	0	0	0	0	0	0	0	0	Tier0_none
ENSG00000178163	ZNF518B	4	10439873	10461381	0.037341	0.270197	1	0.00192878	0.0397966	1				0.0138052	0.257189	1				0.169	0.615864	1	0.015			0.0322999		0	0			0					Tier0_none
ENSG00000178252	WDR6	3	49007062	49015953	0.10349	0.411963	1	0.0871349	0.312001	1	0.149401	0.612479	1	0.133674	0.596283	1	0.0689	0.408401	1	0.0768	0.478871	1	0.003	0.005	0.18553	0.139219	0	0	0	0	0	0	0	0	0	0	Tier0_none
ENSG00000178301	AQP11	11	77589391	77611064	0.16019	0.485423	1	0.0026556	0.048934	1	0.0416826	0.399264	1	0.0115759	0.239089	1	0.001337	0.0499977	1	0.14	0.582211	1	0.011	0.033	0.00141923	0.056891	0	0	0	0	0	0	0	0	0	0	Tier0_none
ENSG00000178381	ZFAND2A	7	1151903	1160771	0.24502	0.572852	1	0.0030258	0.0532261	1	0.175793	0.643212	1	0.436713	0.833135	1	0.58	0.874561	1	0.569	0.881389	1	0.001	0.001	0.507119	0.0432763	0	0	0	0	0	0	0	0	0	0	Tier0_none
ENSG00000178394	HTR1A	5	63957874	63962507	3.2243e-06	0.000486314	0.0593303	3.90809e-05	0.00206629	0.727335	0.24269	0.710556	1				0.0692	0.408878	1	0.33	0.749259	1	0	0.016	0.342432			0	0	0	0			0			Tier0_none
ENSG00000178397	FAM220A	7	6329411	6348981	0.0025179	0.0686453	1	0.00067422	0.0189832	1	0.864854	0.967319	1	0.0882232	0.524657	1	0.1	0.475075	1	0.00567	0.158042	1	0.001	0.001	0.33702	0.22921	0	0	0	0	0	0	0	0	0	0	Tier0_none
ENSG00000178568	ERBB4	2	211375717	212538841	0.01695	0.188116	1	0.00204294	0.0412494	1	0.91154	0.979218	1				0.0811	0.436813	1	0.576	0.883095	1	0.001	0.001	0.609364			0	0	0	0			0			Tier0_none
ENSG00000178734	LMO7DN	13	75870573	75883811	0.00046183	0.0225415	1				0.01114	0.249475	1				0.01876	0.227001	1	0.00347	0.125978	1	0.058	0.049	0.0211824				0	0	0			0			Tier0_none
ENSG00000178750	STX19	3	94012043	94028654	0.6027	0.791372	1	0.235609	0.4923	1							0.004906	0.109417	1	0.0431	0.38118	1	0.017	0.408				0	0	0							Tier0_none
ENSG00000178773	CPNE7	16	89575732	89597247	0.29932	0.617727	1	0.51	0.716356	1	0.414122	0.80882	1	0.543059	0.880969	1	5.47e-05	0.00483633	1	0.238	0.686851	1	0.004	0.183	0.12029	0.0792091	0	0	0	0	0	0	0	0	0	0	Tier0_none
ENSG00000178852	EFCAB13	17	47323290	47441312	0.0071654	0.124786	1	6.27723e-05	0.00304953	1	0.0528486	0.437223	1	0.710374	0.937167	1	0.000156	0.0110927	1	0.467	0.834372	1	0.002	0.247	0.0016157	0.050634	0	0	0	0	0	0	0	0	0	0	Tier0_none
ENSG00000178882	RFLNA	12	123973241	124316024	0.21143	0.538797	1	0.130314	0.373004	1	0.802726	0.949902	1				0.00091	0.0400119	1	0.115	0.545405	1	0.001	0				0	0	0	0			0			Tier0_none
ENSG00000178904	DPY19L3	19	32405543	32485895	0.0040666	0.0904468	1	0.00865449	0.0989366	1	0.00300192	0.132468	1	0.174414	0.644337	1	0.000943	0.0410201	1	0.0518	0.409393	1	0.047	0.095	0.690464	0.000267358	0	0	0	0	0	0	0	0	0	0	Tier0_none
ENSG00000178917	ZNF852	3	44491766	44510636	0.53189	0.757743	1	0.0631208	0.27124	1				0.212304	0.678036	1				0.000214	0.0223576	1	0.191			0.00584485		0	0			0					Tier0_none
ENSG00000178965	ERICH3	1	74568117	74673792	0.050708	0.308864	1	0.00563019	0.0770467	1										0.988	0.996717	1	0.002					0	0								Tier0_none
ENSG00000179057	IGSF22	11	18704312	18726230	0.33091	0.638842	1	0.00289269	0.0517155	1	0.00631166	0.193119	1	0.781205	0.953038	1	0.0174	0.217989	1	0.517	0.86139	1	0.002	0.048	0.211572	0.0868069	0	0	0	0	0	0	0	0	0	0	Tier0_none
ENSG00000179097	HTR1F	3	87792704	87993839	0.01843	0.197284	1	0.0122786	0.120399	1	0.00340813	0.143894	1							0.009	0.198027	1	0.068		0.244168			0	0		0			0			Tier0_none
ENSG00000179119	SPTY2D1	11	18606403	18634791	0.01637	0.18401	1	0.00759517	0.0923687	1				0.955697	0.985927	1										0.126967		0				0					Tier0_none
ENSG00000179152	TCAIM	3	44338119	44409451	0.023144	0.219635	1	8.64521e-05	0.00397274	1	0.158178	0.621649	1	0.241976	0.709829	1				0.546	0.871607	1	0		0.00432387	0.0516201		0	0		0	0		0			Tier0_none
ENSG00000179532	DNHD1	11	6497260	6593758	0.0086097	0.136929	1	0.0484678	0.239775	1	0.657078	0.910618	1	0.00242349	0.103199	1	0.485	0.827853	1	0.943	0.988897	1	0.001	0.001	0.205685	0.175962	0	0	0	0	0	0	0	0	0	0	Tier0_none
ENSG00000179562	GCC1	7	127580628	127593611	0.0030893	0.0775098	1	3.70676e-05	0.00197669	0.689865	0.00966919	0.231984	1	0.00332724	0.123068	1				0.00979	0.208794	1	0.001		0.0821392	0.000677761		0	0		0	0		0			Tier0_none
ENSG00000179935	LINC00652	20	18786065	18794584							0.00470935	0.172598	1				0.180271	0.590189	1	0.982707	0.99635	1	0.001	0.001	0.0138625				0	0	0			0			Tier0_none
ENSG00000180116	REDIC1	12	39626167	39908300	0.15375	0.47765	1	0.00818426	0.0959503	1																		0									Tier0_none
ENSG00000180185	FAHD1	16	1826967	1840207	0.0074604	0.127464	1	0.0199336	0.15477	1	0.00691015	0.200474	1	0.00688511	0.180461	1	0.00704	0.135929	1	0.00745	0.182074	1	0.033	0.036	0.463263	0.119188	0	0	0	0	0	0	0	0	0	0	Tier0_none
ENSG00000180257	ZNF816	19	52949377	52962911	0.1132	0.42622	1	0.0108361	0.112274	1	0.936238	0.985226	1	0.833261	0.963843	1	0.118	0.506077	1	0.592	0.890238	1	0.001	0	0.736191	0.0573377	0	0	0	0	0	0	0	0	0	0	Tier0_none
ENSG00000180264	ADGRD2	9	124450451	124478589				0.000874248	0.0226926	1							0.0892	0.454187	1					0.002						0							Tier0_none
ENSG00000180304	OAZ2	15	64687573	64703281	0.087462	0.386209	1	0.00272169	0.0496645	1	0.955698	0.985226	1							0.894	0.980712	1	0.001		0.63484			0	0		0			0			Tier0_none
ENSG00000180357	ZNF609	15	64460578	64686068	0.30252	0.619629	1	0.0110856	0.113359	1	0.760108	0.944704	1	0.229207	0.693829	1	0.70395	0.920186	1	0.681	0.917221	1	0.001	0	0.0528016	0.126129	0	0	0	0	0	0	0	0	0	0	Tier0_none
ENSG00000180539	LINC02908	9	137027464	137037957	0.0055672	0.106388	1							0.739272	0.940353	1	0.0232	0.250625	1					0.001		0.0748134				0		0	0				Tier0_none
ENSG00000180549	FUT7	9	137030174	137032825	0.0088592	0.138614	1	0.0330987	0.199342	1				0.0279332	0.346687	1				0.561	0.877987	1	0.002			0.0638113		0	0			0					Tier0_none
ENSG00000180769	WDFY3-AS2	4	84965534	85011277							0.0277141	0.35016	1				0.00396	0.0964677	1	0.029	0.328757	1	0.009	0.035	0.110603				0	0	0			0			Tier0_none
ENSG00000180817	PPA1	10	70202831	70233911	0.00055671	0.0251079	1	0.00103909	0.0257438	1	0.46144	0.83217	1	0.493871	0.86425	1	0.154	0.557572	1	0.448	0.822901	1	0.001	0.023	0.00102017	0.000178561	0	0	0	0	0	0	0	0	0	0	Tier0_none
ENSG00000180834	MAP6D1	3	183815884	183825594	0.0011078	0.0398916	1	0.00971969	0.106158	1	0.707959	0.927936	1	0.00326708	0.122185	1	0.00265	0.0753737	1	0.00359	0.126584	1	0.063	0.069	0.329635	0.445373	0	0	0	0	0	0	0	0	0	0	Tier0_none
ENSG00000180891	CUEDC1	17	57861243	57955851	0.21878	0.54646	1	0.00104021	0.0257438	1				0.120909	0.577684	1				0.829	0.96635	1	0.001			0.0311396		0	0			0					Tier0_none
ENSG00000181038	METTL23	17	76725981	76733936	0.018199	0.195607	1	0.00157166	0.0346977	1				0.724571	0.940353	1										0.0424633		0				0					Tier0_none
ENSG00000181045	SLC26A11	17	80219699	80253509	0.0026874	0.0714608	1	0.0513339	0.246059	1	0.0376489	0.384597	1	0.037826	0.382334	1	0.0145	0.20225	1	0.952	0.99068	1	0.002	0.004	0.628593	0.535752	0	0	0	0	0	0	0	0	0	0	Tier0_none
ENSG00000181126	HLA-V	6	29792234	29793136							0.210338	0.678593	1	0.158023	0.627715	1	0.000243	0.0159836	1					0.025	0.0602077					0	0	0	0				Tier0_none
ENSG00000181274	FRAT2	10	97332497	97334729	0.003649	0.084994	1	0.0002066	0.00797725	1	0.000352919	0.042675	1	0.226148	0.691345	1	0.16	0.565088	1	8.23e-05	0.0112751	1	0.811	0.002	0.130515	0.000822084	0	0	0	0	0	0	0	0	0	0	Tier0_none
ENSG00000181449	SOX2	3	181711925	181714436	0.0055559	0.106388	1	0.000502079	0.0151691	1																		0									Tier0_none
ENSG00000181555	SETD2	3	47016428	47164113	0.0084003	0.135689	1	0.0514251	0.246097	1				0.0105448	0.22835	1	0.179	0.588324	1					0.001		0.181038		0		0		0	0				Tier0_none
ENSG00000181649	PHLDA2	11	2928273	2929420	0.003697	0.0856676	1	0.0985968	0.328961	1	0.728059	0.932517	1	0.738942	0.940353	1	0.581406	0.875486	1	0.741	0.939644	1	0.001	0	0.205708	0.34215	0	0	0	0	0	0	0	0	0	0	Tier0_none
ENSG00000181751	MACIR	5	103258388	103278660	0.00040772	0.0206679	1	0.00116353	0.0279412	1				0.878455	0.974439	1				0.758	0.945352	1	0.014			0.674529		0	0			0					Tier0_none
ENSG00000181790	ADGRB1	8	142449430	142545009	0.00011233	0.008235	1	0.000186444	0.00741434	1				0.0581144	0.458003	1										0.136606		0				0					Tier0_none
ENSG00000181915	ADO	10	62804720	62808479	0.0011138	0.0400294	1	0.00370584	0.0607318	1	0.00843235	0.22013	1	0.00028399	0.026486	1	0.000986	0.0424054	1	0.0525	0.410336	1	0.183	0.055	0.565363	0.964147	0	0	0	0	0	0	0	0	0	0	Tier0_none
ENSG00000182010	RTKN2	10	62183035	62268844	0.30414	0.620384	1	0.0132084	0.125036	1	0.375248	0.785319	1	0.7751	0.953038	1	0.052	0.360981	1	0.121	0.553611	1	0	0.012	0.267	0.0348021	0	0	0	0	0	0	0	0	0	0	Tier0_none
ENSG00000182057	OGFRP1	22	42269703	42279534										6.99394e-05	0.00988761	1										0.449007						0					Tier0_none
ENSG00000182107	TMEM30B	14	61277370	61281761	0.21036	0.537168	1	0.00263007	0.0486563	1	0.618203	0.893296	1	0.282674	0.73924	1				0.9	0.981511	1	0.001		0.858661	0.129951		0	0		0	0		0			Tier0_none
ENSG00000182149	IST1	16	71845996	71931199	0.0028274	0.0734249	1	0.0065677	0.0852549	1	0.000625856	0.0628009	1	0.000273597	0.0258784	1	0.000124	0.00920765	1	0.00303	0.118603	1	0.61	0.131	0.548173	0.839112	0	0	0	0	0	0	0	0	0	0	Tier0_none
ENSG00000182179	UBA7	3	49805205	49814151	0.055767	0.320778	1	0.0675031	0.278744	1	0.193269	0.661369	1	0.148681	0.616239	1	0.176	0.585005	1	0.221	0.668896	1	0	0.001	0.168078	0.071682	0	0	0	0	0	0	0	0	0	0	Tier0_none
ENSG00000182255	KCNA4	11	30009552	30017030	6.9799e-05	0.00578546	1	0.0105937	0.111477	1							0.911	0.979681	1	0.552	0.873599	1	0.002	0.001				0	0	0							Tier0_none
ENSG00000182447	OTOL1	3	161496808	161503942	0.0013215	0.0438934	1	0.00722524	0.0895055	1										0.0764	0.477607	1	0.004					0	0								Tier0_none
ENSG00000182481	KPNA2	17	68035636	68047364	0.00081951	0.0328536	1	0.00580174	0.0786425	1	0.00288207	0.130214	1	0.00454098	0.14782	1	0.00185	0.0613026	1	0.00067	0.0487213	1	0.263	0.012	0.929752	0.942594	0	0	0	0	0	0	0	0	0	0	Tier0_none
ENSG00000182504	CEP97	3	101724534	101770562	0.00034381	0.0184341	1	0.000974629	0.0244692	1	0.124381	0.581009	1	0.00644091	0.17516	1				0.000267	0.0265574	1	0.004		0.0298877	0.000307804		0	0		0	0		0			Tier0_none
ENSG00000182511	FES	15	90883695	90896213	1.1202e-05	0.0012803	0.206128	0.000200218	0.00777924	1	0.00124812	0.083846	1	5.40283e-05	0.00797416	0.821339				0.000552	0.0438041	1	0.22		0.149783	0.571296		0	0		0	0		0			Tier0_none
ENSG00000182534	MXRA7	17	76672551	76711004	0.00089065	0.0347221	1	0.000555898	0.0164219	1	0.223676	0.69256	1	0.724135	0.940353	1	0.0661	0.400693	1	0.639	0.907625	1	0.002	0.131	0.00643744	0.00199891	0	0	0	0	0	0	0	0	0	0	Tier0_none
ENSG00000182541	LIMK2	22	31212193	31280964	0.00047444	0.0229138	1	0.000809783	0.0214685	1	0.00170206	0.101326	1	0.00949094	0.21375	1	0.000606	0.0308287	1	0.00119	0.071116	1	0.154	0.108	0.713738	0.429793	0	0	0	0	0	0	0	0	0	0	Tier0_none
ENSG00000182601	HS3ST4	16	25691959	26137685	0.03305	0.257474	1	0.00350579	0.0587666	1							0.0284	0.273303	1	0.872	0.975216	1	0.012	0.008				0	0	0							Tier0_none
ENSG00000182718	ANXA2	15	60347134	60402883	0.19708	0.524572	1	0.0648045	0.274046	1	0.184447	0.651992	1	0.211685	0.67783	1	0.00185	0.0613026	1	0.937	0.988557	1	0.002	0.005	0.331781	0.414912	0	0	0	0	0	0	0	0	0	0	Tier0_none
ENSG00000182771	GRID1	10	85599552	86366795	0.16679	0.49207	1	0.0252425	0.174007	1	0.0973995	0.544013	1				0.07247	0.41574	1	0.14	0.582211	1	0.005	0.005	0.0115286			0	0	0	0			0			Tier0_none
ENSG00000182791	CCDC87	11	66590176	66593063	0.2363	0.564402	1	0.000489093	0.0149221	1										0.0974	0.511708	1	0.011					0	0								Tier0_none
ENSG00000182831	HAPSTR1	16	9091610	9121635	0.0016032	0.0503421	1	0.00534213	0.0746975	1				0.148865	0.616239	1				0.136	0.577314	1	0.003			0.00857244		0	0			0					Tier0_none
ENSG00000182866	LCK	1	32251244	32286170	0.00018898	0.0124364	1	4.98621e-05	0.00254941	0.927984																		0									Tier0_none
ENSG00000183010	PYCR1	17	81932378	81942412	0.014164	0.170459	1	0.0002669	0.00951585	1							0.00064	0.0320157	1					0.215				0		0							Tier0_none
ENSG00000183023	SLC8A1	2	40097270	40611053	0.0038035	0.0869116	1	0.0120459	0.119501	1	0.689499	0.921532	1	0.399935	0.815038	1				0.566	0.880687	1	0.001		0.0384079	0.106619		0	0		0	0		0			Tier0_none
ENSG00000183066	WBP2NL	22	41998725	42058456	0.0019135	0.0569746	1	0.00868745	0.0991226	1	0.00205901	0.109971	1	0.00672443	0.178555	1	9.68e-05	0.00773153	1	0.000237	0.0240679	1	0	0.006	0.0165008	0.074727	0	0	0	0	0	0	0	0	0	0	Tier0_none
ENSG00000183092	BEGAIN	14	100537147	100587417	0.023202	0.21981	1	0.00179255	0.0380401	1	0.375393	0.785319	1	0.31735	0.756533	1	0.318	0.721006	1					0.002	0.12548	0.010031		0		0	0	0	0				Tier0_none
ENSG00000183128	CALHM3	10	103472804	103479240	0.015594	0.179453	1	4.64977e-06	0.000329038	0.0865369																		0									Tier0_none
ENSG00000183172	SMDT1	22	42079564	42088243	0.20917	0.536529	1	0.00439633	0.0662008	1	0.293971	0.739933	1	0.140607	0.604975	1	0.131	0.52492	1					0.037	0.00071174	0.000162276		0		0	0	0	0				Tier0_none
ENSG00000183395	PMCH	12	102196459	102197833				0.0022965	0.0447101	1																											Tier0_none
ENSG00000183454	GRIN2A	16	9753404	10183337	0.0061617	0.113671	1	0.00795385	0.0943677	1	0.123593	0.580372	1				0.00407	0.0982243	1	0.228	0.676132	1	0.002	0.003	0.704326			0	0	0	0			0			Tier0_none
ENSG00000183530	PRR14L	22	31676256	31750207	0.56392	0.773605	1	0.0628316	0.27081	1							0.002234	0.0684213	1	0.188	0.634768	1	0.004	0.008				0	0	0							Tier0_none
ENSG00000183578	TNFAIP8L3	15	51056598	51105276	0.018076	0.195083	1	0.0036214	0.0599092	1	0.000120688	0.02127	1				0.403	0.781285	1	0.00286	0.114982	1	0.654	0.002	0.0113439			0	0	0	0			0			Tier0_none
ENSG00000183579	ZNRF3	22	28883565	29057488	0.0087899	0.138284	1	0.0361091	0.20716	1				0.022677	0.319525	1	0.033723	0.298025	1	0.583	0.886062	1	0.003	0.001		0.117921		0	0	0		0	0				Tier0_none
ENSG00000183615	FAM167B	1	32247222	32248856	0.32624	0.635381	1	7.12614e-05	0.00334911	1				0.190873	0.658418	1	0.112	0.496242	1					0.004		0.00207908		0		0		0	0				Tier0_none
ENSG00000183621	ZNF438	10	30820207	31032110	0.16311	0.488577	1	0.00298218	0.0526578	1	0.158693	0.622912	1	0.108281	0.557054	1				0.0024	0.105295	1	0.005		0.0225929	0.0131488		0	0		0	0		0			Tier0_none
ENSG00000183666	GUSBP1	5	21459560	21501826							0.00869351	0.222841	1	0.346597	0.775843	1	0.0022	0.0677073	1	0.0534	0.41414	1	0.007	0.067	0.610452	0.0577733			0	0	0	0	0	0	0		Tier0_none
ENSG00000183688	RFLNB	17	439978	445939	0.010827	0.151624	1	0.0832787	0.306646	1	0.0423115	0.40172	1	0.781207	0.953038	1	0.0963	0.468722	1					0.001	0.298181	0.907699		0		0	0	0	0				Tier0_none
ENSG00000183760	ACP7	19	39083913	39111497	0.15129	0.474745	1	0.0462936	0.234632	1	0.401825	0.801687	1				0.009214	0.158127	1	0.734	0.937273	1	0.001	0.022	0.51662			0	0	0	0			0			Tier0_none
ENSG00000183888	SRARP	1	16004236	16008807	0.29797	0.617171	1	0.000520337	0.0155942	1							0.0157	0.20885	1	0.0406	0.371983	1	0.008	0.012				0	0	0							Tier0_none
ENSG00000184007	PTP4A2	1	31906421	31944856	0.0092836	0.141648	1	0.000381292	0.0124663	1	0.026976	0.349095	1				5.63e-05	0.00496241	1	0.162	0.610263	1	0.001	0.713	0.0768067			0	0	0	0			0			Tier0_none
ENSG00000184009	ACTG1	17	81509413	81523847	0.001509	0.0483537	1	0.00661004	0.0853117	1				0.111062	0.561355	1				0.00313	0.120248	1	0.056			0.045159		0	0			0					Tier0_none
ENSG00000184060	ADAP2	17	30906344	30959945	0.045092	0.292523	1	0.0801091	0.301865	1				0.785205	0.954287	1	0.0138	0.196501	1					0.04				0		0		0	0				Tier0_none
ENSG00000184144	CNTN2	1	205042937	205078289	0.0021622	0.0623532	1	0.0107673	0.111994	1	0.167901	0.633664	1				0.150217	0.553146	1	0.00863	0.194001	1	0.003	0.005	0.207007			0	0	0	0			0			Tier0_none
ENSG00000184381	PLA2G6	22	38111495	38214778	0.047645	0.299126	1	0.0121197	0.119595	1	0.0931345	0.53589	1	0.0862957	0.520372	1	0.00345	0.0881086	1	0.091	0.49904	1	0.001	0.009	0.244736	0.195614	0	0	0	0	0	0	0	0	0	0	Tier0_none
ENSG00000184389	A3GALT2	1	33306766	33321098	0.00051993	0.0240988	1	0.00595452	0.0798601	1				0.960122	0.985927	1	0.617	0.889328	1					0.003		0.00446703		0		0		0	0				Tier0_none
ENSG00000184408	KCND2	7	120273175	120750337	7.6082e-05	0.0062077	1	7.02225e-05	0.00330864	1										0.0197	0.283251	1	0.032					0	0								Tier0_none
ENSG00000184508	HDDC3	15	90929968	90935196	0.99904	0.999312	1	0.00322142	0.0554102	1				0.960122	0.985927	1				0.85	0.971253	1	0.001			0.614933		0	0			0					Tier0_none
ENSG00000184613	NELL2	12	44508274	44921889	0.00093425	0.0358246	1	0.0182796	0.149146	1				0.0708032	0.486816	1	0.311	0.716045	1	0.0458	0.389635	1	0.001	0.001		0.545817		0	0	0		0	0				Tier0_none
ENSG00000184708	EIF4ENIF1	22	31436977	31497047	0.0028803	0.0743344	1	0.000558892	0.0164581	1				0.579205	0.896158	1	0.381	0.765739	1					0.001		0.00469304		0		0		0	0				Tier0_none
ENSG00000184731	FAM110C	2	38814	46870	0.012058	0.159603	1	0.00211233	0.0423171	1	0.008761	0.223658	1	0.157347	0.626831	1	0.0217	0.24189	1					0.001	0.449461	0.336947		0		0	0	0	0				Tier0_none
ENSG00000184898	RBM43	2	151247940	151261863	0.00013886	0.00971545	1	0.000224907	0.0084607	1	0.26817	0.727993	1	0.000381188	0.0320553	1	0.0289	0.275373	1	0.216	0.664707	1	0.001	0.179	0.000400939	0.00622648	0	0	0	0	0	0	0	0	0	0	Tier0_none
ENSG00000184903	IMMP2L	7	110662644	111562517	1.028e-05	0.00119723	0.189162	0.000272152	0.00962932	1	0.0283564	0.351971	1	0.00012997	0.0154269	1	0.000132	0.00958942	1	6.93e-05	0.0099641	1	0.27	0.216	0.506435	0.0161979	0	0	0	0	0	0	0	0	0	0	Tier0_none
ENSG00000184908	CLCNKB	1	16040252	16057367	0.00021662	0.0133312	1	0.000163459	0.00665675	1							0.00115	0.0458938	1					0.155				0		0							Tier0_none
ENSG00000184983	NDUFA6	22	42085526	42090884	0.012749	0.163601	1	0.00439633	0.0662008	1	0.0851216	0.517543	1	0.0839869	0.51859	1	0.051269	0.358785	1	0.489	0.846799	1	0	0	0.00203798	0.000369671	0	0	0	0	0	0	0	0	0	0	Tier0_none
ENSG00000184992	BRI3BP	12	124993645	125031231	0.0022333	0.0633204	1	0.033792	0.200946	1	0.00318614	0.137204	1	0.420493	0.828881	1	0.231	0.644873	1	0.0158	0.258678	1	0.029	0.003	0.515547	0.0745781	0	0	0	0	0	0	0	0	0	0	Tier0_none
ENSG00000185008	ROBO2	3	75906695	77649964	0.025743	0.230509	1	0.0691223	0.281342	1																		0									Tier0_none
ENSG00000185046	ANKS1B	12	98726457	99984936	0.017391	0.191232	1	0.000603671	0.017582	1	0.550235	0.876413	1							0.375	0.781089	1	0.002		0.47354			0	0		0			0			Tier0_none
ENSG00000185104	FAF1	1	50437028	50960279	0.011822	0.158439	1	0.0103258	0.109939	1	0.679714	0.921532	1	0.668429	0.927044	1	0.0926	0.461769	1					0.001	0.157631	0.219919		0		0	0	0	0				Tier0_none
ENSG00000185105	MYADML2	17	81939645	81947233	0.013181	0.165822	1	0.0002669	0.00951585	1	0.00561146	0.182822	1				0.000737	0.0350247	1					0.194	0.018864			0		0	0						Tier0_none
ENSG00000185133	INPP5J	22	31122731	31134697	0.039718	0.278355	1	0.00973665	0.106281	1	0.175973	0.643405	1												0.00797915			0			0						Tier0_none
ENSG00000185219	ZNF445	3	44431705	44477693	0.10048	0.406878	1	0.000293144	0.0101032	1	0.158784	0.623059	1	0.207119	0.674106	1				0.00339	0.124317	1	0		0.106396	0.691101		0	0		0	0		0			Tier0_none
ENSG00000185261	KIAA0825	5	94150851	94618604	0.0027494	0.0721708	1	0.053161	0.249554	1	0.617698	0.893296	1	0.505366	0.86425	1	0.626	0.893493	1	0.616	0.89896	1	0.001	0.001	0.748027	0.966709	0	0	0	0	0	0	0	0	0	0	Tier0_none
ENSG00000185269	NOTUM	17	81952507	81963328	0.00074727	0.0306248	1	0.000476802	0.0146674	1	0.00230729	0.115863	1				0.000504	0.027169	1	0.00082	0.055645	1	0.128	0.334	0.180099			0	0	0	0			0			Tier0_none
ENSG00000185290	NUPR2	7	56114681	56116417	0.0074591	0.127464	1	0.0379117	0.213186	1	0.820228	0.95442	1				0.299	0.706588	1	0.957	0.991266	1	0.001	0.001	0.000322862			0	0	0	0			0			Tier0_none
ENSG00000185345	PRKN	6	161347417	162727775	0.0012976	0.0435269	1	0.034163	0.202036	1	0.617268	0.893296	1							0.897918	0.981511	1	0.001		0.281131			0	0		0			0			Tier0_none
ENSG00000185467	KPNA7	7	99173572	99250075	0.1442	0.464356	1	0.00108635	0.0265678	1																		0									Tier0_none
ENSG00000185480	PARPBP	12	102120122	102197531	0.0027183	0.0719704	1	0.00543868	0.0755368	1	0.00712779	0.202512	1	0.00469412	0.149602	1	0.0397	0.318965	1	0.00779	0.185126	1	0.031	0.002	0.0390954	0.0185124	0	0	0	0	0	0	0	0	0	0	Tier0_none
ENSG00000185519	FAM131C	1	16057769	16073651	0.011005	0.15214	1	0.000313829	0.0106387	1	0.00110028	0.0807319	1				0.00271	0.0759813	1	0.000274	0.0270682	1	0.108	0.074	0.101846			0	0	0	0			0			Tier0_none
ENSG00000185551	NR2F2	15	96325797	96340263	0.26339	0.589804	1	0.000988785	0.0247675	1																		0									Tier0_none
ENSG00000185559	DLK1	14	100725705	100738224	0.0079503	0.132153	1	0.00218066	0.0433885	1				0.0939227	0.538774	1	0.466	0.817317	1					0.001		3.94879e-05		0		0		0	0				Tier0_none
ENSG00000185565	LSAMP	3	115802374	117997592	0.1186	0.434819	1	0.000209416	0.0080601	1							0.242	0.655494	1	0.00459	0.142433	1	0.82	0.001				0	0	0							Tier0_none
ENSG00000185614	INKA1	3	49803240	49805030	0.6411	0.812234	1	0.0656053	0.275492	1				0.150384	0.616623	1	0.0202	0.234139	1	0.0085	0.1934	1	0.001	0		0.143321		0	0	0		0	0				Tier0_none
ENSG00000185630	PBX1	1	164555584	164899296	0.047627	0.299126	1	0.210541	0.466829	1	0.00656558	0.196513	1	0.148702	0.616239	1				0.603	0.893821	1	0.001		0.537707	0.310436		0	0		0	0		0			Tier0_none
ENSG00000185721	DRG1	22	31399560	31528740	0.0012753	0.0431375	1	0.000691464	0.0192647	1				0.00594799	0.169202	1	0.726	0.926994	1	0.906	0.982562	1	0.009	0.001		0.245678		0	0	0		0	0				Tier0_none
ENSG00000185737	NRG3	10	81875194	82987179	0.044235	0.289668	1	0.00310073	0.0541856	1																		0									Tier0_none
ENSG00000185742	C11orf87	11	109422190	109429167	0.00089609	0.0348594	1	0.00139085	0.0317661	1							0.00279	0.0776895	1	0.0134	0.244159	1	0.001	0.001				0	0	0							Tier0_none
ENSG00000185798	WDR53	3	196552228	196569263	0.0059739	0.112053	1	0.00597338	0.0798639	1				0.00751904	0.18956	1										0.0534546		0				0					Tier0_none
ENSG00000185829	ARL17A	17	46499780	46579695							0.0132677	0.263688	1	0.000316292	0.028284	1	3.27e-05	0.00323753	1	0.69	0.921142	1	0.001	0.203	0.0118623	0.46321			0	0	0	0	0	0	0		Tier0_none
ENSG00000185860	CCDC190	1	162824458	162868957	0.0068086	0.121283	1	0.00739373	0.0907683	1	0.0021921	0.113633	1				0.00029	0.018035	1	0.00273	0.113923	1	0.106	0.409	0.153182			0	0	0	0			0			Tier0_none
ENSG00000185909	KLHDC8B	3	49171239	49176487	0.054798	0.318749	1	0.169126	0.422214	1	0.0176127	0.301724	1	0.050098	0.43134	1	0.066416	0.401387	1	0.0502	0.404104	1	0.006	0.005	0.306689	0.130636	0	0	0	0	0	0	0	0	0	0	Tier0_none
ENSG00000185920	PTCH1	9	95442980	95517057	0.026025	0.232036	1	0.00278521	0.0506701	1	0.221474	0.69256	1	0.198841	0.672421	1									0.392663	0.0269069		0			0	0					Tier0_none
ENSG00000185924	RTN4RL1	17	1934677	2025334	0.0027381	0.0721708	1	0.00345939	0.0583825	1				0.106764	0.556833	1										0.00414624		0				0					Tier0_none
ENSG00000185955	SPACDR	7	100456620	100464260	0.00086722	0.034244	1	0.0611797	0.267047	1	0.00407715	0.15883	1	0.00449705	0.147508	1	0.00215	0.0668175	1	0.00285	0.114966	1	0.077	0.028	0.416124	0.0950469	0	0	0	0	0	0	0	0	0	0	Tier0_none
ENSG00000186010	NDUFA13	19	19515736	19529054	0.0059594	0.111897	1	0.0409886	0.221156	1				0.00971225	0.217767	1										0.505686		0				0					Tier0_none
ENSG00000186090	HTR3D	3	184031544	184039369	0.0011729	0.0412393	1	0.00750571	0.0917195	1																		0									Tier0_none
ENSG00000186105	LRRC70	5	62578819	62581446	0.92032	0.952517	1	0.00667063	0.0857999	1				0.635918	0.917033	1										0.156259		0				0					Tier0_none
ENSG00000186150	UBL4B	1	110112443	110113947	0.006725	0.120846	1	2.38136e-05	0.00136368	0.443195																		0									Tier0_none
ENSG00000186184	POLR1D	13	27620742	27744237	0.03349	0.258711	1	0.000748775	0.0204632	1	0.0369518	0.382698	1	0.0228695	0.319525	1	0.1091	0.4925	1					0.008	0.393009	0.031025		0		0	0	0	0				Tier0_none
ENSG00000186297	GABRA5	15	26866911	26949208	0.60088	0.790179	1	0.003192	0.0550058	1	0.633542	0.906268	1							0.533	0.867504	1	0.001		0.103025			0	0		0			0			Tier0_none
ENSG00000186301	MST1P2	1	16645622	16650289							0.0431665	0.405059	1	0.0405286	0.394325	1	0.000263	0.0169091	1	0.108	0.532194	1	0.014	0.027	0.263188	0.342786			0	0	0	0	0	0	0		Tier0_none
ENSG00000186417	GLDN	15	51341611	51408005	0.26526	0.591709	1	0.0129398	0.123372	1	0.393011	0.801687	1				0.01487	0.204259	1	0.12	0.552693	1	0.002	0.002	0.0391745			0	0	0	0			0			Tier0_none
ENSG00000186479	RGS7BP	5	64506015	64612319	0.0029157	0.0747239	1	0.00122902	0.029138	1																		0									Tier0_none
ENSG00000186510	CLCNKA	1	16018146	16034109	0.00042028	0.0209015	1	0.00028097	0.00984042	1	0.00114628	0.0818562	1				0.00072	0.0346396	1					0.085	0.0397989			0		0	0						Tier0_none
ENSG00000186577	SMIM29	6	34246381	34249108	0.00077907	0.0316461	1	0.00188891	0.0391912	1				0.412878	0.822187	1										0.0492751		0				0					Tier0_none
ENSG00000186806	VSIG10L	19	51331536	51342310	0.0079302	0.131938	1	0.0337481	0.200923	1	0.496219	0.852316	1	0.419905	0.828438	1	0.05997	0.385107	1	0.00689	0.176467	1	0.036	0	0.152047	0.678207	0	0	0	0	0	0	0	0	0	0	Tier0_none
ENSG00000186812	ZNF397	18	35240508	35267133	0.0012576	0.0431371	1	0.00162711	0.0355842	1	0.065909	0.476886	1	0.11328	0.56666	1				0.244	0.691794	1	0.028		0.281171	0.0375424		0	0		0	0		0			Tier0_none
ENSG00000186814	ZSCAN30	18	35251058	35290245	0.0075166	0.128028	1	0.00134768	0.03113	1	0.965321	0.986133	1	0.269561	0.72888	1	0.061	0.388813	1	0.39	0.791666	1	0.001	0.003	0.11071	0.040565	0	0	0	0	0	0	0	0	0	0	Tier0_none
ENSG00000186868	MAPT	17	45894358	46028334	0.010426	0.149792	1				0.0016169	0.098546	1	0.00196804	0.090661	1	0.0149	0.204259	1	0.0193	0.279715	1	0.024	0.003	0.345612	0.553024			0	0	0	0	0	0	0		Tier0_none
ENSG00000186976	EFCAB6	22	43528744	43812337	0.28895	0.61055	1	0.0285006	0.184431	1	0.505322	0.852316	1				0.282074	0.695315	1	0.724	0.933125	1	0	0.001	0.237229			0	0	0	0			0			Tier0_none
ENSG00000187068	C3orf70	3	185076838	185153060	0.31759	0.629438	1	0.0671607	0.278234	1	0.188907	0.656547	1				0.000772	0.0363159	1	0.0126	0.236405	1	0.141	0.185	0.289852			0	0	0	0			0			Tier0_none
ENSG00000187105	HEATR4	14	73478484	73558947	0.0034803	0.0825751	1	0.00440996	0.0662419	1	0.541654	0.872265	1	0.320223	0.756533	1				0.386	0.789172	1	0.001		0.013849	0.09083		0	0		0	0		0			Tier0_none
ENSG00000187122	SLIT1	10	96998038	97185959	0.042072	0.28483	1	0.00252065	0.0473379	1	0.139802	0.602158	1				0.334	0.734212	1	0.918	0.985142	1	0.001	0.007				0	0	0	0			0			Tier0_none
ENSG00000187144	SPATA21	1	16387117	16437424	0.38538	0.6744	1	0.0795235	0.301055	1							0.000589	0.0302064	1					0.196				0		0							Tier0_none
ENSG00000187240	DYNC2H1	11	103109410	103479863	0.00027884	0.0156909	1	0.000313097	0.0106333	1	0.00102265	0.0805635	1	0.0682028	0.479008	1	0.003074	0.0818795	1	0.00206	0.0955761	1	0.01	0.009	0.960534	0.0434098	0	0	0	0	0	0	0	0	0	0	Tier0_none
ENSG00000187266	EPOR	19	11377207	11384343	0.31103	0.625152	1	0.00679029	0.0864983	1				0.880768	0.974439	1										0.8784		0				0					Tier0_none
ENSG00000187323	DCC	18	52340197	53535899	0.036639	0.267992	1	0.00971747	0.106158	1	0.73904	0.932517	1				0.00608	0.124794	1	0.282	0.720353	1	0.001	0.001	0.693915			0	0	0	0			0			Tier0_none
ENSG00000187391	MAGI2	7	78017055	79453667	0.018639	0.198692	1	0.00858011	0.0985706	1	0.636177	0.906268	1	0.223413	0.689967	1				0.796	0.957706	1	0.001		0.4774	0.361135		0	0		0	0		0			Tier0_none
ENSG00000187492	CDHR4	3	49790732	49799873	0.016826	0.187305	1	0.0656863	0.275708	1																		0									Tier0_none
ENSG00000187531	SIRT7	17	81911939	81921323	0.048975	0.302933	1	0.000802989	0.0213492	1																		0									Tier0_none
ENSG00000187583	PLEKHN1	1	966437	975865	0.17436	0.501263	1	0.00420168	0.0650561	1				0.000383769	0.0320553	1	0.00122	0.0476535	1					0.001		0.0405951		0		0		0	0				Tier0_none
ENSG00000187605	TET3	2	73984910	74108177	0.0011755	0.0412393	1	0.000366461	0.0120726	1				0.674322	0.927277	1										0.367976		0				0					Tier0_none
ENSG00000187608	ISG15	1	1001138	1014540	0.15959	0.484491	1	0.00486376	0.070498	1				0.298212	0.74267	1										0.771032		0				0					Tier0_none
ENSG00000187634	SAMD11	1	923923	944575	0.074831	0.360266	1	0.00438895	0.0662008	1							0.274	0.686571	1					0.004				0		0							Tier0_none
ENSG00000187642	PERM1	1	975194	982134	0.031164	0.249776	1	0.00479346	0.0699562	1	0.0384416	0.38659	1	0.00171507	0.0830333	1	0.477	0.823889	1	0.822	0.963601	1	0	0	0.463497	0.00748832	0	0	0	0	0	0	0	0	0	0	Tier0_none
ENSG00000187733	AMY1C	1	103745126	103758726				0.0179093	0.147535	1																											Tier0_none
ENSG00000187758	ADH1A	4	99276365	99291552	0.2322	0.559028	1	0.00803261	0.0948572	1																		0									Tier0_none
ENSG00000187763	OR2B7P	6	28046434	28047367							9.62746e-06	0.00274564	0.145519												0.00850515						0						Tier0_none
ENSG00000187961	KLHL17	1	960576	965719	0.00023004	0.0137394	1	0.00406876	0.0640099	1	0.0278972	0.35016	1	0.563084	0.894236	1	0.12	0.508498	1					0.023	0.616443	0.00412314		0		0	0	0	0				Tier0_none
ENSG00000188001	TPRG1	3	188947214	189325304	0.0042087	0.09165	1	0.00785328	0.0940676	1																		0									Tier0_none
ENSG00000188011	RTP5	2	241869600	241873823	5.8885e-05	0.00506328	1	0.000529938	0.0157551	1				0.00012139	0.014882	1	0.161	0.56662	1	0.591	0.889563	1	0.01	0.002		0.700406		0	0	0		0	0				Tier0_none
ENSG00000188033	ZNF490	19	12576100	12640098	0.0038069	0.0869116	1	0.00736588	0.0905458	1				0.491144	0.86425	1				0.00391	0.131438	1	0.059			0.0179862		0	0			0					Tier0_none
ENSG00000188152	NUTM2G	9	96928310	96940253				0.964532	0.978784	1	0.19722	0.668831	1	0.00353339	0.128197	1	0.0011	0.045293	1	0.606	0.895161	1	0.001	0.002	0.00650886	0.350783			0	0	0	0	0	0	0		Tier0_none
ENSG00000188186	LAMTOR4	7	100148912	100155944	0.61893	0.798615	1	0.00368904	0.0605973	1	0.764409	0.944704	1	0.345218	0.775843	1	0.396	0.775598	1	0.693	0.921504	1	0.002	0.002	0.0138811	0.00324327	0	0	0	0	0	0	0	0	0	0	Tier0_none
ENSG00000188290	HES4	1	998962	1000172	0.5143	0.749773	1	0.0024237	0.0463116	1	0.849006	0.965761	1	0.401146	0.815038	1	0.906853	0.978813	1	0.842	0.969131	1	0.001	0	0.663338	0.133836	0	0	0	0	0	0	0	0	0	0	Tier0_none
ENSG00000188315	C3orf62	3	49268596	49277232	0.072875	0.357019	1	0.00950411	0.104914	1	0.0494545	0.423516	1	0.0330826	0.366251	1				0.0476	0.395224	1	0.007		0.320074	0.14809		0	0		0	0		0			Tier0_none
ENSG00000188316	ENO4	10	116849481	116911788	0.010695	0.151097	1	0.0434237	0.227266	1				0.0290378	0.352816	1										0.263001		0				0					Tier0_none
ENSG00000188343	CIBAR1	8	93698561	93731527	0.4766	0.727403	1	0.0282097	0.183506	1																		0									Tier0_none
ENSG00000188386	PPP3R2	9	101591604	101595021	0.017972	0.194188	1	0.00139108	0.0317661	1	0.421678	0.81685	1							0.855	0.972227	1	0.001		0.0826281			0	0		0			0			Tier0_none
ENSG00000188389	PDCD1	2	241849884	241858894	0.047053	0.298289	1	0.00320121	0.0551135	1				0.222614	0.689967	1										0.0365265		0				0					Tier0_none
ENSG00000188452	CERKL	2	181535041	181680665	0.001873	0.0563155	1	0.026933	0.178836	1	0.0722017	0.487853	1	0.000811134	0.0511669	1	0.000357	0.0209887	1	0.0402	0.369952	1	0	0.371	0.71586	0.00019246	0	0	0	0	0	0	0	0	0	0	Tier0_none
ENSG00000188483	IER5L	9	129175552	129178261	0.0005869	0.0258362	1	0.000259593	0.00932681	1										0.000223	0.0229674	1	0.377					0	0								Tier0_none
ENSG00000188580	NKAIN2	6	123803865	124825640	0.00034401	0.0184341	1	0.000770483	0.0207818	1							0.293636	0.703695	1	0.41523	0.804532	1	0.001	0.002				0	0	0							Tier0_none
ENSG00000188596	CFAP54	12	96489571	96875555				3.99348e-05	0.00209951	0.743227	0.0224196	0.331902	1				0.00206	0.0655567	1	0.00152	0.081387	1	0.017	0.037	0.106211				0	0	0			0			Tier0_none
ENSG00000188620	HMX3	10	123135970	123139423	0.07815	0.367367	1	0.00980577	0.10672	1																		0									Tier0_none
ENSG00000188725	SMIM15	5	61157704	61163142	0.32069	0.631327	1	0.0110334	0.113074	1				0.010602	0.228937	1				0.661	0.913759	1	0.033			0.267903		0	0			0					Tier0_none
ENSG00000188761	BCL2L15	1	113876816	113887581	0.0044121	0.0937838	1	0.0160172	0.139297	1	0.401834	0.801687	1	0.563116	0.894236	1	0.0114	0.178115	1	0.367	0.777586	1	0.001	0.064	0.106918	0.177865	0	0	0	0	0	0	0	0	0	0	Tier0_none
ENSG00000188816	HMX2	10	123148136	123150672	0.0032372	0.0796094	1	0.0163401	0.140529	1																		0									Tier0_none
ENSG00000188895	MSL1	17	40121971	40136917	0.44544	0.710277	1	0.00838638	0.0972853	1	0.74908	0.940841	1	0.548887	0.884376	1	0.00709	0.13633	1	0.987	0.9964	1	0.001	0.003	0.135935	0.32994	0	0	0	0	0	0	0	0	0	0	Tier0_none
ENSG00000188916	INSYN2A	10	127135426	127196591	0.0040745	0.0904468	1	0.00987682	0.107182	1	0.435373	0.81969	1				0.000579	0.0298546	1	0.259	0.70224	1	0.001	0.053	0.370081			0	0	0	0			0			Tier0_none
ENSG00000188976	NOC2L	1	943527	960714	0.0003552	0.0187279	1	0.00480188	0.0699562	1	0.000635261	0.0628009	1	0.024432	0.32698	1	0.000105	0.00820266	1					0.029	0.0320287	0.502139		0		0	0	0	0				Tier0_none
ENSG00000188981	MSANTD1	4	3244369	3271738	0.0005395	0.0247352	1	1.63463e-05	0.000965781	0.304221							0.00143	0.0520754	1					0.259				0		0							Tier0_none
ENSG00000188993	LRRC66	4	51993614	52020363	0.013898	0.168753	1	0.0170254	0.143327	1	0.0162499	0.29255	1				0.00651	0.130036	1	0.654	0.91102	1	0.004	0.001	0.680291			0	0	0	0			0			Tier0_none
ENSG00000189127	ANKRD34B	5	80556755	80570479	0.056029	0.320899	1	0.0251685	0.173966	1				0.548518	0.884376	1	0.0012	0.0471306	1	0.00312	0.120182	1	0.001	0.442		0.0670802		0	0	0		0	0				Tier0_none
ENSG00000189180	ZNF33A	10	38010295	38065088	0.50734	0.745295	1	0.417411	0.649209	1				0.320959	0.756676	1	0.606	0.884559	1	0.015	0.254177	1	0.002	0		0.906886		0	0	0		0	0				Tier0_none
ENSG00000189283	FHIT	3	59747277	61251459	0.084555	0.38046	1	0.00859264	0.0986167	1				0.453333	0.845853	1	0.802192	0.952575	1	0.329	0.748979	1	0.001	0.002		0.0300172		0	0	0		0	0				Tier0_none
ENSG00000189337	KAZN	1	13892792	15118043	0.029623	0.244494	1	0.024515	0.171845	1				0.697365	0.9318	1				0.511	0.858476	1	0.001			0.078719		0	0			0					Tier0_none
ENSG00000189362	NEMP2	2	190504338	190534722	0.00050684	0.0237312	1	3.15966e-05	0.00171441	0.588044	6.00534e-05	0.0121028	0.907707	3.58313e-06	0.000851107	0.0544708	1.62e-05	0.00177664	0.923854	0.000399	0.0349053	1	0.599	0.42	0.31759	0.151643	0	0	0	0	0	0	0	0	0	0	Tier0_none
ENSG00000196092	PAX5	9	36833269	37034268	0.0081822	0.13419	1	0.00546314	0.0757163	1	0.824219	0.95442	1												0.38567			0			0						Tier0_none
ENSG00000196247	ZNF107	7	64666099	64711577	0.089203	0.388314	1	0.0665495	0.277002	1	0.121336	0.578535	1	0.0147543	0.266267	1	0.00176	0.0595663	1	0.0985	0.513244	1	0.005	0.003	0.359963	0.564851	0	0	0	0	0	0	0	0	0	0	Tier0_none
ENSG00000196263	ZNF471	19	56507731	56530221	0.0010795	0.0392567	1	0.000797289	0.0213144	1	0.134959	0.596104	1	0.0062638	0.173131	1	0.04483	0.337545	1	0.00033	0.0305239	1	0.003	0.002	0.00161219	0.0748814	0	0	0	0	0	0	0	0	0	0	Tier0_none
ENSG00000196277	GRM7	3	6770001	7741533	0.0013079	0.0435269	1	5.49494e-05	0.00274172	1	0.958026	0.985226	1							0.865	0.973687	1	0.001		0.221472			0	0		0			0			Tier0_none
ENSG00000196341	OR8D1	11	124302831	124315099	0.51216	0.748387	1	0.000396317	0.0127831	1																		0									Tier0_none
ENSG00000196344	ADH7	4	99412261	99435510	0.06932	0.350448	1	0.000500589	0.0151487	1																		0									Tier0_none
ENSG00000196361	ELAVL3	19	11451326	11481051	0.13255	0.449264	1	0.0192316	0.152814	1																		0									Tier0_none
ENSG00000196396	PTPN1	20	50510321	50585241	0.0035959	0.0839697	1	0.0249339	0.17328	1	0.187965	0.655363	1	0.000575414	0.0408759	1	0.35601	0.750695	1	0.120551	0.553611	1	0.009	0	0.164002	0.32979	0	0	0	0	0	0	0	0	0	0	Tier0_none
ENSG00000196531	NACA	12	56712305	56731628	0.38485	0.673863	1	0.460723	0.68225	1	0.69766	0.921532	1	0.297646	0.74267	1	0.000221	0.014689	1	0.0524	0.410336	1	0.001	0.002	0.602177	0.883814	0	0	0	0	0	0	0	0	0	0	Tier0_none
ENSG00000196542	SPTSSB	3	161344798	161372880	9.3752e-05	0.00724845	1	0.000195185	0.00761549	1	0.000399964	0.0478782	1				3.85e-05	0.00371502	1	0.0033	0.123512	1	0.424	0.304	0.0720921			0	0	0	0			0			Tier0_none
ENSG00000196547	MAN2A2	15	90902218	90922585	0.75219	0.867214	1	0.00153804	0.0342398	1	0.617952	0.893296	1	0.911529	0.980536	1	0.48268	0.826666	1	0.861	0.972798	1	0.001	0.001	0.795442	0.137774	0	0	0	0	0	0	0	0	0	0	Tier0_none
ENSG00000196569	LAMA2	6	128883138	129516566	0.0030658	0.0772792	1	9.79102e-05	0.00441212	1	0.895666	0.978251	1	0.0430875	0.404831	1	0.597916	0.88139	1	0.051882	0.409393	1	0.012	0.001	0.396743	0.650272	0	0	0	0	0	0	0	0	0	0	Tier0_none
ENSG00000196588	MRTFA	22	40410281	40636719	0.17799	0.50461	1	0.0673717	0.278449	1	0.207764	0.677649	1	0.697503	0.9318	1	0.000102	0.00806776	1	0.0667	0.45326	1	0.001	0.304	0.00137278	0.112238	0	0	0	0	0	0	0	0	0	0	Tier0_none
ENSG00000196616	ADH1B	4	99304971	99321659	0.11023	0.421473	1	0.000261054	0.00936123	1	0.000312556	0.0395078	1				0.763	0.939853	1	0.00138	0.0764899	1	0.835	0.013	0.318834			0	0	0	0			0			Tier0_none
ENSG00000196659	IFT70B	2	177548998	177552796	0.33658	0.643863	1	0.00656899	0.0852549	1				0.430934	0.833135	1	0.715	0.922637	1					0.001		0.0211601		0		0		0	0				Tier0_none
ENSG00000196700	ZNF512B	20	63956704	63969962	0.073157	0.35732	1	0.00242092	0.046306	1				0.0709224	0.487415	1	0.3	0.707397	1	0.584228	0.88663	1	0.002	0.001		0.840982		0	0	0		0	0				Tier0_none
ENSG00000196715	VKORC1L1	7	65873074	65959563	0.03715	0.269964	1	0.0153788	0.136749	1	0.000666827	0.0646096	1	0.824143	0.962343	1	0.495	0.832783	1	0.00109	0.0667889	1	0.068	0.002	0.471746	0.0142616	0	0	0	0	0	0	0	0	0	0	Tier0_none
ENSG00000196860	TOMM20L	14	58395928	58408702	0.45202	0.713807	1	0.00041819	0.0132363	1																		0									Tier0_none
ENSG00000196867	ZFP28	19	56538948	56556808	0.0002525	0.014797	1	0.000243128	0.00884313	1	0.000725575	0.0668724	1	0.00706239	0.1829	1	6.5e-05	0.0056079	1	6.06e-05	0.00916701	0.880033	0.532	0.205	0.0586467	5.25576e-06	0	0	0	0	0	0	0	0	0	0	Tier0_none
ENSG00000196878	LAMB3	1	209614870	209653106	0.39583	0.680018	1	0.00128367	0.030013	1	0.195893	0.666797	1	0.682634	0.9318	1	0.0572	0.376849	1	0.426	0.811966	1	0.001	0.039	0.00894984	0.109343	0	0	0	0	0	0	0	0	0	0	Tier0_none
ENSG00000196932	TMEM26	10	61406642	61453381	0.14285	0.462501	1	0.0224606	0.164488	1	0.0613458	0.461314	1				0.00112	0.0456877	1	0.0355	0.35383	1	0	0.045	0.77255			0	0	0	0			0			Tier0_none
ENSG00000196944	OR2T4	1	248361665	248362627	0.019434	0.203953	1	0.00126784	0.0297176	1	0.764305	0.944704	1												0.0447351			0			0						Tier0_none
ENSG00000197008	ZNF138	7	64794388	64833681				0.0817886	0.304324	1	0.131697	0.592442	1	0.911529	0.980536	1	0.38	0.765071	1	0.649	0.909549	1	0.009	0.001	0.206917	0.0346414			0	0	0	0	0	0	0		Tier0_none
ENSG00000197016	ZNF470	19	56567468	56588911	0.0067585	0.120976	1	0.000438497	0.0137388	1	0.00730129	0.206194	1	0.00704765	0.18283	1	0.000144	0.0103557	1	0.000292	0.0282695	1	0.048	0.48	0.00393822	1.54083e-05	0	0	0	0	0	0	0	0	0	0	Tier0_none
ENSG00000197063	MAFG	17	81918270	81927735	0.7467	0.864805	1	0.000775494	0.0208867	1																		0									Tier0_none
ENSG00000197106	SLC6A17	1	110150494	110202202	0.34193	0.64791	1	9.09962e-05	0.00415384	1	0.249458	0.710556	1												0.402167			0			0						Tier0_none
ENSG00000197125	OR8B8	11	124437445	124445696	0.5338	0.758468	1	0.000737693	0.0202496	1																		0									Tier0_none
ENSG00000197183	NOL4L	20	32443059	32585333	0.015289	0.177154	1	0.0371901	0.210634	1	0.297988	0.739933	1	0.100175	0.546417	1				0.759427	0.945978	1	0.003		0.0794011	0.27183		0	0		0	0		0			Tier0_none
ENSG00000197283	SYNGAP1	6	33419661	33453689	0.00012298	0.00870367	1	0.000192604	0.0075713	1																		0									Tier0_none
ENSG00000197312	DDI2	1	15617458	15669044	0.0045338	0.0949106	1	0.00086503	0.0224847	1	0.486325	0.845752	1	0.0159682	0.272901	1	0.0173	0.217885	1	0.0208	0.288498	1	0.002	0.02	0.597783	0.0158459	0	0	0	0	0	0	0	0	0	0	Tier0_none
ENSG00000197355	UAP1L1	9	137077483	137084542	0.18952	0.516268	1	0.0512793	0.246059	1	0.63177	0.906268	1	0.631233	0.917033	1	0.267	0.679844	1	0.028	0.325814	1	0.011	0.001	0.0545595	0.0765562	0	0	0	0	0	0	0	0	0	0	Tier0_none
ENSG00000197386	HTT	4	3041363	3243957	0.00027648	0.0156909	1	2.82227e-05	0.00155861	0.525253	0.145448	0.609333	1	0.000314113	0.0282553	1				0.78	0.952983	1	0.031		0.340346	0.011494		0	0		0	0		0			Tier0_none
ENSG00000197442	MAP3K5	6	136557034	136793097	0.029594	0.244416	1	0.00374472	0.0608953	1	0.356798	0.780238	1	0.0757102	0.500832	1	0.0262	0.263144	1	0.674818	0.916022	1	0.001	0.004	0.111003	0.0389738	0	0	0	0	0	0	0	0	0	0	Tier0_none
ENSG00000197467	COL13A1	10	69801880	69964275	0.085124	0.382227	1	0.126191	0.366444	1	0.0998781	0.54648	1	0.000604015	0.0420413	1	0.133	0.528074	1	0.0844	0.493364	1	0.003	0.002	0.354262	0.115644	0	0	0	0	0	0	0	0	0	0	Tier0_none
ENSG00000197555	SIPA1L1	14	71320277	71741230	0.013206	0.165822	1	0.0080495	0.0949361	1	0.697749	0.921532	1	0.578955	0.896158	1									0.010411	0.0118636		0			0	0					Tier0_none
ENSG00000197557	IFT70A	2	177612999	177618742	0.28583	0.607831	1	0.000194971	0.00761549	1	0.320402	0.75171	1	0.334128	0.775843	1	0.132	0.526707	1	0.222	0.669689	1	0.001	0.003	0.0844141	0.0135479	0	0	0	0	0	0	0	0	0	0	Tier0_none
ENSG00000197562	RAB40C	16	589007	629273	0.035456	0.263713	1	0.0104488	0.110758	1	0.0683256	0.482168	1	0.649465	0.920215	1	0.000836	0.0378376	1					0.229	0.0223258	0.0783998		0		0	0	0	0				Tier0_none
ENSG00000197635	DPP4	2	161992244	162074394	0.025294	0.229	1	0.0020339	0.0412494	1	0.00858217	0.221705	1	0.020578	0.309423	1				0.00481	0.14522	1	0.015		0.0217925	0.01446		0	0		0	0		0			Tier0_none
ENSG00000197728	RPS26	12	56041351	56044697	0.31955	0.631061	1	0.00517468	0.0731253	1	0.0399465	0.393349	1	0.0047113	0.149835	1	0.00411	0.0983454	1	0.00168	0.0852159	1	0.073	0.05	0.0178387	0.0113419	0	0	0	0	0	0	0	0	0	0	Tier0_none
ENSG00000197815	ENSG00000197815	17	17858227	17860041							0.000176644	0.0278122	1												0.496526						0						Tier0_none
ENSG00000197818	SLC9A8	20	49812713	49892242	0.43363	0.703954	1	0.055298	0.254174	1	0.405318	0.801687	1	0.63141	0.917033	1	0.09956	0.475075	1	0.241573	0.690573	1	0.001	0	0.544027	0.777735	0	0	0	0	0	0	0	0	0	0	Tier0_none
ENSG00000197838	CYP2A13	19	41088451	41096195	0.13641	0.452989	1	0.00253745	0.0474753	1																		0									Tier0_none
ENSG00000197849	OR8G1	11	124241095	124254364	0.0019408	0.0575083	1	0.000514395	0.015441	1																		0									Tier0_none
ENSG00000197879	MYO1C	17	1464186	1492698	0.064475	0.339565	1	0.00692672	0.0873074	1	0.0878419	0.523347	1	0.0264461	0.340655	1	0.0403	0.321701	1	0.957	0.991266	1	0.008	0.004	0.112618	0.0955139	0	0	0	0	0	0	0	0	0	0	Tier0_none
ENSG00000197891	SLC22A12	11	64590641	64602353	0.0014419	0.0467944	1	0.00250163	0.0471711	1																		0									Tier0_none
ENSG00000197893	NRAP	10	113588714	113664121	0.0042291	0.0918768	1	0.151803	0.400416	1	0.867648	0.967319	1				0.0038	0.094549	1	0.81	0.961093	1	0.002	0.059	0.0138496			0	0	0	0			0			Tier0_none
ENSG00000197912	SPG7	16	89490719	89557766	0.16082	0.486319	1	0.397803	0.635613	1	0.108566	0.559197	1	0.183093	0.649463	1	0.00194	0.0634735	1	0.837	0.967363	1	0.001	0.008	0.181929	0.281745	0	0	0	0	0	0	0	0	0	0	Tier0_none
ENSG00000197934	CYYR1-AS1	21	26278778	26569252	0.0013547	0.0447537	1				0.368678	0.785319	1				0.421	0.791873	1	0.951	0.990491	1	0.002	0.001	0.523624				0	0	0			0			Tier0_none
ENSG00000197951	ZNF71	19	56595265	56626481	0.29356	0.614573	1	0.00185817	0.0388419	1	0.0192659	0.313355	1	0.00771344	0.19102	1				0.114	0.544217	1	0.009		0.103855	0.00427216		0	0		0	0		0			Tier0_none
ENSG00000197971	MBP	18	76978827	77133683	0.0023283	0.0653907	1	0.0146674	0.133354	1				0.781187	0.953038	1										0.163354		0				0					Tier0_none
ENSG00000198003	ODAD3	19	11420604	11435782	0.18131	0.507644	1	0.00618378	0.081818	1				0.467362	0.849771	1										0.52701		0				0					Tier0_none
ENSG00000198089	SFI1	22	31488688	31618588	0.021517	0.212747	1	0.00195654	0.0401026	1	0.000924577	0.0767856	1	0.0854577	0.518923	1	0.000252	0.0163679	1	0.0297	0.332796	1	0.002	0.219	0.186571	0.0294328	0	0	0	0	0	0	0	0	0	0	Tier0_none
ENSG00000198104	OR2T6	1	248375746	248391811	0.11407	0.427757	1	0.00183124	0.038423	1	0.764246	0.944704	1												0.0167661			0			0						Tier0_none
ENSG00000198130	HIBCH	2	190189735	190344193	0.27661	0.600933	1	0.0041994	0.0650561	1	0.243817	0.710556	1	0.578535	0.896158	1	0.258898	0.671772	1	0.534	0.867616	1	0	0	6.47123e-06	3.00242e-06	0	0	0	0	0	0	0	0	0	0	Tier0_none
ENSG00000198185	ZNF334	20	46499630	46513596	0.18805	0.514467	1	0.00886374	0.100099	1	0.220359	0.69256	1	0.221229	0.689967	1	0.2234	0.6357	1	0.664708	0.914674	1	0.002	0.002	0.0218864	0.0518275	0	0	0	0	0	0	0	0	0	0	Tier0_none
ENSG00000198211	ENSG00000198211	16	89919165	89936092	0.08254	0.375393	1	0.00150589	0.0336852	1																		0									Tier0_none
ENSG00000198218	QRICH1	3	49029707	49094545	0.10525	0.413934	1	0.123959	0.36388	1	0.0127831	0.260711	1	0.924126	0.981809	1	0.027489	0.269092	1	0.246	0.692854	1	0.005	0.003	0.441487	0.010983	0	0	0	0	0	0	0	0	0	0	Tier0_none
ENSG00000198242	RPL23A	17	28719983	28724359	0.023399	0.220548	1	0.0564552	0.25659	1	0.044301	0.409047	1							0.274	0.712067	1	0.011		0.149679			0	0		0			0			Tier0_none
ENSG00000198258	UBL5	19	9827892	9830137	0.5703	0.776762	1	0.0432758	0.226939	1																		0									Tier0_none
ENSG00000198265	HELZ	17	67070444	67245989	0.024234	0.224357	1	0.000380425	0.0124649	1	0.828036	0.956789	1	0.794211	0.956089	1	0.000735	0.0349588	1					0.208	0.166106	0.00597737		0		0	0	0	0				Tier0_none
ENSG00000198276	UCKL1	20	63939828	63956480	0.055594	0.320436	1	0.000741734	0.0203305	1				0.000920431	0.0557354	1	0.409372	0.785483	1	0.508606	0.858476	1	0.003	0		0.0963586		0	0	0		0	0				Tier0_none
ENSG00000198286	CARD11	7	2906141	3044228	0.42668	0.700032	1	0.0942335	0.322267	1	0.0825626	0.511868	1	0.317463	0.756533	1	8.32e-05	0.00687303	1	0.906	0.982562	1	0.012	0.043	0.271157	0.269663	0	0	0	0	0	0	0	0	0	0	Tier0_none
ENSG00000198301	SDAD1	4	75940950	75990962	0.058707	0.326463	1	0.0024976	0.0471447	1	0.0144207	0.275989	1	0.0562654	0.453029	1									0.310987	0.295456		0			0	0					Tier0_none
ENSG00000198336	MYL4	17	47200446	47227683	0.0068805	0.122035	1	0.00920172	0.102716	1				0.000520597	0.0381383	1										0.428719		0				0					Tier0_none
ENSG00000198373	WWP2	16	69762281	69944553	0.27404	0.598857	1	0.00513192	0.0727419	1	0.0679473	0.481944	1	0.649591	0.920215	1	0.0227	0.24719	1	0.0646	0.446724	1	0.006	0.008	0.502806	0.0502232	0	0	0	0	0	0	0	0	0	0	Tier0_none
ENSG00000198576	ARC	8	142611049	142614479	0.23669	0.565015	1	0.00902945	0.101233	1				0.37471	0.794347	1	0.0169	0.215224	1					0.01		0.00479905		0		0		0	0				Tier0_none
ENSG00000198604	BAZ1A	14	34752028	34875647	0.0085282	0.136258	1	0.00399676	0.063557	1	0.617578	0.893296	1	0.167468	0.635682	1	0.253	0.666004	1	0.142	0.585166	1	0.006	0.002	0.0653499	0.00612181	0	0	0	0	0	0	0	0	0	0	Tier0_none
ENSG00000198625	MDM4	1	204516369	204558120	0.036691	0.268236	1	0.0198457	0.154568	1	0.673883	0.918454	1	0.000194704	0.0209921	1	0.37251	0.761771	1	0.891	0.979345	1	0.001	0.002	0.011945	0.41542	0	0	0	0	0	0	0	0	0	0	Tier0_none
ENSG00000198626	RYR2	1	237042184	237833988	0.11563	0.429493	1	0.0892032	0.315298	1				0.527798	0.880969	1	0.38041	0.76568	1	0.000305	0.0289491	1	0.003	0		0.727752		0	0	0		0	0				Tier0_none
ENSG00000198663	C6orf89	6	36871870	36928964	0.0048939	0.0992014	1	0.00218446	0.0433885	1	0.00956415	0.231962	1	0.469402	0.849771	1	0.018333	0.224741	1	0.744669	0.940763	1	0.006	0.025	0.0188309	0.000524848	0	0	0	0	0	0	0	0	0	0	Tier0_none
ENSG00000198673	TAFA2	12	61707341	62279150	0.027162	0.235574	1	0.0123847	0.12093	1				0.230421	0.694459	1				0.729	0.935207	1	0.003			0.343797		0	0			0					Tier0_none
ENSG00000198680	TUSC1	9	25676969	25678444	0.19938	0.527504	1	0.0132265	0.125132	1				0.0276128	0.345774	1				0.0126	0.236405	1	0.007			0.45198		0	0			0					Tier0_none
ENSG00000198704	GPX6	6	28503296	28528215	0.0035703	0.0835841	1	0.115619	0.353679	1																		0									Tier0_none
ENSG00000198723	SAXO5	19	7492976	7508450	0.0016296	0.0509105	1	0.000282454	0.00984042	1				0.781203	0.953038	1										0.000582305		0				0					Tier0_none
ENSG00000198728	LDB1	10	102106489	102120368	0.29579	0.615753	1	0.0103133	0.109869	1				0.950165	0.985927	1	0.653	0.902917	1					0.003		0.0245267		0		0		0	0				Tier0_none
ENSG00000198742	SMURF1	7	99027435	99144164	0.0012818	0.0431985	1	0.00186159	0.0388419	1	0.200031	0.67351	1	0.217188	0.686567	1				0.136	0.577314	1	0		0.00115106	0.0191001		0	0		0	0		0			Tier0_none
ENSG00000198785	GRIN3A	9	101569352	101738647	0.0023346	0.0653907	1	0.00323799	0.055515	1	0.0135015	0.266387	1	0.0607011	0.461115	1	0.00049	0.0268432	1	0.157	0.602843	1	0.066	0.25	0.57457	0.0481043	0	0	0	0	0	0	0	0	0	0	Tier0_none
ENSG00000198816	ZNF358	19	7515292	7521027	0.00015519	0.0105082	1	0.000158237	0.00648796	1	0.867693	0.967319	1	0.00670678	0.178555	1									0.0131178	0.00265038		0			0	0					Tier0_none
ENSG00000198822	GRM3	7	86643909	86864884	0.0013701	0.04502	1	0.00279656	0.0508269	1							0.0323	0.291872	1					0.021				0		0							Tier0_none
ENSG00000198832	SELENOM	22	31104772	31120069	0.70625	0.843856	1	0.00981371	0.10672	1	0.0150718	0.282644	1	0.65675	0.920215	1	0.01859	0.226022	1	0.434	0.815336	1	0.001	0.023	0.347923	0.00825397	0	0	0	0	0	0	0	0	0	0	Tier0_none
ENSG00000198862	LTN1	21	28928144	28992956	2.2647e-05	0.00231515	0.416727	7.85184e-06	0.000514544	0.146131	0.515204	0.860851	1	0.0156078	0.270824	1	4.01e-05	0.00384987	1	0.0105	0.216502	1	0.014	0.185	0.00172831	0.00619813	0	0	0	0	0	0	0	0	0	0	Tier0_none
ENSG00000198873	GRK5	10	119207543	119459745	0.0037399	0.086238	1	0.00248896	0.0471447	1	0.781362	0.945165	1	0.792458	0.955494	1									0.659648	0.0908025		0			0	0					Tier0_none
ENSG00000198890	PRMT6	1	107056674	107067636	0.026664	0.234646	1	0.00787477	0.0940676	1	0.317811	0.75171	1	0.370954	0.794347	1	0.038488	0.314688	1	0.0413	0.375024	1	0.001	0.025	0.16721	0.00516163	0	0	0	0	0	0	0	0	0	0	Tier0_none
ENSG00000198911	SREBF2	22	41833099	41907308	0.033211	0.258182	1	0.00820868	0.0960772	1	0.506526	0.852316	1							0.293	0.723261	1	0		0.00226517			0	0		0			0			Tier0_none
ENSG00000198933	TBKBP1	17	47694030	47712063	0.0039362	0.0888712	1	0.00137925	0.0316513	1	0.0900646	0.530111	1	0.00769581	0.19102	1	5.28e-05	0.00469747	1	0.318	0.740538	1	0.094	0.334	0.000641828	0.0104624	0	0	0	0	0	0	0	0	0	0	Tier0_none
ENSG00000198937	CCDC167	6	37482920	37499894	0.034892	0.26206	1	0.010706	0.111921	1	0.0314026	0.362799	1	0.000426174	0.0339199	1	0.000406	0.0233166	1	0.036743	0.358183	1	0.008	0.2	0.00803216	0.0940332	0	0	0	0	0	0	0	0	0	0	Tier0_none
ENSG00000198951	NAGA	22	42058334	42071198	0.013373	0.166505	1	0.00593588	0.0798213	1	0.000568283	0.0594638	1	0.1887	0.655034	1	0.00063	0.0316264	1	0.00217	0.0997239	1	0	0.083	0.00536065	0.00515411	0	0	0	0	0	0	0	0	0	0	Tier0_none
ENSG00000198963	RORB	9	74497335	74693177	0.094225	0.397268	1	0.00761343	0.0923687	1																		0									Tier0_none
ENSG00000200714	ENSG00000200714	8	65592731	65592820										0.00365244	0.130402	1										0.284389						0					Tier0_none
ENSG00000203663	OR2L2	1	248030070	248042305	0.68086	0.832144	1	0.862736	0.925013	1	0.0277711	0.35016	1				0.01118	0.176651	1	0.37	0.779394	1	0.004	0.055	0.0237887			0	0	0	0			0			Tier0_none
ENSG00000203688	LINC02487	6	167679626	167696487													0.0011	0.045293	1					0.112						0							Tier0_none
ENSG00000203724	C1orf53	1	197902449	197907368	0.12416	0.441226	1	3.63575e-05	0.00196106	0.676649										0.547	0.871862	1	0.001					0	0								Tier0_none
ENSG00000203875	SNHG5	6	85644369	85678943							0.00108612	0.0805635	1	0.00106708	0.061648	1	0.000551	0.0289053	1	0.000893	0.0589916	1	0.138	0.197	0.370148	0.3066			0	0	0	0	0	0	0		Tier0_none
ENSG00000203900	ENSG00000203900	20	63359988	63371177							0.666042	0.91737	1				0.06691	0.402802	1	0.000777	0.0539885	1	0.074	0.001	0.0295806				0	0	0			0			Tier0_none
ENSG00000204006	C1orf185	1	51102221	51148086	0.0011757	0.0412393	1	0.00491533	0.0706949	1																		0									Tier0_none
ENSG00000204055	IER5L-AS1	9	129175807	129261581							0.000998606	0.0805635	1	0.129634	0.591977	1	0.000946	0.0411193	1	0.00134	0.0763117	1	0.003	0.172	0.197835	0.00475661			0	0	0	0	0	0	0		Tier0_none
ENSG00000204060	FOXO6	1	41361922	41383590	0.16616	0.491798	1	3.06034e-06	0.000224422	0.056956	0.212637	0.681927	1	0.123029	0.578902	1	0.0177	0.219864	1					0.001	0.864511	0.418421		0		0	0	0	0				Tier0_none
ENSG00000204104	TRAF3IP1	2	238320441	238402114	0.021447	0.212747	1	0.000718844	0.0198788	1	0.599286	0.893296	1	0.149459	0.616239	1				0.039	0.365864	1	0.003		0.408995	0.00583991		0	0		0	0		0			Tier0_none
ENSG00000204110	LINC02520	6	37507345	37550860										0.000310407	0.0281815	1										0.0925159						0					Tier0_none
ENSG00000204149	AGAP6	10	49982190	50011654				0.0988409	0.329016	1	0.135502	0.596104	1	0.127149	0.589245	1	0.001121	0.0456958	1					0.109	0.13364	0.099379				0	0	0	0				Tier0_none
ENSG00000204152	TIMM23B	10	49942049	49977625							0.131799	0.592546	1				0.000937	0.0408526	1					0.01	0.0583019					0	0						Tier0_none
ENSG00000204252	HLA-DOA	6	33004178	33009594	0.7768	0.880056	1	0.512161	0.718083	1	0.341215	0.769304	1	0.484183	0.859698	1	0.00388	0.0957291	1	0.217	0.666654	1	0.001	0.46	0.0942763	0.958404	0	0	0	0	0	0	0	0	0	0	Tier0_none
ENSG00000204256	BRD2	6	32968594	32981505	0.086155	0.383823	1	0.28805	0.541724	1	0.00851484	0.220971	1	0.0267534	0.341759	1	0.00118	0.0467963	1					0.063	0.647382	0.0014098		0		0	0	0	0				Tier0_none
ENSG00000204264	PSMB8	6	32840717	32844679	0.23681	0.565107	1	0.000629603	0.0179717	1				0.953994	0.985927	1				0.446	0.822208	1	0			0.0528233		0	0			0					Tier0_none
ENSG00000204267	TAP2	6	32821833	32838784	0.021982	0.214926	1	0.000629603	0.0179717	1	0.0543532	0.444148	1	0.0371053	0.38006	1	0.000149	0.0106883	1					0.105	0.0376864	0.0327052		0		0	0	0	0				Tier0_none
ENSG00000204287	HLA-DRA	6	32439872	32445047	0.001152	0.0411549	1				0.00941413	0.230998	1	0.000135296	0.0158214	1	4.56e-06	0.000622124	0.260048					0.847	0.0247676	9.6096e-05				0	0	0	0				Tier0_none
ENSG00000204290	BTNL2	6	32393339	32407181	0.039733	0.278355	1				0.0113826	0.250684	1				0.00161	0.056156	1					0.883	0.0107027					0	0						Tier0_none
ENSG00000204296	TSBP1	6	32288526	32371907	8.1037e-06	0.00102134	0.149116																														Tier0_none
ENSG00000204314	PRRT1	6	32148323	32153083	2.7513e-06	0.000425434	0.0506267	2.69782e-05	0.00150327	0.502091				0.439488	0.833604	1										2.32978e-05		0				0					Tier0_none
ENSG00000204389	HSPA1A	6	31815543	31817994	6.2558e-05	0.00530475	1	4.66272e-05	0.00240382	0.867779																		0									Tier0_none
ENSG00000204435	CSNK2B	6	31665227	31670343	1.5449e-05	0.00168211	0.284277				0.373677	0.785319	1	0.000175213	0.0191625	1	0.267	0.679844	1	0.977	0.994602	1	0	0.05	0.000885784	1.4311e-07			0	0	0	0	0	0	0		Tier0_none
ENSG00000204438	GPANK1	6	31661228	31666283	0.0003073	0.0168257	1							0.370975	0.794347	1				0.963	0.992596	1	0			0.837312			0			0					Tier0_none
ENSG00000204439	C6orf47	6	31658298	31660778	0.0031382	0.0782378	1													0.968	0.993448	1	0						0								Tier0_none
ENSG00000204525	HLA-C	6	31268749	31272130	0.0052143	0.102619	1	0.00151572	0.0338644	1	0.430411	0.81969	1	0.429861	0.833135	1	0.00391	0.0961118	1	0.588	0.888085	1	0	0.457	2.40828e-09	0	0	0	0	0	0	0	0	0	0	0	Tier0_none
ENSG00000204544	MUC21	6	30983718	30989903	0.0014537	0.0470923	1																														Tier0_none
ENSG00000204564	C6orf136	6	30647033	30653210	3.7044e-05	0.00350661	0.681647							0.586681	0.901155	1										0.0296555						0					Tier0_none
ENSG00000204574	ABCF1	6	30571393	30597179	0.0030762	0.0774352	1							0.000179712	0.0195142	1										0.000111789						0					Tier0_none
ENSG00000204576	PRR3	6	30557274	30563723	0.01289	0.164258	1																														Tier0_none
ENSG00000204580	DDR1	6	30876421	30900978	8.5549e-06	0.00106364	0.157419							0.0028453	0.113827	1										0.0002637						0					Tier0_none
ENSG00000204590	GNL1	6	30541381	30556603	0.00079747	0.0321192	1																														Tier0_none
ENSG00000204592	HLA-E	6	30489503	30494205	0.040759	0.281323	1				0.037316	0.384103	1	2.63821e-05	0.00450631	0.401061										0.126426					0	0					Tier0_none
ENSG00000204599	TRIM39	6	30325880	30344265	1.2667e-05	0.00142997	0.233085																														Tier0_none
ENSG00000204618	RNF39	6	30070266	30075849	0.067198	0.345974	1							0.0299737	0.358506	1	0.0096	0.161925	1					0.003		0.0272014				0		0	0				Tier0_none
ENSG00000204623	POLR1HASP	6	30056965	30058612							0.644035	0.910618	1	0.158166	0.627964	1	3.85e-05	0.00371502	1					0.057	0.00726983	0.608546				0	0	0	0				Tier0_none
ENSG00000204624	DISP3	1	11478905	11537583	0.0022567	0.0637873	1	0.00186164	0.0388419	1	0.0271422	0.35016	1	0.000446989	0.034669	1				0.212	0.660516	1	0.002		0.0166592	0.0857061		0	0		0	0		0			Tier0_none
ENSG00000204632	HLA-G	6	29826967	29831125	0.0034793	0.0825751	1				0.430714	0.81969	1	0.120004	0.577684	1									3.34143e-10	0.00239141					0	0					Tier0_none
ENSG00000204642	HLA-F	6	29722738	29738528	0.062887	0.335788	1	0.000157036	0.00646592	1	1	1	1	0.119873	0.577684	1	0.00433	0.101368	1					0.004	0.0752488	0.000503376		0		0	0	0	0				Tier0_none
ENSG00000204644	ZFP57	6	29672483	29681155	0.00060732	0.0262331	1	0.000282877	0.00984042	1				0.000268494	0.0258332	1										0.0602282		0				0					Tier0_none
ENSG00000204655	MOG	6	29656598	29674431	0.063234	0.336177	1	0.000281532	0.00984042	1																		0									Tier0_none
ENSG00000204681	GABBR1	6	29555629	29633976	0.015864	0.1812	1	0.000420774	0.0132955	1	0.0331651	0.370777	1	0.219731	0.689967	1	0.000289	0.0180121	1					0.032	0.0696176	0.0770636		0		0	0	0	0				Tier0_none
ENSG00000204688	OR2H1	6	29457155	29464328	0.0035797	0.0836977	1																														Tier0_none
ENSG00000204694	OR11A1	6	29425504	29457071	0.0060386	0.11265	1																														Tier0_none
ENSG00000204700	OR2J2	6	29170907	29175811	0.00024966	0.0146773	1																														Tier0_none
ENSG00000204767	INSYN2B	5	169861303	169980495	0.00010646	0.00793105	1	0.00140106	0.0319157	1	0.102431	0.552104	1				0.0485	0.349357	1	0.0174	0.270538	1	0.007	0.002	0.533202			0	0	0	0			0			Tier0_none
ENSG00000204859	ZBTB48	1	6579994	6589280	0.012033	0.159603	1	0.000236346	0.00871017	1				0.103469	0.553073	1	0.0963	0.468722	1					0.003		0.00112921		0		0		0	0				Tier0_none
ENSG00000204930	FAM221B	9	35816391	35828747	0.026813	0.234862	1	0.000148911	0.00619996	1				0.785078	0.954287	1										0.0017411		0				0					Tier0_none
ENSG00000204961	PCDHA9	5	140847772	141012347	0.0093568	0.142206	1	0.0219034	0.162538	1	0.24498	0.710556	1				0.000726	0.0347417	1	0.00961	0.207057	1	0.004	0.067	0.0404033			0	0	0	0			0			Tier0_none
ENSG00000204963	PCDHA7	5	140834248	141012347	0.01224	0.161015	1										0.000689	0.0336695	1	0.0557	0.420829	1	0.003	0.02					0	0							Tier0_none
ENSG00000205038	PKHD1L1	8	109362461	109537207	0.0083981	0.135689	1	0.00128194	0.0300103	1				0.00543564	0.162025	1										0.202749		0				0					Tier0_none
ENSG00000205078	SYCE1L	16	77199408	77213215	0.0045014	0.0945551	1	0.0277919	0.182301	1	0.000268787	0.0356378	1	0.00290422	0.11511	1	0.000267	0.0169749	1	0.000367	0.0327859	1	0.356	0.428	0.795986	0.147342	0	0	0	0	0	0	0	0	0	0	Tier0_none
ENSG00000205268	PDE7A	8	65714334	65842529	0.071276	0.353708	1	0.00624911	0.082367	1	0.936242	0.985226	1	0.0625226	0.469832	1	0.0705	0.411631	1	0.548	0.872211	1	0.009	0.012	0.0646169	0.117845	0	0	0	0	0	0	0	0	0	0	Tier0_none
ENSG00000205363	INSYN1	15	73735441	73753351	0.010423	0.149792	1	0.059154	0.262811	1	0.181117	0.651161	1				0.567812	0.869395	1	0.675	0.916022	1	0.002	0	0.242462			0	0	0	0			0			Tier0_none
ENSG00000205517	RGL3	19	11384341	11419352	0.0034171	0.0820862	1	0.00576097	0.0782038	1	0.0243675	0.338822	1	0.0171839	0.284874	1									0.0797671	0.0194189		0			0	0					Tier0_none
ENSG00000205592	MUC19	12	40393395	40570832	0.00071412	0.0296626	1													0.93	0.987241	1	0.018						0								Tier0_none
ENSG00000205726	ITSN1	21	33642400	33899861	0.0025517	0.0690889	1	0.00479197	0.0699562	1				0.000201615	0.0211376	1	0.0013	0.0490645	1	0.524	0.864326	1	0.001	0.119		0.0266145		0	0	0		0	0				Tier0_none
ENSG00000205871	RPS3AP47	15	43115702	43116493													0.01314	0.191453	1					0						0							Tier0_none
ENSG00000205981	DNAJC19	3	180983635	180989774	0.36461	0.663422	1	0.0158114	0.138413	1										0.0231	0.302487	1	0.003					0	0								Tier0_none
ENSG00000206344	HCG27	6	31197715	31211696							8.63195e-06	0.00262039	0.130472	0.00207632	0.0928366	1	1.24e-05	0.00145504	0.707147	0.608	0.895712	1	0	0.039	4.55498e-08	4.54152e-05			0	0	0	0	0	0	0		Tier0_none
ENSG00000206503	HLA-A	6	29941260	29949572	0.0044797	0.0944226	1	0.233761	0.489924	1	0.438886	0.81969	1	0.202364	0.672421	1	0.473	0.821884	1					0.001	0.00969252	0.00065025		0		0	0	0	0				Tier0_none
ENSG00000213047	DENND1B	1	197504748	197775706	0.00066126	0.0279721	1	0.00198172	0.040485	1				0.257196	0.718084	1	0.000458	0.0256067	1					0.066		0.00501876		0		0		0	0				Tier0_none
ENSG00000213277	MARCKSL1P1	10	103175554	103176094										1.07859e-05	0.00215747	0.163968										0.0171641						0					Tier0_none
ENSG00000213281	NRAS	1	114704469	114716771	0.064053	0.338062	1	0.0040844	0.0641475	1				0.0334507	0.367426	1				0.18	0.628356	1	0			0.072404		0	0			0					Tier0_none
ENSG00000213290	PGK1P2	19	12559571	12561105							0.0326048	0.367655	1	0.0324461	0.362954	1	0.001594	0.055666	1	0.0216	0.293401	1	0.013	0.02	0.173149	0.0238782			0	0	0	0	0	0	0		Tier0_none
ENSG00000213339	QTRT1	19	10701430	10713437	0.22295	0.551189	1	0.0391981	0.216474	1																		0									Tier0_none
ENSG00000213390	ARHGAP19	10	97222173	97292673				5.97734e-05	0.00292748	1	0.000539444	0.0570188	1	0.000104001	0.0131752	1	1.84e-05	0.00198734	1	0.735	0.937273	1	0.002	0.285	0.0165871	0.00793128			0	0	0	0	0	0	0		Tier0_none
ENSG00000213588	ZBTB9	6	33453970	33457544	0.0091014	0.140146	1	0.000525577	0.0156504	1				0.00987128	0.219487	1				0.242	0.690573	1	0.004			0.00890889		0	0			0					Tier0_none
ENSG00000213590	ENSG00000213590	9	136935840	136937161										0.933594	0.985658	1	0.00545	0.117304	1					0		0.308323				0		0	0				Tier0_none
ENSG00000213672	NCKIPSD	3	48673841	48686364	0.18935	0.516029	1	0.184703	0.441499	1	0.12041	0.578502	1	0.120423	0.577684	1	0.054	0.366914	1	0.6	0.893387	1	0.003	0.004	0.169298	0.148628	0	0	0	0	0	0	0	0	0	0	Tier0_none
ENSG00000213762	ZNF134	19	57614233	57624724	0.032424	0.254972	1	0.0108455	0.112274	1	0.00196456	0.109971	1	0.0973826	0.54069	1				0.00491	0.146113	1	0.059		0.777476	0.62304		0	0		0	0		0			Tier0_none
ENSG00000213780	GTF2H4	6	30907522	30914119	0.0016545	0.0514264	1																														Tier0_none
ENSG00000213790	OLA1P1	22	42107765	42108953										0.00420739	0.142451	1	0.00044	0.0247948	1					0.065		0.0266665				0		0	0				Tier0_none
ENSG00000213886	UBD	6	29555515	29559732	0.0055206	0.106371	1																														Tier0_none
ENSG00000213888	LINC01521	22	31346745	31348719							0.0717664	0.48623	1				0.000157	0.0111222	1	0.000144	0.0162106	1	0.168	0.072	0.269296				0	0	0			0			Tier0_none
ENSG00000213918	DNASE1	16	3611728	3680143	0.024906	0.227179	1	0.0127222	0.122305	1	0.0555478	0.445752	1	0.227295	0.691345	1	0.635	0.896889	1	0.195	0.642421	1	0.016	0.001	0.510886	0.373498	0	0	0	0	0	0	0	0	0	0	Tier0_none
ENSG00000213923	CSNK1E	22	38290691	38320044	0.1877	0.513892	1	0.247364	0.504408	1	0.477695	0.837338	1	0.369003	0.794347	1	0.001504	0.0534726	1					0.054	0.197863	0.0791222		0		0	0	0	0				Tier0_none
ENSG00000213963	ENSG00000213963	2	177271125	177392699							0.461757	0.83217	1	0.000407852	0.0332935	1				0.534	0.867616	1	0		0.766877	0.0567514			0		0	0		0			Tier0_none
ENSG00000213967	ZNF726	19	23914876	23945159	0.047538	0.299126	1	0.0127062	0.122273	1	0.0110423	0.248963	1	0.563936	0.894236	1	0.003756	0.0937406	1	0.0123	0.232579	1	0.027	0.003	0.563551	0.0486103	0	0	0	0	0	0	0	0	0	0	Tier0_none
ENSG00000214097	SMCO1	3	196506878	196515347	0.0061189	0.113274	1	0.000607368	0.0176621	1																		0									Tier0_none
ENSG00000214113	LYRM4	6	5102595	5260950	0.034476	0.261066	1	0.0312367	0.192959	1	0.0273499	0.35016	1	0.0264342	0.340655	1	0.000905	0.0399152	1	0.009892	0.20988	1	0.009	0.011	0.67669	0.243139	0	0	0	0	0	0	0	0	0	0	Tier0_none
ENSG00000214212	C19orf38	19	10836567	10869791	0.01006	0.14753	1	0.0198266	0.15452	1				0.0624712	0.469677	1	0.0714	0.412859	1					0.001		0.0665333		0		0		0	0				Tier0_none
ENSG00000214300	SPDYE3	7	100307702	100322372	0.0066637	0.120097	1	0.0082355	0.0962022	1							0.00569	0.120715	1					0.019				0		0							Tier0_none
ENSG00000214309	MBLAC1	7	100126694	100128498	0.021213	0.211911	1	0.00112058	0.0271198	1	0.0166263	0.29324	1	0.0101017	0.22211	1	0.0126	0.18625	1					0.017	0.589275	0.394092		0		0	0	0	0				Tier0_none
ENSG00000214860	EVPLL	17	18377674	18389652	0.00127	0.0431371	1	0.00430389	0.0657128	1																		0									Tier0_none
ENSG00000214866	DCDC2C	2	3703575	3848008	0.010592	0.150301	1	0.0152824	0.136152	1	0.738991	0.932517	1				0.0018	0.0603451	1					0.008	0.383839			0		0	0						Tier0_none
ENSG00000214941	ZSWIM7	17	15976560	15999717	0.00098562	0.0370153	1	0.00312784	0.0544029	1	0.00560905	0.182822	1	0.00549685	0.162422	1	0.00218	0.0672733	1	0.00375	0.128215	1	0.062	0.094	0.185603	0.234704	0	0	0	0	0	0	0	0	0	0	Tier0_none
ENSG00000215014	SSU72-AS1	1	1574102	1577075										0.368472	0.794347	1	0.000728	0.0347417	1					0.004		0.0964509				0		0	0				Tier0_none
ENSG00000215183	MSMP	9	35752990	35756613	0.2775	0.601427	1	0.00318446	0.0550058	1																		0									Tier0_none
ENSG00000215347	SLC25A5P1	22	42001069	42001966							0.00742955	0.207412	1				0.296023	0.704604	1	0.00186	0.0900364	1	0	0.012	0.168017				0	0	0			0			Tier0_none
ENSG00000215695	RSC1A1	1	15659713	15662033				0.000472223	0.0145747	1																											Tier0_none
ENSG00000215788	TNFRSF25	1	6460786	6466181	0.14132	0.460172	1	0.025645	0.175029	1	0.00387897	0.155033	1	0.0372691	0.38006	1	0.891	0.97494	1	0.00405	0.134279	1	0.053	0.003	0.0409793	0.095427	0	0	0	0	0	0	0	0	0	0	Tier0_none
ENSG00000216490	IFI30	19	18173162	18178121	0.053831	0.316684	1	2.94976e-05	0.00161941	0.54898				0.96202	0.985927	1				0.823	0.964461	1	0.004			0.00036442		0	0			0					Tier0_none
ENSG00000216901	ZNF603P	6	28176188	28176674							0.00230111	0.115863	1				5.15e-06	0.000684602	0.293694	0.000507	0.0411321	1	0	0	4.30039e-08				0	0	0			0			Tier0_none
ENSG00000216921	FAM240C	2	241893988	241902551	3.135e-05	0.00308487	0.576871	0.00253022	0.0474697	1	0.000122428	0.02127	1				4.52e-05	0.00415753	1	0.00077	0.0537593	1	0.726	0.547	0.48677			0	0	0	0			0			Tier0_none
ENSG00000217275	ENSG00000217275	6	26202156	26202654										0.00035291	0.0301401	1										0.00935888						0					Tier0_none
ENSG00000217539	IQCB2P	6	28010723	28012355							6.95331e-06	0.00228477	0.105099												0.0471005						0						Tier0_none
ENSG00000218016	ZKSCAN8P2	6	28188050	28189432							0.00214228	0.112833	1				0.000496	0.0268622	1	0.0116	0.22401	1	0	0.013	3.37478e-07				0	0	0			0			Tier0_none
ENSG00000219545	UMAD1	7	7640661	7968020				0.989208	0.992782	1	0.113391	0.567618	1	0.702281	0.933619	1	0.0725	0.41574	1	0.00176	0.0877268	1	0.002	0	0.856017	0.984609			0	0	0	0	0	0	0		Tier0_none
ENSG00000220563	PKMP3	6	85659892	85660606										0.00437804	0.145906	1	0.001528	0.0539264	1	0.012924	0.239539	1	0.103	0.102		0.394167			0	0		0	0				Tier0_none
ENSG00000220721	OR1F12P	6	28073316	28074233							3.51855e-06	0.00132957	0.0531829												0.0295319						0						Tier0_none
ENSG00000221818	EBF2	8	25841725	26045413	0.0030313	0.0766194	1	0.00883206	0.10001	1	0.6177	0.893296	1				0.618	0.890072	1					0.001	0.576713			0		0	0						Tier0_none
ENSG00000221819	GAS8-AS1	16	90028908	90029901							0.00731932	0.206194	1				0.00746	0.140545	1	0.00137	0.0764899	1	0.084	0.031	0.00803263				0	0	0			0			Tier0_none
ENSG00000221821	PEX39	6	42890265	42890821	0.001469	0.0473495	1	0.00790265	0.0942796	1	0.00233606	0.116533	1	0.00163185	0.0797667	1	0.001504	0.0534726	1	0.000763	0.0537593	1	0.211	0.033	0.0487131	0.236422	0	0	0	0	0	0	0	0	0	0	Tier0_none
ENSG00000221838	AP4M1	7	100100841	100110345	0.02608	0.232355	1	0.00163579	0.0357059	1	0.050608	0.430225	1	0.0520607	0.436526	1	0.000588	0.0301822	1	0.0305	0.335546	1	0.01	0.005	0.109629	0.00679658	0	0	0	0	0	0	0	0	0	0	Tier0_none
ENSG00000221866	PLXNA4	7	132123340	132648688	0.07818	0.367367	1	0.0149468	0.134254	1	0.1051	0.555588	1	0.505326	0.86425	1	0.447	0.806821	1	0.357	0.769192	1	0.051	0.003	0.144875	0.259128	0	0	0	0	0	0	0	0	0	0	Tier0_none
ENSG00000221874	ZNF816-ZNF321P	19	52928475	52962823				0.0166522	0.141513	1																											Tier0_none
ENSG00000221968	FADS3	11	61873519	61892136	0.029043	0.241929	1	0.00172609	0.0369669	1				0.0365346	0.378854	1	0.001334	0.0499182	1	0.239	0.688506	1	0.002	0.122		0.767477		0	0	0		0	0				Tier0_none
ENSG00000222019	URAHP	16	90043914	90047597							0.603425	0.893296	1				7.01e-05	0.00596666	1	0.107	0.530326	1	0.001	0.701	0.314827				0	0	0			0			Tier0_none
ENSG00000222044	ENSG00000222044	22	38032165	38034228							0.00228431	0.115863	1				0.003109	0.0824533	1	0.00346	0.12593	1	0.06	0.001	0.101872				0	0	0			0			Tier0_none
ENSG00000222046	DCDC2B	1	32209079	32216196	0.02154	0.212747	1	0.00040283	0.0128564	1							0.003405	0.0873899	1					0.01				0		0							Tier0_none
ENSG00000222990	RNU4-22P	14	88513498	88513663													0.00125	0.0480418	1					0.139						0							Tier0_none
ENSG00000223959	AFG3L1P	16	89972631	90000668							0.000284177	0.0370288	1	0.0348961	0.376414	1				0.00387	0.130395	1	0.008		0.181052	0.136434			0		0	0		0			Tier0_none
ENSG00000224020	MIR181A2HG	9	124658400	124698635										0.0120856	0.243082	1	0.000246	0.0161066	1	0.0339	0.347421	1	0.016	0.041		0.0415048			0	0		0	0				Tier0_none
ENSG00000224452	RSL24D1P6	20	32170390	32170790													0.0952	0.467258	1	0.012488	0.235629	1	0.001	0.002					0	0							Tier0_none
ENSG00000224470	ATXN1L	16	71808439	71885268	0.00079384	0.0321043	1	0.00490174	0.0706949	1				0.00924207	0.209386	1										0.315838		0				0					Tier0_none
ENSG00000224843	LINC00240	6	26956915	27059749							0.499083	0.852316	1				9.36e-05	0.00748642	1	0.485	0.844404	1	0	0.048	1.97848e-06				0	0	0			0			Tier0_none
ENSG00000224848	ENSG00000224848	9	96686960	96774318							0.00155147	0.096903	1	0.00167991	0.081591	1	0.00106	0.0440274	1	0.00339	0.124317	1	0.1	0.062	0.258509	0.195623			0	0	0	0	0	0	0		Tier0_none
ENSG00000225087	ENSG00000225087	1	72636547	72899260							8.66819e-06	0.00262039	0.13102												0.138992						0						Tier0_none
ENSG00000225398	PGM5P4	2	113541937	113563298							0.0206211	0.324157	1				0.000501	0.0270815	1					0.094	0.584954					0	0						Tier0_none
ENSG00000225510	PCDH8P1	13	53199981	53202753							0.000631602	0.0628009	1				0.000171	0.0119069	1					0.246	0.356133					0	0						Tier0_none
ENSG00000225526	MKRN2OS	3	12514934	12561059	0.011258	0.154191	1	0.00374453	0.0608953	1							0.0656	0.399299	1					0.013				0		0							Tier0_none
ENSG00000225528	TMA7B	22	39960397	39964905				0.046807	0.235836	1				0.870019	0.972816	1										0.0171005						0					Tier0_none
ENSG00000225905	ANKRD65-AS1	1	1420245	1423287							0.0496124	0.424387	1				0.001645	0.0571322	1					0.002	0.640613					0	0						Tier0_none
ENSG00000225968	ELFN1	7	1665745	1747946	0.1811	0.507527	1	0.000116427	0.00503912	1																		0									Tier0_none
ENSG00000226029	LINC01772	1	16460948	16468481							0.116945	0.570707	1	0.50514	0.86425	1	0.000445	0.0250518	1	0.0112	0.220987	1	0.16	0.509	0.0198751	0.00960294			0	0	0	0	0	0	0		Tier0_none
ENSG00000226067	LINC00623	1	120912108	121014953																																	Tier0_none
ENSG00000226124	FTCDNL1	2	199760544	199851207				0.0285497	0.184685	1	0.362478	0.785319	1	0.738888	0.940353	1	0.395	0.775024	1	0.977	0.994602	1	0.001	0.001	0.0778618	0.037834			0	0	0	0	0	0	0		Tier0_none
ENSG00000226167	AP4B1-AS1	1	113812379	113901237							0.466485	0.83217	1	0.0779459	0.50338	1	0.000456	0.025545	1					0.342	0.0592776	0.404852				0	0	0	0				Tier0_none
ENSG00000226180	ENSG00000226180	16	87693537	87696147							0.132255	0.593422	1	0.0418226	0.397048	1	0.00258	0.0740847	1					0.079	0.123438	0.0679431				0	0	0	0				Tier0_none
ENSG00000226383	LINC01876	2	156010644	156320306							0.00111463	0.0812517	1				0.000204	0.0137352	1					0.081	0.123287					0	0						Tier0_none
ENSG00000226397	LINC02909	12	24993424	25006403	0.0063153	0.115745	1																														Tier0_none
ENSG00000226450	CYP2D8P	22	42149886	42155001							0.0645871	0.472524	1	0.0582309	0.458003	1	0.001118	0.0456877	1	0.00703	0.177547	1	0	0.043	0.0679228	0.000524211			0	0	0	0	0	0	0		Tier0_none
ENSG00000226516	FAM138B	2	113541518	113578852							0.0142715	0.274794	1				0.00225	0.0685799	1					0.01	0.324037					0	0						Tier0_none
ENSG00000226828	LINC02774	1	243917316	244047551							0.279835	0.73267	1				1.24e-05	0.00145504	0.707147	0.426	0.811966	1	0.01	0.29	0.652488				0	0	0			0			Tier0_none
ENSG00000226913	BSN-DT	3	49534453	49554374							0.0230932	0.335368	1				0.006516	0.13011	1	0.0219	0.29393	1	0.014	0.02	0.428122				0	0	0			0			Tier0_none
ENSG00000227016	LINC02796	1	72283170	72854475							1.39801e-05	0.00377337	0.211309												0.358731						0						Tier0_none
ENSG00000227078	LINC02094	17	19419035	19424357							0.272783	0.727993	1				0.0281	0.271792	1	0.268	0.707746	1	0.002	0.005	0.0384205				0	0	0			0			Tier0_none
ENSG00000227413	ENSG00000227413	22	40433136	40433641										0.00024861	0.024383	1										0.266859						0					Tier0_none
ENSG00000227676	LINC01068	13	79566598	79571451							0.00498062	0.174826	1				0.003046	0.0818112	1					0.088	0.2989					0	0						Tier0_none
ENSG00000227729	RD3L	14	103940426	103942561	0.01551	0.178934	1	1.29558e-05	0.000798412	0.24112																		0									Tier0_none
ENSG00000227745	ENSG00000227745	2	132132856	132139429							0.0021732	0.113269	1				0.00129	0.0489788	1	0.213	0.661361	1	0.002	0.117	0.304758				0	0	0			0			Tier0_none
ENSG00000227775	ENSG00000227775	1	1735817	1737251							0.218604	0.690823	1	0.116191	0.572769	1	0.000281	0.0176291	1	0.0573	0.42585	1	0.009	0.001	0.148632	0.127463			0	0	0	0	0	0	0		Tier0_none
ENSG00000227896	WAPL-DT	10	86521945	86525101													0.000419	0.0239426	1	0.0203	0.28621	1	0.011	0.073					0	0							Tier0_none
ENSG00000227953	LINC01341	1	246775880	246792392							0.0434149	0.405976	1	0.91153	0.980536	1	0.000246	0.0161066	1	0.0773	0.479518	1	0.008	0.012	0.0663814	0.0028664			0	0	0	0	0	0	0		Tier0_none
ENSG00000228031	ENSG00000228031	7	137344930	137354483							0.000530748	0.0564948	1							0.00014	0.0160085	1	0.564		0.00141002				0		0			0			Tier0_none
ENSG00000228331	RPL17P43	17	19496943	19497528													0.00505	0.111452	1					0.031						0							Tier0_none
ENSG00000228363	CHMP3-AS1	2	86562070	86618766													0.00217	0.0671773	1					0.048						0							Tier0_none
ENSG00000228409	CCT6P1	7	65751142	65763336							0.0187704	0.309099	1	0.291497	0.74252	1	0.00105	0.0438999	1	0.363	0.774535	1	0.002	0.006	0.184383	0.268019			0	0	0	0	0	0	0		Tier0_none
ENSG00000228549	LINC03126	1	16870945	16883659							0.00103787	0.0805635	1	0.000340506	0.0300808	1	0.010169	0.167247	1	0.0099	0.20988	1	0.001	0.01	0.494548	0.409528			0	0	0	0	0	0	0		Tier0_none
ENSG00000228607	CLDN25	11	113779796	113780485				0.00568048	0.0773934	1																											Tier0_none
ENSG00000228696	ARL17B	17	46274184	46361766	0.044759	0.291543	1				0.00108979	0.0805635	1	0.000463464	0.035405	1	0.000496	0.0268622	1	0.0664	0.452705	1	0.044	0.063	0.00634858	0.00609471			0	0	0	0	0	0	0		Tier0_none
ENSG00000228782	MRPL45P2	17	47482992	47492459							0.00449964	0.16845	1	0.000229704	0.0229734	1	5.28e-05	0.00469747	1	6.05e-05	0.00916701	0.878581	0.094	0.094	0.0489019	0.0572893			0	0	0	0	0	0	0		Tier0_none
ENSG00000228970	UBTFL6	2	97636780	97637803													0.170687	0.578364	1	0.00143	0.077777	1	0.008	0.002					0	0							Tier0_none
ENSG00000229180	RABGEF1P1	7	66554588	66576923							0.0434849	0.405976	1	0.0101736	0.223173	1	0.002683	0.0756707	1	0.171	0.618188	1	0.001	0.07	0.0479686	0.0105031			0	0	0	0	0	0	0		Tier0_none
ENSG00000229186	ADAM1A	12	111899263	111901391										0.000716428	0.0477663	1				0.000601	0.0461784	1	0			0.00123193			0			0					Tier0_none
ENSG00000229321	ENSG00000229321	2	206798325	206926876							0.00178096	0.104338	1				0.250036	0.663273	1	0.000503	0.0411321	1	0.009	0.001	0.227928				0	0	0			0			Tier0_none
ENSG00000229358	DPY19L1P1	7	32580949	32761787							0.0418542	0.400143	1	0.707667	0.936675	1	5.72e-05	0.00503395	1	0.00199	0.0936903	1	0.253	0.175	0.229373	0.0400631			0	0	0	0	0	0	0		Tier0_none
ENSG00000229391	HLA-DRB6	6	32553046	32558186							0.0930203	0.53589	1	0.909866	0.980536	1	0.00115	0.0458938	1					0.029	4.51401e-06	0.00188083				0	0	0	0				Tier0_none
ENSG00000229559	ENSG00000229559	6	37546591	37547280										0.000434765	0.0343368	1										0.0737881						0					Tier0_none
ENSG00000229941	PDE11A-AS1	2	177652132	177723289													0.0238	0.253458	1					0.055						0							Tier0_none
ENSG00000230295	GTF2IP23	7	66880708	66882981										0.335168	0.775843	1	0.000975	0.0420274	1					0.019		0.00851245				0		0	0				Tier0_none
ENSG00000230521	ENSG00000230521	6	29887294	29888268							0.0607101	0.460236	1	0.0694602	0.481502	1	0.000581	0.0299307	1					0.006	0.00736953	0.00346578				0	0	0	0				Tier0_none
ENSG00000230795	HLA-K	6	29926459	29929232							0.000420058	0.0492184	1	0.0657618	0.478688	1	4.15e-05	0.00391831	1					0.81	0.000652327	0.000251931				0	0	0	0				Tier0_none
ENSG00000231050	GNB1-DT	1	1891175	1892835							0.00122957	0.0833408	1	0.404817	0.815038	1	0.000645	0.0321812	1					0.247	0.524304	0.00195794				0	0	0	0				Tier0_none
ENSG00000231160	KLF3-AS1	4	38594512	38664952							0.335881	0.769304	1	0.0110398	0.232481	1	0.000505	0.027169	1	0.0146	0.250556	1	0.001	0.106	0.399255	0.375877			0	0	0	0	0	0	0		Tier0_none
ENSG00000231171	LINC01098	4	177728757	178029066							0.000527164	0.0564948	1												0.0540069						0						Tier0_none
ENSG00000231389	HLA-DPA1	6	33064569	33080781	0.19977	0.52755	1				0.200688	0.67351	1	0.183546	0.649463	1	0.00142	0.0519434	1	0.0499	0.403389	1	0.015	0.034	0.730456	0.281478			0	0	0	0	0	0	0		Tier0_none
ENSG00000231460	ENSG00000231460	9	23826480	23849914													6.54e-06	0.000830653	0.372963					0.956						0							Tier0_none
ENSG00000231645	KRT17P6	17	20512560	20517479							0.375499	0.785319	1	0.0188319	0.296655	1	0.00288	0.0789618	1	0.929	0.987118	1	0.006	0.018	0.000329658	0.000654582			0	0	0	0	0	0	0		Tier0_none
ENSG00000231690	LINC00574	6	169790036	169890808							0.0898578	0.529717	1				0.002867	0.0787948	1	0.012675	0.237174	1	0.005	0.006	0.621627				0	0	0			0			Tier0_none
ENSG00000231858	STAT4-AS1	2	191021526	191032314																0.00186	0.0900364	1	0.049						0								Tier0_none
ENSG00000231993	EP300-AS1	22	41141367	41197520													0.771	0.942966	1					0						0							Tier0_none
ENSG00000232040	SCAND3	6	28570535	28616212	0.00037012	0.0194034	1										8.22e-06	0.000995266	0.46877					0.13						0							Tier0_none
ENSG00000232065	LINC01063	3	196631009	196632706													0.00155	0.054463	1					0.001						0							Tier0_none
ENSG00000232118	BACH1-AS1	21	29370019	29376339										0.000521824	0.0381383	1										0.0364401						0					Tier0_none
ENSG00000232125	DYTN	2	206651621	206721570	0.033592	0.258723	1	0.00844907	0.0977896	1				0.0829337	0.516416	1										0.398647		0				0					Tier0_none
ENSG00000232300	FAM215B	17	46558830	46562795							0.000419192	0.0492184	1	0.000482477	0.0361311	1	8.33e-05	0.00687303	1	0.613	0.897378	1	0.001	0.23	0.465578	0.0567017			0	0	0	0	0	0	0		Tier0_none
ENSG00000232450	ENSG00000232450	1	113698884	113699631							0.00253201	0.12073	1	0.00207878	0.0928366	1	0.000434	0.0245781	1	0.447	0.822208	1	0.006	0.124	0.0038051	0.022801			0	0	0	0	0	0	0		Tier0_none
ENSG00000232454	ENSG00000232454	9	37836044	37836394							0.0185048	0.307727	1							0.00175	0.0876328	1	0.015		0.304161				0		0			0			Tier0_none
ENSG00000232699	BDH2P1	6	99174744	99175479													0.585373	0.877723	1					0						0							Tier0_none
ENSG00000232710	ENSG00000232710	22	42136433	42139927													3.02e-05	0.00300566	1					0.078						0							Tier0_none
ENSG00000233009	NALCN-AS1	13	100708325	101081764							0.00141458	0.0902885	1							0.00018	0.0193627	1	0.498		0.195107				0		0			0			Tier0_none
ENSG00000233030	ENSG00000233030	1	149785659	149793020										0.0690446	0.479715	1	0.405	0.782025	1	0.0491	0.401029	1	0	0		0.0181572			0	0		0	0				Tier0_none
ENSG00000233073	GRM3-AS1	7	86775085	86814343													1.99e-05	0.00211727	1					0.003						0							Tier0_none
ENSG00000233276	GPX1	3	49357174	49358605	0.023799	0.222297	1	0.0106725	0.111803	1	0.31834	0.75171	1	0.0380016	0.383599	1	0.0641	0.395231	1	0.66	0.913595	1	0.001	0.006	0.0322194	0.170846	0	0	0	0	0	0	0	0	0	0	Tier0_none
ENSG00000233327	USP32P2	17	18513285	18519674							0.0285238	0.351971	1	0.0285215	0.348652	1	0.00082	0.0373506	1	0.00515	0.150772	1	0.02	0.154	0.124406	0.086848			0	0	0	0	0	0	0		Tier0_none
ENSG00000233421	LINC01783	1	16514977	16535707																0.000385	0.0338847	1	0.018						0								Tier0_none
ENSG00000233452	STXBP5-AS1	6	146824501	147204677										0.0326009	0.363876	1	0.00227	0.0690419	1	0.151876	0.598521	1	0.012	0.001		0.118729			0	0		0	0				Tier0_none
ENSG00000233593	LINC02609	1	90769086	90851701							0.0013128	0.0872497	1				0.102	0.478832	1	0.000157	0.0174042	1	0.461	0.025	0.287031				0	0	0			0			Tier0_none
ENSG00000233654	NEMP2-DT	2	190534855	190639083							1.22575e-05	0.00336859	0.185272				0.168	0.574176	1					0.032	0.253114					0	0						Tier0_none
ENSG00000233820	MKRN10P	9	96725890	96727243							0.00159332	0.0975019	1	0.00270955	0.111508	1	0.00268	0.0756235	1	0.0542	0.417113	1	0.11	0.074	0.258416	0.380115			0	0	0	0	0	0	0		Tier0_none
ENSG00000233885	YEATS2-AS1	3	183806457	183810783							0.00277498	0.127103	1	0.00343766	0.125926	1	0.00107	0.0442815	1	0.00266	0.112292	1	0.09	0.091	0.835459	0.966092			0	0	0	0	0	0	0		Tier0_none
ENSG00000233954	UQCRHL	1	15807169	15809348				0.000282678	0.00984042	1				0.00305551	0.11871	1										0.353621						0					Tier0_none
ENSG00000233974	ENSG00000233974	5	21481324	21484011							0.346277	0.769304	1				0.005657	0.120286	1	0.911	0.983446	1	0.009	0.002	0.563011				0	0	0			0			Tier0_none
ENSG00000234353	ENSG00000234353	22	23638678	23640425							0.364815	0.785319	1	0.240994	0.709829	1	0.155647	0.560416	1	0.000586	0.0455851	1	0.002	0	0.997344	0.0634166			0	0	0	0	0	0	0		Tier0_none
ENSG00000234663	LINC01934	2	181086076	181409321										5.45796e-05	0.00797807	0.829719										1.56643e-06						0					Tier0_none
ENSG00000234699	ENSG00000234699	10	103452067	103463033										0.000158229	0.0175576	1										0.125892						0					Tier0_none
ENSG00000235007	ENSG00000235007	9	129139413	129260575				0.000315557	0.0106392	1				0.00125595	0.0684762	1	2.47e-06	0.000366821	0.140859					0.003		0.459557				0		0	0				Tier0_none
ENSG00000235098	ANKRD65	1	1415637	1421769	0.087663	0.386289	1	0.154338	0.403879	1	0.206393	0.676211	1	0.209443	0.67574	1	0.0162	0.211747	1	0.0516	0.408803	1	0.004	0.002	0.11338	0.0486704	0	0	0	0	0	0	0	0	0	0	Tier0_none
ENSG00000235296	ENSG00000235296	17	81941719	81956167							0.00569406	0.184975	1				0.000781	0.0363159	1	0.000105	0.0129221	1	0.129	0.143	0.0350423				0	0	0			0			Tier0_none
ENSG00000235351	ENSG00000235351	2	241724615	241725693										0.0218344	0.316422	1	0.000876	0.0392123	1	0.0144	0.249543	1	0.009	0.287		0.00180665			0	0		0	0				Tier0_none
ENSG00000235376	RPEL1	10	103245887	103248016	4.2266e-05	0.00388868	0.777737	2.03449e-05	0.00118696	0.378639																		0									Tier0_none
ENSG00000235568	NFAM1	22	42380407	42432403	0.0042396	0.0919963	1	7.4789e-05	0.00350604	1				0.0699247	0.483399	1										0.024978		0				0					Tier0_none
ENSG00000235652	EPM2A-DT	6	145799409	145911493							0.291496	0.739933	1	0.188959	0.655102	1	0.00542	0.117036	1	0.304508	0.732706	1	0.002	0.004	0.0105938	0.0441697			0	0	0	0	0	0	0		Tier0_none
ENSG00000235821	IFITM4P	6	29750729	29751148										0.201517	0.672421	1	6.47e-05	0.00559047	1					0.043		0.00021492				0		0	0				Tier0_none
ENSG00000236083	OR13E1P	9	35859055	35859980																9.62e-05	0.0124734	1	0.586						0								Tier0_none
ENSG00000236138	DUX4L26	3	75668931	75670185													0.00207	0.0656552	1					0.001						0							Tier0_none
ENSG00000236397	DDX11L2	2	113599036	113601261							0.0128556	0.260711	1	0.0124648	0.24641	1	0.001102	0.0453426	1					0.055	0.275422	0.441276				0	0	0	0				Tier0_none
ENSG00000236409	NRADDP	3	47011542	47013146													0.00313	0.082868	1					0.001						0							Tier0_none
ENSG00000236502	SIX3-AS1	2	44940130	44945785													0.000524	0.02798	1					0.024						0							Tier0_none
ENSG00000236699	ARHGEF38	4	105552620	105708093	0.0031506	0.0782378	1	0.0013855	0.0317211	1																		0									Tier0_none
ENSG00000236980	CIMIP7	3	49177634	49191858	0.17702	0.504155	1	0.112761	0.349126	1																		0									Tier0_none
ENSG00000237037	NDUFA6-DT	22	42090931	42137742										0.747101	0.948679	1	3.78e-06	0.000533579	0.215566	0.902	0.981922	1	0	0.341		0.0750039			0	0		0	0				Tier0_none
ENSG00000237154	MCFD2P1	6	27407697	27407996													0.00654	0.130307	1	0.475	0.838963	1	0.02	0.034					0	0							Tier0_none
ENSG00000237276	ANO7L1	1	16216469	16228027	0.11528	0.429381	1				0.962021	0.985226	1	0.96202	0.985927	1	0.000846	0.0381389	1					0.009	0.0526552	0.0460535				0	0	0	0				Tier0_none
ENSG00000237541	HLA-DQA2	6	32741391	32747198	0.0046488	0.0961152	1				0.203666	0.67351	1	0.909866	0.980536	1	4.69e-05	0.00424542	1					0.985	5.91377e-05	0.000277692				0	0	0	0				Tier0_none
ENSG00000237649	KIFC1	6	33391429	33410441	0.010832	0.151624	1	0.000523476	0.0156128	1							0.727	0.927565	1					0				0		0							Tier0_none
ENSG00000237669	ENSG00000237669	6	30006121	30007116							0.000456832	0.0523108	1	5.58544e-05	0.00808666	0.849099	4.15e-05	0.00391831	1					0.807	0.212555	0.392124				0	0	0	0				Tier0_none
ENSG00000237763	AMY1A	1	103650592	103664629				0.0123229	0.120523	1																											Tier0_none
ENSG00000237938	ENSG00000237938	1	15720312	15736896										0.000100513	0.0128403	1	0.00056	0.0291384	1					0.103		0.00949925				0		0	0				Tier0_none
ENSG00000238024	DDX39BP2	6	29993209	29993605										0.000474469	0.0358849	1										0.245918						0					Tier0_none
ENSG00000238083	LRRC37A2	17	46511508	46556910							0.00554518	0.182822	1	0.0152756	0.268773	1	4.71e-05	0.00425677	1	0.65	0.909549	1	0.001	0.211	0.0011505	0.0216713			0	0	0	0	0	0	0		Tier0_none
ENSG00000238142	ENSG00000238142	1	16887535	16896642							0.041609	0.399264	1	0.0406633	0.394325	1	0.000391	0.0227067	1	0.0263	0.319714	1	0.229	0.02	0.214813	0.253631			0	0	0	0	0	0	0		Tier0_none
ENSG00000238228	OR7E7P	7	97946987	97947998							0.0151988	0.284671	1				0.00346	0.088285	1	0.0038	0.128334	1	0.028	0.009	0.214525				0	0	0			0			Tier0_none
ENSG00000239257	RPL23AP1	6	29726669	29727139							0.22505	0.692945	1				2.24e-05	0.00233107	1					0.485						0	0						Tier0_none
ENSG00000239389	PCDHA13	5	140882124	141012347	0.013418	0.166602	1	0.0194713	0.153594	1	0.00652566	0.196051	1				0.002488	0.0726341	1	0.00412	0.13567	1	0.059	0.069	0.307712			0	0	0	0			0			Tier0_none
ENSG00000239572	ENSG00000239572	3	87641412	87793629							0.00241522	0.11816	1							0.00276	0.113955	1	0.079		0.770966				0		0			0			Tier0_none
ENSG00000239732	TLR9	3	52221080	52225645	0.0012629	0.0431371	1	0.0235241	0.167742	1				0.151076	0.617711	1	0.109993	0.493438	1					0.002		0.932157		0		0		0	0				Tier0_none
ENSG00000239881	RPS27P25	12	120371388	120371635							6.9514e-05	0.0138251	1				2.31e-06	0.000348504	0.131735					0.88	0.0541195					0	0						Tier0_none
ENSG00000239900	ADSL	22	40346461	40390463	0.52828	0.756103	1	0.000375031	0.0123316	1	0.689475	0.921532	1	0.689218	0.9318	1	0.518927	0.844791	1	0.758	0.945352	1	0	0.016	0.0370107	0.00294524	0	0	0	0	0	0	0	0	0	0	Tier0_none
ENSG00000240053	LY6G5B	6	31669976	31673776	0.00074288	0.0305128	1				0.820244	0.95442	1	0.820222	0.962343	1	1.79e-05	0.001937	1					0.052	0.000225015	1.3523e-05				0	0	0	0				Tier0_none
ENSG00000240065	PSMB9	6	32844136	32860734	0.024125	0.223865	1	0.000629603	0.0179717	1	0.0187328	0.309099	1	0.0170747	0.284304	1	0.000688	0.0336695	1					0.149	0.193935	0.29626		0		0	0	0	0				Tier0_none
ENSG00000240291	CACNB2-AS1	10	18513106	18545651							0.697451	0.921532	1	0.57853	0.896158	1	0.286	0.698083	1	4.53e-05	0.00730941	0.657847	0.004	0.02	0.0329248	0.00293376			0	0	0	0	0	0	0		Tier0_none
ENSG00000240567	LINC02067	3	161426427	161448242													0.000365	0.0213709	1					0.04						0							Tier0_none
ENSG00000240654	C1QTNF9	13	24307166	24322535	0.1112	0.423379	1	0.00424756	0.0652777	1	0.192552	0.661009	1				0.050132	0.355263	1					0.006	0.761554			0		0	0						Tier0_none
ENSG00000240771	ARHGEF25	12	57610180	57617245	0.016559	0.185342	1	0.0230496	0.166066	1	0.0521642	0.435724	1				0.0129	0.188631	1					0.001	0.222896			0		0	0						Tier0_none
ENSG00000241106	HLA-DOB	6	32812763	32820466	0.17091	0.497377	1	0.000629603	0.0179717	1	0.0373737	0.384103	1	2.45379e-05	0.00423892	0.373025	0.0643	0.395737	1	0.54	0.868687	1	0	0	0.053049	0.00206136	0	0	0	0	0	0	0	0	0	0	Tier0_none
ENSG00000241186	CRIPTO	3	46573633	46584684	0.084459	0.380448	1	0.00789915	0.0942796	1	0.00176315	0.104102	1				9.94e-05	0.00788398	1	0.00188	0.0904019	1	0.138	0.508	0.144094			0	0	0	0			0			Tier0_none
ENSG00000241231	ENSG00000241231	3	181331083	181442597							0.00114169	0.0818562	1				0.001025	0.0434138	1	0.00129	0.0752345	1	0.127	0.167	0.833739				0	0	0			0			Tier0_none
ENSG00000241258	CRCP	7	66114604	66154568	0.37045	0.66647	1	0.141963	0.388296	1	0.104078	0.554542	1	0.189992	0.656573	1	0.00517	0.11305	1	0.96	0.992411	1	0.003	0.002	0.0325482	0.0120622	0	0	0	0	0	0	0	0	0	0	Tier0_none
ENSG00000241764	CBLL1-AS1	7	107739999	107744601							0.00288598	0.130214	1	0.00271356	0.111508	1	0.00186	0.0614911	1	0.00363	0.127111	1	0.066	0.054	0.358196	0.458522			0	0	0	0	0	0	0		Tier0_none
ENSG00000241782	RPL21P95	11	77868722	77869195							0.00030072	0.0386738	1	0.390227	0.811412	1	0.000908	0.0399857	1	0.0225	0.297853	1	0.155	0.368	0.0051015	0.146117			0	0	0	0	0	0	0		Tier0_none
ENSG00000241878	PISD	22	31618489	31662239	0.2586	0.585085	1	0.00998605	0.108178	1	0.00258418	0.121304	1	0.201383	0.672421	1	0.00482	0.108326	1	0.00106	0.0652259	1	0.108	0.01	0.182591	0.00366036	0	0	0	0	0	0	0	0	0	0	Tier0_none
ENSG00000242441	GTF2A1L	2	48617798	48733148				0.0118507	0.118259	1	0.0127229	0.260577	1				0.00639	0.128857	1					0.021	0.259836					0	0						Tier0_none
ENSG00000242516	LINC00960	3	75672232	75742089							0.63135	0.906268	1				0.000299	0.0184339	1	0.128	0.567231	1	0.008	0.003	0.0841351				0	0	0			0			Tier0_none
ENSG00000242616	GNG10	9	111661561	111670473	0.00019028	0.0124603	1	0.00204077	0.0412494	1	0.10762	0.558423	1				0.065	0.397813	1	0.589	0.888763	1	0.004	0.004	0.00228276			0	0	0	0			0			Tier0_none
ENSG00000242950	ERVW-1	7	92468380	92477986	0.011403	0.155312	1	0.00550677	0.0761333	1										0.323	0.743479	1	0.008					0	0								Tier0_none
ENSG00000243056	EIF4EBP3	5	140547662	140549576	0.10873	0.418477	1	0.0194918	0.153594	1	0.043716	0.406877	1	0.703686	0.933619	1	0.00258	0.0740847	1	0.0536	0.414472	1	0.006	0.008	0.217006	0.072687	0	0	0	0	0	0	0	0	0	0	Tier0_none
ENSG00000243244	STON1	2	48529376	48598922	0.0027262	0.0720759	1	0.0333974	0.200051	1	0.219231	0.691571	1	0.00294331	0.115918	1	0.002245	0.0685741	1	0.0585	0.429493	1	0.028	0.089	0.182059	0.457594	0	0	0	0	0	0	0	0	0	0	Tier0_none
ENSG00000243335	KCTD7	7	66628881	66649067	0.013174	0.165822	1	0.00717034	0.0892111	1	0.438843	0.81969	1	0.0403389	0.394325	1	0.004743	0.107238	1	0.0119	0.227085	1	0.013	0.021	0.0274597	0.0362484	0	0	0	0	0	0	0	0	0	0	Tier0_none
ENSG00000244038	DDOST	1	20651767	20661544	0.44	0.706681	1	0.0035591	0.0591414	1	0.444057	0.823308	1	0.839372	0.966295	1				0.518	0.861771	1	0.001		0.484946	0.354181		0	0		0	0		0			Tier0_none
ENSG00000244045	VMA12	17	28357642	28363683	0.013545	0.166963	1	0.323796	0.571841	1	0.318254	0.75171	1	0.269072	0.72888	1	0.303	0.709857	1					0.002	0.329326	0.420679		0		0	0	0	0				Tier0_none
ENSG00000244119	PDCL3P4	3	101712472	101713191							0.000621308	0.0628009	1	0.811845	0.962343	1	0.000676	0.0334934	1	0.000765	0.0537593	1	0.202	0.238	0.0592105	0.00979793			0	0	0	0	0	0	0		Tier0_none
ENSG00000244219	TMEM225B	7	99597868	99611045				0.0160286	0.139331	1	0.0203463	0.323504	1	0.0206774	0.309998	1	0.000648	0.0322744	1	0.0158	0.258678	1	0.003	0.497	0.0574796	0.0459222			0	0	0	0	0	0	0		Tier0_none
ENSG00000244414	CFHR1	1	196819314	196837159	0.16915	0.494759	1	0.0892119	0.315298	1							0.002053	0.0655567	1					0.025				0		0							Tier0_none
ENSG00000244588	RAD21L1	20	1226027	1296421	0.12707	0.444583	1	0.00417873	0.0648627	1	0.738904	0.932517	1												0.00790194			0			0						Tier0_none
ENSG00000244627	TPTEP2	22	38361381	38384096							0.00377026	0.152782	1	0.00356855	0.128858	1	0.373295	0.762248	1	0.000168	0.0184528	1	0.126	0.001	0.762333	0.883285			0	0	0	0	0	0	0		Tier0_none
ENSG00000244694	PTCHD4	6	47856673	48111197	0.003362	0.0813198	1	0.00203978	0.0412494	1	0.165266	0.632566	1				0.173447	0.582083	1	0.021331	0.292078	1	0.033	0.001	0.0410415			0	0	0	0			0			Tier0_none
ENSG00000245156	ENSG00000245156	11	66269832	66278525													0.001584	0.0554186	1					0.067						0							Tier0_none
ENSG00000246705	H2AJ	12	14774405	14778002	0.13473	0.451591	1	0.317654	0.567629	1	0.297496	0.739933	1	0.0335377	0.367623	1	0.00214	0.0666157	1	0.597	0.89258	1	0.001	0.003	0.590545	0.847013	0	0	0	0	0	0	0	0	0	0	Tier0_none
ENSG00000247828	TMEM161B-DT	5	88268843	88439337							0.00542881	0.181638	1	0.0052124	0.158003	1	0.000715	0.0344675	1	0.00262	0.111577	1	0.061	0.067	0.00365845	0.0058999			0	0	0	0	0	0	0		Tier0_none
ENSG00000248144	ADH1C	4	99336093	99353887	0.006162	0.113671	1	0.00133593	0.0309241	1							0.00245	0.0719828	1					0.149				0		0							Tier0_none
ENSG00000248476	BACH1-IT1	21	29351634	29361894	1.1022e-05	0.0012676	0.202816																														Tier0_none
ENSG00000248483	POU5F2	5	93733220	93741600				0.000364753	0.0120576	1										0.00243	0.105654	1	0.026						0								Tier0_none
ENSG00000248719	PRDM8-AS1	4	80181264	80197410							0.0784552	0.501011	1				0.000126	0.0092597	1					0.014	0.456197					0	0						Tier0_none
ENSG00000248746	ACTN3	11	66546395	66563334	0.060068	0.329256	1	0.00305123	0.0535721	1	0.617938	0.893296	1	0.955696	0.985927	1									6.46836e-05	1.48266e-05		0			0	0					Tier0_none
ENSG00000249209	ENSG00000249209	21	33584687	33931607				0.00375299	0.0608953	1																											Tier0_none
ENSG00000249228	ENSG00000249228	4	29046591	29048765							0.256182	0.715085	1				0.00456	0.104985	1					0.028	0.0452659					0	0						Tier0_none
ENSG00000249319	ENSG00000249319	7	66087761	66152277				0.0269035	0.178758	1										0.619	0.899812	1	0.131						0								Tier0_none
ENSG00000249624	ENSG00000249624	21	33229892	33297160				0.00597876	0.0798785	1				1	1	1				0.697	0.922851	1	0.001			0.306078			0			0					Tier0_none
ENSG00000249673	NOP14-AS1	4	2934876	2961738							0.191207	0.658336	1	0.760903	0.953038	1	0.000324	0.0195112	1	0.422	0.808481	1	0.001	0.488	0.66495	0.00470834			0	0	0	0	0	0	0		Tier0_none
ENSG00000249709	ZNF564	19	12525373	12551542	0.0020363	0.0595707	1	0.0155134	0.137304	1	0.00957664	0.231962	1	0.00909367	0.20757	1				0.0765	0.477821	1	0.03		0.458148	0.28403		0	0		0	0		0			Tier0_none
ENSG00000249884	RNF103-CHMP3	2	86505668	86721122	0.02909	0.242101	1	0.00491183	0.0706949	1										0.246	0.692854	1	0.001					0	0								Tier0_none
ENSG00000249948	GBA3	4	22692914	22819575	0.017953	0.194097	1				0.00262505	0.122085	1				0.000457	0.0255759	1					0.077	0.303753					0	0						Tier0_none
ENSG00000250125	LINC02232	4	64885649	65024485							0.000863183	0.073681	1				0.0597	0.384393	1					0.006	0.151028					0	0						Tier0_none
ENSG00000250241	PCDH10-DT	4	133075311	133151069							0.0682276	0.482168	1				0.000625	0.0314031	1	0.00187	0.0902197	1	0.005	0.001	0.181231				0	0	0			0			Tier0_none
ENSG00000250264	ENSG00000250264	6	32813767	32838822				0.000629603	0.0179717	1																											Tier0_none
ENSG00000250462	LRRC37BP1	17	30629680	30637302							0.453801	0.831614	1				0.000332	0.019867	1	0.0294	0.331223	1	0.001	0.039	0.0554888				0	0	0			0			Tier0_none
ENSG00000250535	WHR1B	6	32013270	32013787							0.726794	0.932517	1	0.726374	0.940353	1	0.00043	0.0244487	1					0.124	0.243559	0.125723				0	0	0	0				Tier0_none
ENSG00000250709	CCDC169-SOHLH2	13	36168794	36297842				0.0031307	0.0544029	1																											Tier0_none
ENSG00000251003	ZFPM2-AS1	8	105546089	106060524													7.77e-06	0.000957036	0.443108	0.00167	0.0852159	1	0.003	0.019					0	0							Tier0_none
ENSG00000251023	ENSG00000251023	5	93860669	93863825										0.00316996	0.120324	1				0.00177	0.0877268	1	0.073			0.040389			0			0					Tier0_none
ENSG00000251050	RBX1P2	5	80019609	80019920										0.0017401	0.0839779	1	0.353	0.748805	1					0.005		0.0565046				0		0	0				Tier0_none
ENSG00000251184	ENSG00000251184	9	128941478	128957021				0.0158025	0.138413	1																											Tier0_none
ENSG00000251350	LINC02475	4	44016700	44057242							0.00114127	0.0818562	1				0.000601	0.0306838	1	0.993	0.997396	1	0.268	0.258	0.184149				0	0	0			0			Tier0_none
ENSG00000251411	ARPC1AP4	4	86913266	86914817							0.000759572	0.0691623	1	0.000115191	0.0142369	1									0.349991	0.152393					0	0					Tier0_none
ENSG00000251504	LINC01099	4	177686673	177908073							1.49648e-05	0.00396829	0.226193				1.01e-06	0.000166469	0.0575983					0.832	0.151091					0	0						Tier0_none
ENSG00000253357	ENSG00000253357	5	167721363	167729124																0.000983	0.0626102	1	0.016						0								Tier0_none
ENSG00000253477	ENSG00000253477	8	103483398	103501676							0.294342	0.739933	1				0.000479	0.0265466	1	0.0408	0.372875	1	0.007	0.052	0.00384585				0	0	0			0			Tier0_none
ENSG00000253554	LINC01414	8	63686419	64369176							0.000126424	0.0217148	1												0.254195						0						Tier0_none
ENSG00000253641	LINC03022	8	10474565	10482388							0.752953	0.941043	1	0.753007	0.949188	1	0.000492	0.0268622	1	0.597	0.89258	1	0.001	0.143	0.182964	0.256616			0	0	0	0	0	0	0		Tier0_none
ENSG00000253719	ATXN7L3B	12	74537835	74545430	0.011998	0.159599	1	0.0303597	0.190244	1	0.27355	0.727993	1	0.220198	0.689967	1	0.0318	0.289141	1	0.0323	0.341942	1	0.008	0.009	0.0833645	0.0257469	0	0	0	0	0	0	0	0	0	0	Tier0_none
ENSG00000253849	ENSG00000253849	8	50381011	50382275																0.0042	0.136754	1	0.004						0								Tier0_none
ENSG00000253919	THAP12P7	8	78760142	78762431							0.479903	0.839649	1				0.00418	0.0989938	1	0.64	0.907625	1	0.001	0.001	0.639272				0	0	0			0			Tier0_none
ENSG00000254081	LINC01299	8	65526738	65562781							4.74518e-05	0.0101019	0.717234				9.85e-06	0.00118508	0.561726	0.000643	0.0478854	1	0.879	0.834	0.113605				0	0	0			0			Tier0_none
ENSG00000254510	ENSG00000254510	11	66408623	66417232													4.63e-05	0.00421116	1					0.144						0							Tier0_none
ENSG00000254827	SLC67A1-AS	11	2887344	2903814	0.58143	0.781582	1	0.0218617	0.162326	1	0.738937	0.932517	1	0.738887	0.940353	1				0.513	0.85926	1	0.001		0.374686	0.353613		0	0		0	0		0			Tier0_none
ENSG00000254858	MPV17L2	19	18193218	18196948	0.0084571	0.135689	1	0.0002772	0.0097523	1	0.00550503	0.182475	1	0.0604496	0.460398	1				0.00324	0.122849	1	0.034		0.0200979	0.00270651		0	0		0	0		0			Tier0_none
ENSG00000254890	ENSG00000254890	11	109486968	109487424							0.00061469	0.0627773	1				4.45e-05	0.00411972	1	0.117	0.550218	1	0.083	0.73	0.308155				0	0	0			0			Tier0_none
ENSG00000254986	DPP3	11	66479990	66510188	0.00095805	0.0362738	1	0.00530612	0.0744951	1				0.00244884	0.103697	1	0.000604	0.0307544	1	0.786	0.954452	1	0.004	0.01		0.00146753		0	0	0		0	0				Tier0_none
ENSG00000255298	OR8G5	11	124256376	124266224	0.043627	0.288666	1	0.000727811	0.0200671	1																		0									Tier0_none
ENSG00000255449	ENSG00000255449	11	77866412	77870091							0.000313658	0.0395078	1	0.389806	0.810647	1	0.669	0.908396	1	0.00649	0.170104	1	0.216	0.003	0.00287273	0.00099018			0	0	0	0	0	0	0		Tier0_none
ENSG00000255468	B4GAT1-DT	11	66347845	66364804							0.617384	0.893296	1				0.000984	0.0423514	1					0.175	0.538221					0	0						Tier0_none
ENSG00000255517	DPP3-DT	11	66472958	66480301										0.000751085	0.0493309	1				0.565	0.880168	1	0.003			0.000472657			0			0					Tier0_none
ENSG00000255670	ENSG00000255670	12	12485353	12491581							0.131523	0.592365	1	0.0273185	0.344791	1	0.0435	0.332938	1	0.0847	0.493364	1	0.006	0	0.53	0.171456			0	0	0	0	0	0	0		Tier0_none
ENSG00000255737	AGAP2-AS1	12	57726271	57728356													0.00628	0.127269	1	0.126	0.564222	1	0	0.002					0	0							Tier0_none
ENSG00000256053	COA8	14	103562960	103607523	8.8292e-06	0.00108311	0.162466	1.25265e-05	0.000784952	0.233131	0.00962225	0.231962	1				0.000249	0.0162657	1	0.000768	0.0537593	1	0	0.078	1.43246e-05			0	0	0	0			0			Tier0_none
ENSG00000256092	SBNO1-AS1	12	123363868	123366113	0.0064854	0.118156	1				0.00583568	0.186409	1	0.00338151	0.124469	1	0.00278	0.0775525	1	0.294	0.72413	1	0.001	0.051	0.322385	0.163571			0	0	0	0	0	0	0		Tier0_none
ENSG00000256349	ENSG00000256349	11	66509079	66533613	0.00068981	0.0289963	1	0.00130076	0.030285	1																		0									Tier0_none
ENSG00000256628	ZBTB11-AS1	3	101676421	101685669							0.0265844	0.347598	1				9.34e-05	0.00748642	1	0.103	0.520629	1	0.002	0.308	0.123529				0	0	0			0			Tier0_none
ENSG00000257017	HP	16	72054505	72061071	8.7005e-05	0.00678381	1	0.000252704	0.00913218	1	0.237852	0.704237	1	0.00450228	0.147508	1	0.25	0.66324	1	0.708	0.927187	1	0.002	0.004	0.00258969	0.000368041	0	0	0	0	0	0	0	0	0	0	Tier0_none
ENSG00000257108	NHLRC4	16	567005	569495				0.0155292	0.137304	1				0.0877009	0.522425	1				0.053	0.41269	1	0.073			0.075892			0			0					Tier0_none
ENSG00000257218	GATC	12	120446444	120463749	7.8367e-05	0.0063247	1	0.000126586	0.00537875	1	0.140914	0.602453	1	0.00234872	0.101148	1	0.0347	0.30129	1	0.805	0.959798	1	0.001	0.001	0.00221787	0.00221206	0	0	0	0	0	0	0	0	0	0	Tier0_none
ENSG00000257267	ZNF271P	18	35291184	35307896										0.000607591	0.0420413	1				0.00959	0.206933	1	0.005			0.0932504			0			0					Tier0_none
ENSG00000257595	LINC02356	12	111369053	111403683										4.14701e-06	0.000955195	0.0630429										0.203399						0					Tier0_none
ENSG00000257621	PSMA3-AS1	14	58265365	58298641							0.0688815	0.482458	1	0.00243853	0.103549	1	0.00277	0.0774731	1	0.0444	0.386749	1	0.004	0.037	0.000129669	3.90763e-05			0	0	0	0	0	0	0		Tier0_none
ENSG00000257921	ENSG00000257921	12	57772660	57797554				0.0225369	0.164488	1										0.353	0.765686	1	0.006						0								Tier0_none
ENSG00000258334	TROAP-AS1	12	49287529	49324576													0.265	0.678234	1					0						0							Tier0_none
ENSG00000258526	ENSG00000258526	14	39432429	40390547							0.000319134	0.0398654	1												0.671434						0						Tier0_none
ENSG00000258534	ENSG00000258534	14	103854366	103880119										0.000752846	0.0493309	1										0.0076245						0					Tier0_none
ENSG00000258789	ENSG00000258789	14	88551597	88552493							0.00653719	0.196051	1				0.000413	0.0236472	1					0.021	0.0748229					0	0						Tier0_none
ENSG00000258817	OR4C13	11	49952391	49953419	0.0010871	0.0393001	1	0.903936	0.944962	1																		0									Tier0_none
ENSG00000258839	MC1R	16	89912119	89920977	0.019632	0.20421	1	0.00130737	0.0303764	1	0.270209	0.727993	1	0.0455916	0.413523	1	0.0324	0.292128	1	0.972	0.993515	1	0.001	0.008	0.048071	0.0866536	0	0	0	0	0	0	0	0	0	0	Tier0_none
ENSG00000258851	ENSG00000258851	14	103553421	103561877							0.0421715	0.401496	1				0.000162	0.0114197	1					0.048	0.00054322					0	0						Tier0_none
ENSG00000258864	ENSG00000258864	5	112827213	112867582				0.00804291	0.0949186	1																											Tier0_none
ENSG00000258931	ENSG00000258931	15	26050538	26052276													1.31e-05	0.00150618	0.747067					0						0							Tier0_none
ENSG00000258947	TUBB3	16	89921392	89938761				0.00155694	0.0345366	1										0.915	0.984342	1	0						0								Tier0_none
ENSG00000258983	ENSG00000258983	14	88499334	88515502							0.00277077	0.127103	1				0.001055	0.0440274	1					0.13	0.394494					0	0						Tier0_none
ENSG00000258986	TMEM179	14	104474678	104605647	0.098829	0.404135	1	0.0040428	0.0638714	1	0.119442	0.577031	1							0.16	0.607933	1	0.002		0.240159			0	0		0			0			Tier0_none
ENSG00000259015	ENSG00000259015	14	72960595	72961993										3.61407e-05	0.00584479	0.54941	0.0185	0.225866	1					0.013		0.118525				0		0	0				Tier0_none
ENSG00000259120	ERLN	17	75646243	75647975	0.2013	0.529186	1	0.855118	0.921731	1							0.00105	0.0438999	1					0.003				0		0							Tier0_none
ENSG00000259207	ITGB3	17	47253827	47313743	0.061379	0.332975	1	3.81801e-05	0.00202442	0.71057	0.405365	0.801687	1	0.102179	0.550585	1	0.244	0.657476	1	0.408	0.80024	1	0.001	0.003	0.0249212	0.00851983	0	0	0	0	0	0	0	0	0	0	Tier0_none
ENSG00000259380	LINC02895	15	37985265	38226988																1.38e-05	0.00263689	0.200404	0.002						0								Tier0_none
ENSG00000259431	THTPA	14	23555988	23560271				0.0136598	0.127544	1				0.0246336	0.32698	1										0.668535						0					Tier0_none
ENSG00000259668	ENSG00000259668	15	51455268	51460582							0.217086	0.687608	1	0.0647657	0.477158	1	0.04621	0.34202	1	0.00442	0.140147	1	0.002	0.004	0.25421	0.558749			0	0	0	0	0	0	0		Tier0_none
ENSG00000259673	IQCH-AS1	15	67290636	67521898										0.221962	0.689967	1	0.00434	0.101477	1	0.842	0.969131	1	0.001	0.001		0.37122			0	0		0	0				Tier0_none
ENSG00000259678	ENSG00000259678	15	51414097	51498833													0.00343	0.0877945	1					0.003						0							Tier0_none
ENSG00000259753	ENSG00000259753	17	47253897	47344292				5.04394e-05	0.00256483	0.938728																											Tier0_none
ENSG00000259775	EIF5-DT	14	103331674	103332367							0.00466452	0.171961	1	0.0043126	0.144724	1	0.0013	0.0490645	1	0.133	0.573123	1	0	0.001	0.108692	0.00738571			0	0	0	0	0	0	0		Tier0_none
ENSG00000259845	HERC2P10	15	30815271	30844153							0.00198532	0.109971	1	0.00774076	0.19102	1	0.000433	0.0245703	1	0.002	0.0936903	1	0.002	0.003	0.625387	0.0820125			0	0	0	0	0	0	0		Tier0_none
ENSG00000260000	ENSG00000260000	6	100881423	100896590							0.00908598	0.226999	1				0.00514	0.112697	1	0.004498	0.142309	1	0.05	0.014	0.708989				0	0	0			0			Tier0_none
ENSG00000260075	NSFP1	17	46372855	46487141							0.000449632	0.0518793	1	0.0004393	0.0344239	1	2.14e-05	0.00224751	1	0.00135	0.0764899	1	0.055	0.246	0.02259	0.0851092			0	0	0	0	0	0	0		Tier0_none
ENSG00000260230	FRRS1L	9	109130293	109167249	0.0013042	0.0435269	1	0.0128478	0.123062	1	0.0310355	0.362142	1				0.000135	0.00975764	1	0.387	0.789883	1	0.001	0.005	0.0337278			0	0	0	0			0			Tier0_none
ENSG00000260296	ENSG00000260296	4	40166675	40167831							0.253331	0.711596	1	0.212857	0.678469	1	0.00468	0.106586	1					0.009	0.183593	0.134912				0	0	0	0				Tier0_none
ENSG00000260337	ENSG00000260337	15	92592573	92603770							0.920348	0.980005	1				0.00249	0.0726341	1					0.028	0.0816908					0	0						Tier0_none
ENSG00000260382	TMEM183AP3	15	30882267	30883231							0.00203155	0.109971	1	0.00779503	0.191129	1	0.00025	0.0162751	1	0.00123	0.0729064	1	0.192	0.013	0.262219	0.318572			0	0	0	0	0	0	0		Tier0_none
ENSG00000260475	SLC25A28-DT	10	99620816	99622320							0.0898924	0.529717	1				0.00111	0.0454749	1	0.115	0.545405	1	0.002	0.038	0.520303				0	0	0			0			Tier0_none
ENSG00000260647	ENSG00000260647	17	18268080	18268828										0.4713	0.849771	1	0.439	0.802619	1	3.5e-06	0.000847117	0.050827	0.253	0.072		0.00117314			0	0		0	0				Tier0_none
ENSG00000260664	ENSG00000260664	16	72425611	72535458							0.148774	0.612479	1				0.000204	0.0137352	1	0.0696	0.460051	1	0.003	0.025	0.00354761				0	0	0			0			Tier0_none
ENSG00000260671	ENSG00000260671	16	87739771	87747706										0.00280382	0.112463	1	0.00258	0.0740847	1					0.084		0.320962				0		0	0				Tier0_none
ENSG00000261033	SPECC1-DT	17	20008051	20009234							0.33717	0.769304	1				5.57e-06	0.000733593	0.317646	0.0192	0.279381	1	0.817	0.895	0.000928123				0	0	0			0			Tier0_none
ENSG00000261037	ENSG00000261037	5	6019029	6022283							0.319772	0.75171	1				0.00328	0.0853728	1	0.364	0.775529	1	0.002	0.033	0.0603267				0	0	0			0			Tier0_none
ENSG00000261105	LMO7-AS1	13	75604700	75636023							0.00705302	0.201524	1				0.001199	0.0471306	1	0.00935	0.203482	1	0.021	0.045	0.00423208				0	0	0			0			Tier0_none
ENSG00000261188	TFIP11-DT	22	26512503	26516383							0.0115562	0.251917	1	0.012394	0.24641	1	0.000293	0.0182017	1	0.00154	0.08162	1	0.071	0.382	0.0820154	0.282441			0	0	0	0	0	0	0		Tier0_none
ENSG00000261272	MUC22	6	31010474	31035402	3.7351e-05	0.00350661	0.687296																														Tier0_none
ENSG00000261451	ENSG00000261451	8	10433672	10438312							0.752959	0.941043	1	0.00653979	0.1769	1	3.74e-05	0.00363967	1	0.0315	0.340106	1	0.001	0.48	0.202225	0.27568			0	0	0	0	0	0	0		Tier0_none
ENSG00000261575	ENSG00000261575	17	46267412	46268694							0.0010533	0.0805635	1	0.000905088	0.0552302	1	0.000554	0.0289053	1	0.011	0.220334	1	0.024	0.005	0.0235349	0.0678357			0	0	0	0	0	0	0		Tier0_none
ENSG00000261659	ENSG00000261659	16	689001	692554										0.00205415	0.0923883	1										0.810908						0					Tier0_none
ENSG00000261693	ENSG00000261693	8	142403652	142407028							0.0642845	0.47124	1	0.0308291	0.359098	1	0.00013	0.00948036	1	0.00768	0.184345	1	0.008	0.25	0.170941	0.0129632			0	0	0	0	0	0	0		Tier0_none
ENSG00000261701	HPR	16	72063148	72077246	0.00029886	0.0164483	1	0.000170291	0.00688292	1	0.237459	0.703488	1				0.141	0.538729	1	0.91	0.983041	1	0.002	0.002	0.00550968			0	0	0	0			0			Tier0_none
ENSG00000261794	GOLGA8H	15	30604028	30617752				0.00946676	0.10481	1	0.22318	0.69256	1	0.00540398	0.161641	1	0.000678	0.0335634	1	0.0432	0.3816	1	0.051	0.047	0.0148674	0.496732			0	0	0	0	0	0	0		Tier0_none
ENSG00000261819	ENSG00000261819	16	14988259	14990160							0.0861171	0.520141	1	0.300457	0.744143	1	0.00125	0.0480418	1	0.0739	0.471911	1	0.001	0.002	0.29844	0.263941			0	0	0	0	0	0	0		Tier0_none
ENSG00000261839	ENSG00000261839	6	28136849	28139678																0.000192	0.0202045	1	0						0								Tier0_none
ENSG00000261857	MIA	19	40768997	40777490	0.01436	0.171583	1	0.127447	0.36844	1										0.123	0.558364	1	0.011					0	0								Tier0_none
ENSG00000262333	HNRNPA1P16	17	2306761	2307715													2.02e-06	0.000309668	0.115197	0.053	0.41269	1	0.023	0.194					0	0							Tier0_none
ENSG00000262500	MAPK8IP1P1	17	46243606	46245044							0.00046941	0.0528693	1	0.00100253	0.0593592	1	0.000436	0.024618	1					0.239	0.032821	0.171243				0	0	0	0				Tier0_none
ENSG00000262521	ENSG00000262521	16	3181232	3184094													0.00229	0.0692807	1					0.122						0							Tier0_none
ENSG00000262528	ENSG00000262528	16	654611	656194							0.565477	0.884803	1				0.000105	0.00820266	1	0.145	0.588839	1	0.003	0.638	0.416591				0	0	0			0			Tier0_none
ENSG00000262539	ENSG00000262539	17	46259551	46260606							0.00115032	0.0818562	1	0.000889193	0.0547268	1	0.000554	0.0289053	1					0.273	0.0490949	0.148481				0	0	0	0				Tier0_none
ENSG00000262664	OVCA2	17	2042022	2043425	0.0055408	0.106388	1	0.00211186	0.0423171	1																		0									Tier0_none
ENSG00000263063	ENSG00000263063	17	82713905	82716494	0.018812	0.199861	1				0.0139316	0.271711	1				0.0135	0.194266	1	0.0169	0.266399	1	0.015	0.01	0.412518				0	0	0			0			Tier0_none
ENSG00000263142	LRRC37A17P	17	47017193	47054569										0.470425	0.849771	1	0.000254	0.0164604	1	0.166	0.613866	1	0.033	0.023		0.258837			0	0		0	0				Tier0_none
ENSG00000263244	ENSG00000263244	16	9104848	9113181																0.000925	0.0594374	1	0.008						0								Tier0_none
ENSG00000263412	NFE2L1-DT	17	48045141	48048604										0.000295943	0.0273022	1	0.00685	0.133736	1	6.86e-05	0.00996209	0.996209	0.669	0.005		0.00735444			0	0		0	0				Tier0_none
ENSG00000263603	ENSG00000263603	17	30729469	30731202							0.336175	0.769304	1				3.85e-05	0.00371502	1	0.377	0.782337	1	0	0.459	0.0479868				0	0	0			0			Tier0_none
ENSG00000264278	ZNF236-DT	18	76794732	76822295										0.0473885	0.416149	1	0.02217	0.244217	1	0.51	0.858476	1	0.001	0.002		0.0874759			0	0		0	0				Tier0_none
ENSG00000264364	DYNLL2	17	58082863	58095542	0.00044445	0.0218447	1	5.03037e-05	0.00256483	0.936202	0.062352	0.465408	1	0.0368601	0.38006	1	0.533	0.851423	1					0.011	0.000221315	0.000268338		0		0	0	0	0				Tier0_none
ENSG00000264813	ENSG00000264813	17	63484823	63521848				0.00732975	0.0903902	1																											Tier0_none
ENSG00000265315	RN7SL199P	17	46537534	46537814																0.000671	0.0487213	1	0.234						0								Tier0_none
ENSG00000265511	ENSG00000265511	17	17507351	17508308										0.137303	0.60031	1	0.000123	0.00915724	1					0.037		0.947802				0		0	0				Tier0_none
ENSG00000265688	MILIP	17	81927829	81930753													0.00148	0.0529495	1					0.107						0							Tier0_none
ENSG00000265972	TXNIP	1	145992435	145996580				0.00230145	0.0447101	1																											Tier0_none
ENSG00000266086	ENSG00000266086	17	57989038	58007246				0.000376557	0.01236	1										6.4e-06	0.00139585	0.0929408	0.787						0								Tier0_none
ENSG00000266213	ENSG00000266213	18	78137223	78140887							2.20808e-05	0.00556252	0.333751				0.00103	0.0434138	1					0.893	0.095611					0	0						Tier0_none
ENSG00000266472	MRPS21	1	150293854	150308981				0.0209294	0.159442	1	0.00548384	0.182172	1				0.0041	0.0983454	1					0.032	0.972551					0	0						Tier0_none
ENSG00000266573	ENSG00000266573	18	24725762	24986980							0.00842703	0.22013	1				0.754	0.936718	1	0.00224	0.101973	1	0.037	0.001	0.496018				0	0	0			0			Tier0_none
ENSG00000266903	CEACAM16-AS1	19	44608568	44725315							0.161455	0.626725	1				0.000466	0.0259776	1	0.545	0.870968	1	0.001	0	0.419213				0	0	0			0			Tier0_none
ENSG00000267091	CTBP2P7	19	36496916	36498159																0.00111	0.0674453	1	0.023						0								Tier0_none
ENSG00000267100	ILF3-DT	19	10651859	10653879							0.0254356	0.34281	1	0.0242829	0.326103	1	0.010135	0.166853	1	0.999	0.999413	1	0.004	0.009	0.0763565	0.09879			0	0	0	0	0	0	0		Tier0_none
ENSG00000267120	ENSG00000267120	19	35739252	35745432				0.916195	0.952002	1										0.396	0.794547	1	0.001						0								Tier0_none
ENSG00000267168	ENSG00000267168	17	76732978	76738522				0.00161613	0.0353856	1																											Tier0_none
ENSG00000267213	DPY19L3-DT	19	32347476	32407824							0.0178918	0.303698	1	0.0180753	0.291292	1	0.000125	0.00924578	1	0.000597	0.0461151	1	0.026	0.086	0.228201	0.143412			0	0	0	0	0	0	0		Tier0_none
ENSG00000267272	LINC01140	1	87129765	87169198							0.252433	0.710697	1				0.00284	0.0783928	1	0.125	0.562868	1	0.002	0.043	0.113612				0	0	0			0			Tier0_none
ENSG00000267309	ZNF566-AS1	19	36489621	36491040							0.00533024	0.180904	1	0.00716337	0.184577	1	0.010909	0.174214	1	0.00144	0.0780287	1	0.078	0.01	0.535817	0.910535			0	0	0	0	0	0	0		Tier0_none
ENSG00000267352	SH3GL1P3	17	68134675	68135604										0.00234562	0.101148	1										0.289284						0					Tier0_none
ENSG00000267796	LIN37	19	35748361	35754519	0.80782	0.894326	1	0.0195711	0.153791	1	0.617486	0.893296	1	0.617271	0.903933	1	0.575361	0.872762	1	0.68	0.917151	1	0.001	0.001	0.515695	0.547504	0	0	0	0	0	0	0	0	0	0	Tier0_none
ENSG00000267952	ENSG00000267952	19	7507052	7519622				0.000146269	0.00610362	1										0.51	0.858476	1	0.002						0								Tier0_none
ENSG00000268173	ENSG00000268173	19	18153158	18178117				1.53261e-05	0.000923088	0.285234																											Tier0_none
ENSG00000268442	ENSG00000268442	19	24162370	24163425													0.000474	0.0263206	1					0.002						0							Tier0_none
ENSG00000268614	ENSG00000268614	19	7533595	7540059				0.000174977	0.00703347	1																											Tier0_none
ENSG00000268707	ENSG00000268707	9	129170434	129170940							0.000922278	0.0767856	1	0.000901667	0.0552302	1	0.000111	0.00854266	1	0.00169	0.0852159	1	0.008	0.172	0.172208	0.228334			0	0	0	0	0	0	0		Tier0_none
ENSG00000268869	ESPNP	1	16691214	16720157							0.563412	0.884308	1	0.00412808	0.140706	1	0.000335	0.0199628	1	0.0317	0.34056	1	0.001	0.005	0.170452	0.697581			0	0	0	0	0	0	0		Tier0_none
ENSG00000269609	C10orf95-AS1	10	102435771	102461106							1	1	1	0.491104	0.86425	1	9.3e-07	0.000154624	0.053036	0.315	0.739081	1	0	0.082	0.00653542	1.48667e-05			0	0	0	0	0	0	0		Tier0_none
ENSG00000269696	ZNF470-DT	19	56545566	56567479							0.0219094	0.328858	1	0.000138635	0.0159878	1	8.84e-05	0.00723282	1	0.0233	0.304831	1	0.33	0.336	0.00143054	2.56794e-05			0	0	0	0	0	0	0		Tier0_none
ENSG00000269891	ARHGAP19-SLIT1	10	97153045	97292637	0.0037837	0.0866358	1	0.000154028	0.00637026	1																		0									Tier0_none
ENSG00000269910	ENSG00000269910	14	103694516	103695050										1.88588e-05	0.00349623	0.286691										0.0154074						0					Tier0_none
ENSG00000269940	ENSG00000269940	14	103694560	103695170										0.0165055	0.278487	1	1.54e-06	0.000243277	0.0878231	0.000338	0.0310661	1	0	0.062		0.000638144			0	0		0	0				Tier0_none
ENSG00000269958	ENSG00000269958	14	103696353	103697163							0.0163619	0.29273	1	0.00638485	0.17464	1	1.54e-06	0.000243277	0.0878231	3.23e-05	0.00551836	0.469061	0	0.048	8.65582e-05	0.00124265			0	0	0	0	0	0	0		Tier0_none
ENSG00000270039	ENSG00000270039	12	57803838	57804415							0.0178612	0.303698	1				0.00639	0.128857	1	0.00351	0.126216	1	0.015	0.028	0.472608				0	0	0			0			Tier0_none
ENSG00000270083	ENSG00000270083	22	42089630	42090028							7.68771e-05	0.0147088	1	0.0468285	0.413523	1	2.87e-05	0.00289682	1	0.0152	0.25489	1	0.027	0.232	0.00995557	0.110402			0	0	0	0	0	0	0		Tier0_none
ENSG00000270091	ENSG00000270091	17	19896590	19897287							0.301652	0.742052	1	1.96446e-05	0.0035552	0.298636	7.11e-06	0.000884617	0.405469	0.0269	0.322046	1	0.163	0.887	0.00780888	0.359033			0	0	0	0	0	0	0		Tier0_none
ENSG00000270108	ENSG00000270108	14	103687576	103688127							0.0274606	0.35016	1	0.00833436	0.19735	1	0.0094	0.160277	1	9.46e-06	0.00190803	0.137378	0.001	0.522	0.00696742	0.00293051			0	0	0	0	0	0	0		Tier0_none
ENSG00000270130	ENSG00000270130	12	123960717	123961244							0.0129985	0.26178	1				0.000648	0.0322744	1	0.0722	0.465788	1	0.016	0.008	0.0876532				0	0	0			0			Tier0_none
ENSG00000270757	HSPE1-MOB4	2	197500413	197550726	0.021293	0.212135	1	0.109652	0.345127	1																		0									Tier0_none
ENSG00000271265	ENSG00000271265	6	156774217	156774662							0.814071	0.95442	1				2.4e-05	0.00247053	1					0.866	0.376756					0	0						Tier0_none
ENSG00000271551	ENSG00000271551	6	156776360	156778422							0.814024	0.95442	1				3.47e-06	0.000493484	0.197887	0.190712	0.638807	1	0.001	0.295	0.163419				0	0	0			0			Tier0_none
ENSG00000271789	ENSG00000271789	6	111297126	111298510													0.00331	0.0857233	1	0.005982	0.162072	1	0.01	0.154					0	0							Tier0_none
ENSG00000271793	ENSG00000271793	6	85504776	85678733				0.00253817	0.0474753	1										0.005032	0.14846	1	0.002						0								Tier0_none
ENSG00000271795	ENSG00000271795	5	151509453	151512769							0.00116684	0.0818562	1				0.000645	0.0321812	1	0.00283	0.114966	1	0.2	0.015	0.504248				0	0	0			0			Tier0_none
ENSG00000271949	ENSG00000271949	1	89633140	89933250				0.0122452	0.120135	1																											Tier0_none
ENSG00000272010	ENSG00000272010	8	65591850	65592472							0.00242516	0.11816	1				0.000109	0.00843426	1	0.000902	0.0589916	1	0.933	0.866	0.188071				0	0	0			0			Tier0_none
ENSG00000272031	ANKRD34A	1	145959441	145964575				0.00168643	0.0363266	1	0.0216653	0.32715	1				0.014338	0.201843	1					0.004	0.616698					0	0						Tier0_none
ENSG00000272130	ENSG00000272130	5	21569755	21570045							0.00678625	0.19919	1				0.00331	0.0857233	1	0.00894	0.197006	1	0.009	0.058	0.377229				0	0	0			0			Tier0_none
ENSG00000272138	LINC01607	8	79743143	79803431							0.00106282	0.0805635	1				0.000194	0.0132022	1	0.00153	0.081387	1	0.128	0.312	0.0431465				0	0	0			0			Tier0_none
ENSG00000272145	NFYC-AS1	1	40669089	40692086							0.00204104	0.109971	1				0.000169	0.0117965	1	0.00134	0.0763117	1	0.138	0.414	0.688817				0	0	0			0			Tier0_none
ENSG00000272189	MAP7-AS1	6	136550661	136552554							0.0102054	0.238783	1				0.000907	0.0399725	1	0.010374	0.215755	1	0.027	0.003	0.410749				0	0	0			0			Tier0_none
ENSG00000272221	MICA-AS1	6	31382711	31400793							3.12027e-05	0.00760691	0.471628				7.98e-06	0.000970327	0.455083	0.87	0.974631	1	0.001	0.105	0.000882767				0	0	0			0			Tier0_none
ENSG00000272321	ENSG00000272321	8	98436669	98439290							0.367218	0.785319	1				0.000522	0.0279518	1	0.231	0.67879	1	0.001	0.003	0.553767				0	0	0			0			Tier0_none
ENSG00000272333	KMT2B	19	35717973	35738880	0.77627	0.879782	1	0.918794	0.953275	1	0.407984	0.801909	1				0.398	0.77714	1					0.001	0.963384			0		0	0						Tier0_none
ENSG00000272356	ENSG00000272356	6	111309203	111313517							0.145772	0.609333	1				0.000501	0.0270815	1	0.02621	0.319313	1	0.412	0.128	0.0152003				0	0	0			0			Tier0_none
ENSG00000272462	LINC02980	6	25992641	26041465							0.0158126	0.289942	1				0.000608	0.0308754	1	0.22442	0.672658	1	0	0.001	0.0686181				0	0	0			0			Tier0_none
ENSG00000272501	ENSG00000272501	6	31185197	31198037							6.2319e-06	0.00209323	0.0941952				0.000327	0.0196296	1	0.91	0.983041	1	0.001	0.058	2.14555e-05				0	0	0			0			Tier0_none
ENSG00000272549	LINC02538	6	167666840	167679279													0.00191	0.0627439	1					0.11						0							Tier0_none
ENSG00000272720	ENSG00000272720	22	38090127	38091559							0.0014096	0.0902885	1				0.000674	0.0334525	1	0.889	0.979345	1	0.041	0.124	0.0604049				0	0	0			0			Tier0_none
ENSG00000272810	ENSG00000272810	6	26013241	26013757													0.00201	0.0647972	1	0.0184	0.276896	1	0.041	0.041					0	0							Tier0_none
ENSG00000272918	ENSG00000272918	7	105102838	105105483							0.399246	0.801687	1				0.0414	0.324977	1	0.0109	0.220153	1	0.016	0.003	0.192042				0	0	0			0			Tier0_none
ENSG00000272950	ENSG00000272950	7	98322853	98323430							0.0208365	0.324206	1				0.00607	0.124794	1	0.0709	0.463997	1	0.002	0.021	0.339111				0	0	0			0			Tier0_none
ENSG00000273018	FAM106A	17	18511221	18625681							0.0285475	0.351971	1				0.00082	0.0373506	1	0.00418	0.136716	1	0.02	0.031	0.127414				0	0	0			0			Tier0_none
ENSG00000273142	LINC02604	7	66902857	66906297							0.00491021	0.174826	1				0.0066	0.130916	1	0.0155	0.257836	1	0.032	0.044	0.00189962				0	0	0			0			Tier0_none
ENSG00000273219	ENSG00000273219	7	135704537	135704841							0.0155447	0.287376	1				0.00317	0.0834113	1					0.01	0.616669					0	0						Tier0_none
ENSG00000273340	MICE	6	29741731	29748969							0.440927	0.81969	1				0.0383	0.314134	1					0.013	0.0564774					0	0						Tier0_none
ENSG00000273487	ENSG00000273487	1	92189237	92190707							0.0545265	0.444296	1				0.005821	0.122314	1	0.0206	0.287661	1	0.002	0.004	0.172637				0	0	0			0			Tier0_none
ENSG00000273540	AGBL1	15	86079871	87049169				0.00551973	0.0761333	1							0.087081	0.450493	1					0						0							Tier0_none
ENSG00000273674	ENSG00000273674	15	50839875	50908610							0.682577	0.921532	1				0.000756	0.0357786	1					0.31	0.0470976					0	0						Tier0_none
ENSG00000273712	ENSG00000273712	6	28315613	28315883							5.74124e-05	0.0118875	0.867788												0.000319386						0						Tier0_none
ENSG00000274403	ENSG00000274403	15	42726583	42727211							0.120369	0.578502	1				0.01429	0.201267	1					0.001						0	0						Tier0_none
ENSG00000274750	H3C6	6	26224199	26227473				0.00096704	0.0244201	1	0.595308	0.893296	1				0.449	0.80748	1					0	0.0805766					0	0						Tier0_none
ENSG00000274944	ENSG00000274944	1	38864501	38881617				0.000886591	0.0228537	1																											Tier0_none
ENSG00000274964	ENSG00000274964	12	32339368	32340724							0.0252058	0.342341	1				0.00271	0.0759813	1					0.002	0.484289					0	0						Tier0_none
ENSG00000275410	HNF1B	17	37686431	37745091				0.0203363	0.156267	1																											Tier0_none
ENSG00000275413	ENSG00000275413	17	16023323	16023653							0.00640659	0.194207	1				0.000309	0.0188669	1					0.016	0.262044					0	0						Tier0_none
ENSG00000275663	H4C7	6	26246611	26246996				0.000941207	0.0239301	1																											Tier0_none
ENSG00000275713	H2BC9	6	26251614	26252075				0.00059196	0.0173496	1																											Tier0_none
ENSG00000275846	ENSG00000275846	6	26602730	26606661							0.001837	0.106251	1				0.0363	0.306638	1					0.041	0.000378677					0	0						Tier0_none
ENSG00000276043	UHRF1	19	4903080	4962154				0.00586074	0.0790393	1	0.159507	0.623469	1												0.443772						0						Tier0_none
ENSG00000276101	ENSG00000276101	17	81251194	81251803													0.000484	0.0267302	1					0						0							Tier0_none
ENSG00000276188	ENSG00000276188	12	120709112	120709523													0.000428	0.024408	1					0.035						0							Tier0_none
ENSG00000276259	ENSG00000276259	16	58522970	58523842													0.00612	0.125183	1					0.017						0							Tier0_none
ENSG00000276449	ENSG00000276449	19	57449689	57453011							1	1	1				0.00207	0.0656552	1					0.057	0.015832					0	0						Tier0_none
ENSG00000277075	H2AC8	6	26216921	26218515				0.000687403	0.0191803	1																											Tier0_none
ENSG00000277283	RAB35-AS1	12	120116907	120119003							0.0663886	0.477612	1				0.00657	0.130548	1					0.11	0.0939549					0	0						Tier0_none
ENSG00000277402	MIR6891	6	31355224	31355316													0.00381	0.0946739	1					0.132						0							Tier0_none
ENSG00000277481	PKD1L3	16	71929538	72000402				0.000102216	0.00457294	1	0.712948	0.927936	1												0.000810696						0						Tier0_none
ENSG00000277775	H3C7	6	26250142	26250635				0.000735273	0.0202129	1																											Tier0_none
ENSG00000278129	ZNF8	19	58278955	58302791				0.0474701	0.237555	1	0.916169	0.979218	1				0.001752	0.0594367	1					0.03	0.2815					0	0						Tier0_none
ENSG00000278765	ENSG00000278765	17	48066704	48067293							0.00191633	0.10808	1				0.0567	0.375507	1					0.066	0.00874922					0	0						Tier0_none
ENSG00000278769	ENSG00000278769	15	42724102	42724922							0.0233753	0.335784	1				0.00156	0.0547806	1					0.014	0.227039					0	0						Tier0_none
ENSG00000278784	ENSG00000278784	14	24201612	24203108							0.0483286	0.418558	1				0.00845	0.15059	1					0.027	0.434765					0	0						Tier0_none
ENSG00000279026	ENSG00000279026	14	73580694	73582918							0.124329	0.581009	1				0.0035	0.0888287	1					0.098	0.111483					0	0						Tier0_none
ENSG00000279078	SND1-IT1	7	127997597	128000077													5.24e-06	0.000693333	0.298827					0.237						0							Tier0_none
ENSG00000279116	OR8D2	11	124319262	124320197				0.000349935	0.0116714	1																											Tier0_none
ENSG00000279233	ENSG00000279233	12	125138245	125141711							0.000956112	0.0781169	1				0.000163	0.011476	1					0.186	0.285779					0	0						Tier0_none
ENSG00000279325	ENSG00000279325	13	53193667	53198540													0.00093	0.0407656	1					0.067						0							Tier0_none
ENSG00000279360	ENSG00000279360	12	110056916	110057275													0.000721	0.0346396	1					0						0							Tier0_none
ENSG00000279575	ENSG00000279575	10	10394670	10395737													4.87e-05	0.0043944	1					0.04						0							Tier0_none
ENSG00000279786	ENSG00000279786	8	140820599	140822414													0.00104	0.0437706	1					0.214						0							Tier0_none
ENSG00000280061	ENSG00000280061	19	30553956	30558058													0.000451	0.0253395	1					0.07						0							Tier0_none
ENSG00000280090	OR8B4	11	124423942	124424871				0.000683179	0.0190911	1																											Tier0_none
ENSG00000280128	ENSG00000280128	6	30282349	30286054							0.000768945	0.0691822	1												0.00449988						0						Tier0_none
ENSG00000281649	EBLN3P	9	37034202	37090928							0.481736	0.841785	1				1.93e-05	0.00206887	1					0.223						0	0						Tier0_none
ENSG00000281706	LINC01012	6	27687617	27715556							5.94762e-05	0.0121028	0.898983												0.00259274						0						Tier0_none
ENSG00000283189	ENSG00000283189	3	49416777	49429314				0.0294725	0.187718	1																											Tier0_none
ENSG00000283458	ENSG00000283458	18	39314004	39328009							0.00257385	0.121195	1				0.00233	0.0699712	1					0.003	0.231504					0	0						Tier0_none
ENSG00000284052	ENSG00000284052	2	190607660	190649840							0.00693749	0.200882	1				6.69e-05	0.00574568	1					0.296	0.00497423					0	0						Tier0_none
ENSG00000284431	ENSG00000284431	22	40346529	40410054				0.000596913	0.0174398	1																											Tier0_none
ENSG00000284461	ENSG00000284461	7	66628958	66811189				0.00286793	0.0514755	1																											Tier0_none
ENSG00000284609	OR8B3	11	124395534	124399024				0.000239354	0.0087517	1																											Tier0_none
ENSG00000284680	OR8B2	11	124382394	124384499				5.79295e-05	0.00285975	1																											Tier0_none
ENSG00000284762	ENSG00000284762	5	77086732	77427124				0.00114901	0.0276282	1																											Tier0_none
ENSG00000284797	CIST1	19	18249950	18255395				0.00150065	0.0336084	1																											Tier0_none
ENSG00000284862	CCDC39	3	180602858	180684942				0.0147195	0.133436	1																											Tier0_none
ENSG00000284968	ENSG00000284968	4	86924630	86936202							0.000199118	0.0301486	1												0.0613476						0						Tier0_none
ENSG00000285085	ENSG00000285085	6	32150495	32154373				6.17241e-06	0.000417726	0.114875																											Tier0_none
ENSG00000285188	ENSG00000285188	19	18207961	18255419				0.00158486	0.0349477	1																											Tier0_none
ENSG00000285218	ENSG00000285218	3	170418868	170860380				0.00340769	0.0578654	1																											Tier0_none
ENSG00000285283	ENSG00000285283	11	31812391	32104665				0.0107196	0.111921	1																											Tier0_none
ENSG00000285458	ENSG00000285458	4	86886472	86936178				0.000382283	0.0124663	1																											Tier0_none
ENSG00000285645	ENSG00000285645	9	35812960	35828732				0.00010903	0.00479706	1																											Tier0_none
ENSG00000285647	ENSG00000285647	6	31356506	31376268							0.000226445	0.0319881	1												0.0137554						0						Tier0_none
ENSG00000285708	ENSG00000285708	3	70959226	71754229				6.11452e-05	0.00297899	1																											Tier0_none
ENSG00000285837	ENSG00000285837	10	62374192	62672011				0.000401319	0.0128564	1																											Tier0_none
ENSG00000285907	ENSG00000285907	9	89563537	89604687							0.000347952	0.0424137	1												0.0775187						0						Tier0_none
ENSG00000286075	SMIM10L3	7	6329411	6348967				0.00069742	0.0194016	1																											Tier0_none
ENSG00000286112	ENSG00000286112	9	128819663	128881931				0.008161	0.0959224	1																											Tier0_none
ENSG00000286123	ENSG00000286123	14	40267243	40348517							0.00120537	0.0831927	1												0.598486						0						Tier0_none
ENSG00000286192	ENSG00000286192	7	1815804	2242215				0.00659921	0.0853117	1																											Tier0_none
ENSG00000286224	ENSG00000286224	21	46326288	46326491				0.0197341	0.153992	1																											Tier0_none
ENSG00000286664	ENSG00000286664	4	64836361	64883916							0.00461371	0.170922	1												0.452926						0						Tier0_none
ENSG00000286940	MICB-DT	6	31479918	31494935							0.000199513	0.0301486	1												0.029871						0						Tier0_none
ENSG00000287158	ENSG00000287158	3	83953580	84051419							0.00024056	0.0327848	1												0.0644491						0						Tier0_none
ENSG00000287715	ENSG00000287715	12	56987734	56990756							0.000225193	0.0319881	1												0.934469						0						Tier0_none
ENSG00000287908	ENSG00000287908	12	57615280	57626125				0.0232141	0.166553	1																											Tier0_none
ENSG00000288623	ENSG00000288623	12	120534697	120534957				1.26846e-05	0.000789542	0.236073																											Tier0_none
ENSG00000288643	ENSG00000288643	5	62306206	62537249				0.00681475	0.0865784	1																											Tier0_none
ENSG00000288674	ENSG00000288674	1	226870184	226987545				0.00263645	0.0487215	1																											Tier0_none
ENSG00000288914	ENSG00000288914	7	105040858	105040956				0.0474625	0.237555	1																											Tier0_none
ENSG00000289360	ENSG00000289360	7	105040848	105040925				0.0474625	0.237555	1																											Tier0_none
ENSG00000289490	ENSG00000289490	2	202377112	202377168				0.00960444	0.105518	1																											Tier0_none
ENSG00000289692	ENSG00000289692	1	22636506	22644067				0.00126612	0.0297147	1																											Tier0_none
ENSG00000289697	ENSG00000289697	1	196651852	196795393				0.00523646	0.0736627	1																											Tier0_none

### Sheet: S24-genes all-freq
Table S24. P-values for gene-based tests for all-frequency (uncorrected, false discovery rate-corrected (fdr) and Bonferroni-corrected, or Heidi-filtered).
? Back to Contents
gene_id	hgnc_symbol	chromosome_name	start_position	end_position	MAGMA_pvalue	MAGMA_fdr	MAGMA_bonferroni	mBAT_pvalue	mBAT_fdr	mBAT_bonferroni	SMR_BrainMeta_pvalue	SMR_BrainMeta_fdr	SMR_BrainMeta_bonferroni	SMR_eQTLgen_pvalue	SMR_eQTLgen_fdr	SMR_eQTLgen_bonferroni	TWAS_GTEx_pvalue	TWAS_GTEx_fdr	TWAS_GTEx_bonferroni	TWAS_PEC_pvalue	TWAS_PEC_fdr	TWAS_PEC_bonferroni	TWAS_PEC_COLOC.PP4	TWAS_GTEx_COLOC.PP4	SMR_BrainMeta_p_HEIDI	SMR_eQTLgen_p_HEIDI	any_bonf_sig	Evidence_GeneGWAS	Evidence_TWAS_brain	Evidence_TWAS_blood	Evidence_SMR_brain	Evidence_SMR_blood	n_expr_blood	n_expr_brain	n_expr_total	n_evidence_total	Tier
ENSG00000175161	CADM2	3	84958989	86074429	0	3.097e-09	3.097e-09	2.71997e-09	5.06186e-05	5.06186e-05	9.63172e-07	0.0145391	0.0145391	2.60414e-05	0.0983649	0.395516	4.35e-08	0.00124347	0.00248694	0.063813	0.717501	1	0	0.007	0.131026	0.342213	1	1	0	0	1	0	0	1	1	2	Tier1_high_conf
ENSG00000156113	KCNMA1	10	76869601	77638369	2.4175e-06	0.0142504	0.0427511	7.92212e-09	7.37153e-05	0.000147431	0.00057427	0.380037	1	0.0798299	0.758069	1	0.000246	0.127855	1	0.162	0.852981	1	0.028	0.176	0.0705227	0.17227	1	1	0	0	0	0	0	0	0	1	Tier2_gene_only
ENSG00000120885	CLU	8	27596917	27615056	2.1992e-07	0.00194453	0.00388907	1.66939e-08	0.000103558	0.000310673				3.26674e-05	0.0983649	0.496152	0.12332	0.759235	1	0.62201	0.975631	1	0.024	0.032		0.0821856	1	1	0	0		0	0				Tier3_suggestive
ENSG00000126267	COX6B1	19	35648230	35658795	0.039927	0.583149	1	0.000750737	0.210738	1	0.000333994	0.313828	1	2.72408e-06	0.0413734	0.0413734	2.41e-06	0.0242977	0.137782	2.65e-06	0.0192483	0.0384965	0.972	0.984	0.529614	0.00146333	1	0	1	0	0	0	0	1	1	1	Tier3_suggestive
ENSG00000189180	ZNF33A	10	38010295	38065088	0.70061	0.932407	1	0.485001	0.875703	1				0.929881	0.995355	1	0.443676	0.925407	1	3.5e-07	0.00508445	0.00508445	0.001	0		0.866553	1	0	0	0		0	0				Tier3_suggestive
ENSG00000000971	CFH	1	196651754	196752476	0.10432	0.689239	1	0.0960049	0.632622	1	0.0252654	0.659705	1	0.162206	0.859833	1	0.04769	0.589877	1	0.0526	0.687381	1	0.011	0.001	0.856265	0.152981	0	0	0	0	0	0	0	0	0	0	Tier0_none
ENSG00000002822	MAD1L1	7	1815787	2233243	0.045256	0.600831	1	0.262378	0.759183	1	0.625377	0.971139	1	0.0230346	0.634467	1				0.80356	0.988114	1	0.001		0.476424	0.971109		0	0		0	0		0			Tier0_none
ENSG00000002919	SNX11	17	48103357	48123601	0.053029	0.622505	1	0.114253	0.656761	1	0.140841	0.834568	1	0.0413287	0.683935	1	0.008	0.403323	1	0.0064	0.433107	1	0.008	0.008	0.666596	0.574218	0	0	0	0	0	0	0	0	0	0	Tier0_none
ENSG00000003137	CYP26B1	2	72129238	72147862	0.47824	0.883941	1	0.185183	0.707115	1	0.111099	0.815124	1	0.265128	0.89162	1	0.127759	0.764091	1	0.816006	0.988114	1	0.003	0.001	0.0152399	0.00986988	0	0	0	0	0	0	0	0	0	0	Tier0_none
ENSG00000003249	DBNDD1	16	90004871	90019890	0.68308	0.929644	1	0.227638	0.73435	1	0.117427	0.817222	1	0.613352	0.959599	1	0.110036	0.741545	1	0.968	0.997081	1	0.001	0.002	0.0130826	0.020375	0	0	0	0	0	0	0	0	0	0	Tier0_none
ENSG00000004059	ARF5	7	127588370	127591700	0.047991	0.608804	1	0.166686	0.695102	1				0.0579114	0.734749	1										0.520086		0				0					Tier0_none
ENSG00000004776	HSPB6	19	35754566	35758079				0.000652332	0.209611	1																											Tier0_none
ENSG00000004864	SLC25A13	7	96120218	96322147	0.20697	0.779873	1	0.129577	0.667431	1				0.0746618	0.744406	1	0.074424	0.668957	1	0.51405	0.96684	1	0	0.005		0.118101		0	0	0		0	0				Tier0_none
ENSG00000005194	CIAPIN1	16	57428177	57447420	0.2002	0.775337	1	0.209615	0.725375	1	0.287775	0.92904	1	0.650259	0.965864	1	0.247272	0.875196	1	0.0614	0.712426	1	0.002	0	0.155338	0.548388	0	0	0	0	0	0	0	0	0	0	Tier0_none
ENSG00000005243	COPZ2	17	48026142	48038030	0.070513	0.648468	1	0.307474	0.789466	1				0.44016	0.946602	1										0.240563		0				0					Tier0_none
ENSG00000005339	CREBBP	16	3725054	3880713	0.6299	0.918277	1	0.455906	0.865888	1							0.616109	0.954765	1					0				0		0							Tier0_none
ENSG00000005483	KMT2E	7	104940943	105115019	0.081979	0.665487	1	0.0233724	0.491789	1				0.403903	0.933975	1				0.01387	0.49406	1	0.011			0.743863		0	0			0					Tier0_none
ENSG00000006025	OSBPL7	17	47807367	47821803	0.59662	0.911453	1	0.856892	0.978764	1	0.886172	0.991092	1	0.292309	0.903602	1	0.234	0.86868	1					0.002		0.500913		0		0	0	0	0				Tier0_none
ENSG00000006116	CACNG3	16	24256286	24362412	0.92231	0.977357	1	0.322593	0.798969	1																		0									Tier0_none
ENSG00000006128	TAC1	7	97732053	97740472	0.076792	0.656415	1	0.136143	0.673842	1							0.15634	0.802442	1	0.69654	0.981385	1	0.001	0.003				0	0	0							Tier0_none
ENSG00000006283	CACNA1G	17	50560715	50627474	0.18529	0.766059	1	0.0254145	0.497699	1	0.201445	0.884935	1							0.314	0.932123	1	0		0.224627			0	0		0			0			Tier0_none
ENSG00000007202	BLTP2	17	28614440	28645454	0.11057	0.693757	1	0.0635529	0.581037	1																		0									Tier0_none
ENSG00000007923	DNAJC11	1	6634168	6701924	0.20913	0.781519	1	0.590437	0.920965	1	0.152939	0.8532	1				0.08875	0.703677	1	0.187	0.875741	1	0.003	0	0.748346			0	0	0	0			0			Tier0_none
ENSG00000008083	JARID2	6	15244937	15522042	0.35235	0.851689	1	0.454806	0.865675	1	0.308688	0.934257	1	0.250547	0.89162	1	0.14043	0.781593	1	0.044082	0.663876	1	0.002	0	0.673256	0.0805763	0	0	0	0	0	0	0	0	0	0	Tier0_none
ENSG00000008118	CAMK1G	1	209583714	209613939	0.76622	0.946328	1	0.407818	0.84385	1	0.36656	0.941142	1				0.974472	0.997562	1	0.414	0.947541	1	0.002	0	0.680735			0	0	0	0			0			Tier0_none
ENSG00000008130	NADK	1	1751232	1780544	0.43679	0.873749	1	0.389467	0.832574	1	0.173335	0.865106	1	0.221474	0.878198	1	0.171067	0.815822	1	0.82	0.988114	1	0.001	0.001	0.2348	0.224644	0	0	0	0	0	0	0	0	0	0	Tier0_none
ENSG00000008196	TFAP2B	6	50818723	50847619	0.35565	0.851765	1	0.317843	0.795377	1							0.61408	0.954136	1					0				0		0							Tier0_none
ENSG00000008256	CYTH3	7	6161776	6272650	0.25933	0.808639	1	0.383655	0.830791	1				0.465095	0.947266	1				0.29927	0.926774	1	0.001			0.581064		0	0			0					Tier0_none
ENSG00000008277	ADAM22	7	87934136	88202889	0.22985	0.795434	1	0.0942207	0.630056	1	0.0929361	0.799812	1	0.199814	0.874593	1	0.04161	0.571985	1	0.90692	0.990797	1	0.001	0.001	0.0275586	0.161664	0	0	0	0	0	0	0	0	0	0	Tier0_none
ENSG00000008283	CYB561	17	63432298	63447108	0.34422	0.84865	1	0.562653	0.911082	1	0.975096	0.997155	1	0.941701	0.995355	1	0.777	0.980454	1	0.895	0.990323	1	0.001	0.001	0.0574966	0.0524036	0	0	0	0	0	0	0	0	0	0	Tier0_none
ENSG00000008838	MED24	17	40019097	40061215	0.51012	0.890487	1	0.915438	0.987148	1	0.627683	0.971185	1	0.186321	0.874593	1	0.343	0.900519	1	0.455	0.95748	1	0.001	0	0.759941	0.952648	0	0	0	0	0	0	0	0	0	0	Tier0_none
ENSG00000009413	REV3L	6	111299028	111483715	0.64937	0.923287	1	0.234138	0.738094	1	0.430041	0.954985	1	0.255785	0.89162	1	0.27171	0.88175	1	0.196585	0.884432	1	0.001	0.002	0.602316	0.393377	0	0	0	0	0	0	0	0	0	0	Tier0_none
ENSG00000010256	UQCRC1	3	48599002	48610976	0.034515	0.56278	1	0.181976	0.704945	1				0.14518	0.848793	1										0.389809		0				0					Tier0_none
ENSG00000010379	SLC6A13	12	220621	262873	0.15349	0.747584	1	0.457726	0.865888	1																		0									Tier0_none
ENSG00000010704	HFE	6	26087226	26098343	0.11922	0.704114	1	0.116508	0.658831	1	0.0556416	0.748591	1				0.163	0.808538	1	0.127	0.811169	1	0.003	0.005	0.0295181			0	0	0	0			0			Tier0_none
ENSG00000010803	SCMH1	1	41027202	41242306	0.20855	0.780859	1	0.264623	0.761015	1	0.311516	0.934257	1	0.666234	0.968604	1	0.3149	0.894513	1	0.308	0.931197	1	0.003	0.001	0.245041	0.310753	0	0	0	0	0	0	0	0	0	0	Tier0_none
ENSG00000011028	MRC2	17	62627670	62693597	0.33008	0.843324	1	0.818998	0.97251	1							0.721	0.970036	1	0.988	0.998897	1	0.003	0				0	0	0							Tier0_none
ENSG00000011198	ABHD5	3	43690108	43734371	0.86873	0.964103	1	0.313372	0.792371	1	0.827195	0.989567	1	0.7538	0.977696	1	0.629	0.955593	1	0.655597	0.979013	1	0.001	0	0.839758	0.317445	0	0	0	0	0	0	0	0	0	0	Tier0_none
ENSG00000011275	RNF216	7	5620047	5781696	0.39536	0.8629	1	0.375147	0.826016	1	0.772549	0.986601	1	0.398462	0.932187	1	0.877268	0.99095	1	0.4668	0.958343	1	0.001	0.002	0.717512	0.212759	0	0	0	0	0	0	0	0	0	0	Tier0_none
ENSG00000011295	TTC19	17	15999783	16045015	0.83137	0.959825	1	0.979798	0.996924	1	0.660332	0.971602	1	0.846179	0.988086	1	0.608	0.953705	1	0.496	0.963824	1	0.002	0	0.78714	0.971894	0	0	0	0	0	0	0	0	0	0	Tier0_none
ENSG00000011590	ZBTB32	19	35704558	35717048	0.0001127	0.166082	1	3.09299e-05	0.0486988	0.575605	3.18105e-05	0.16006	0.48018	0.0421436	0.684268	1	1.18e-05	0.0242977	0.674618	0.000656	0.25756	1	0.921	0.937	0.0327548	0.00497041	0	0	0	0	0	0	0	0	0	0	Tier0_none
ENSG00000012232	EXTL3	8	28600469	28756561	0.45087	0.876367	1	0.638601	0.93384	1	0.926553	0.99384	1	0.372076	0.927776	1	0.54802	0.943878	1	0.50413	0.966042	1	0.001	0	0.401214	0.727122	0	0	0	0	0	0	0	0	0	0	Tier0_none
ENSG00000014641	MDH1	2	63588557	63607273	0.0012138	0.303683	1	0.00437143	0.349413	1				0.00199885	0.570694	1										0.293729		0				0					Tier0_none
ENSG00000016082	ISL1	5	51383443	51394730	0.056548	0.624982	1	0.248373	0.747185	1																		0									Tier0_none
ENSG00000016391	CHDH	3	53812335	53846466	0.92404	0.97807	1	0.98202	0.997371	1	0.371418	0.942308	1				0.36919	0.909386	1	0.95408	0.995899	1	0.001	0.001	0.931095			0	0	0	0			0			Tier0_none
ENSG00000017427	IGF1	12	102395874	102481744	0.004743	0.374457	1	0.0308822	0.507624	1																		0									Tier0_none
ENSG00000018510	AGPS	2	177392576	177567024	0.59141	0.910446	1	0.395366	0.83697	1	0.247959	0.91984	1	0.24102	0.89162	1	0.243246	0.874588	1	0.255793	0.913999	1	0.001	0.002	0.315736	0.446031	0	0	0	0	0	0	0	0	0	0	Tier0_none
ENSG00000020256	ZFP64	20	52051663	52204308	0.49152	0.887359	1	0.613051	0.928619	1				0.380124	0.929245	1				0.244019	0.909639	1	0.001			0.0745746		0	0			0					Tier0_none
ENSG00000020426	MNAT1	14	60734742	60969965	0.1843	0.765934	1	0.598828	0.923232	1				0.52632	0.954323	1										0.0515921		0				0					Tier0_none
ENSG00000021826	CPS1	2	210477682	210679107	0.36127	0.852139	1	0.252344	0.750648	1	0.779284	0.986914	1				0.353164	0.905244	1	0.557085	0.969756	1	0.001	0	0.102006			0	0	0	0			0			Tier0_none
ENSG00000022556	NLRP2	19	54953130	55001142	0.24265	0.803768	1	0.134918	0.672691	1	0.785062	0.986914	1	0.785051	0.985085	1	0.428	0.923406	1					0.001	0.14798	0.130912		0		0	0	0	0				Tier0_none
ENSG00000022840	RNF10	12	120533480	120577588	0.38525	0.860168	1	0.446295	0.862811	1	0.634738	0.971347	1	0.325368	0.915837	1	0.68842	0.967161	1	0.792931	0.988114	1	0.002	0	0.276499	0.450976	0	0	0	0	0	0	0	0	0	0	Tier0_none
ENSG00000023892	DEF6	6	35297818	35321909	0.040115	0.583863	1	0.0483863	0.545678	1	0.0634506	0.759449	1	0.0366947	0.672594	1	0.03211	0.538346	1	0.263504	0.913999	1	0.001	0.006	0.54032	0.281003	0	0	0	0	0	0	0	0	0	0	Tier0_none
ENSG00000025772	TOMM34	20	44942130	44960422	0.61209	0.915062	1	0.700257	0.945039	1	0.478691	0.956454	1	0.561917	0.957747	1	0.02003	0.468166	1	0.654685	0.978891	1	0.001	0		0.988531	0	0	0	0	0	0	0	0	0	0	Tier0_none
ENSG00000025800	KPNA6	1	32108056	32176563	0.59559	0.91123	1	0.117645	0.659309	1				0.949846	0.996399	1	0.88176	0.99095	1					0		0.876407		0		0		0	0				Tier0_none
ENSG00000026950	BTN3A1	6	26402237	26415216	0.063107	0.636251	1	0.00194087	0.291287	1	0.525106	0.962692	1	0.524325	0.954074	1	0.237	0.869942	1	0.201	0.887379	1	0.057	0.008	0.039385	0.0872047	0	0	0	0	0	0	0	0	0	0	Tier0_none
ENSG00000028116	VRK2	2	57907606	58164001	0.99984	0.99988	1	0.970307	0.994962	1				0.792351	0.985085	1	0.7316	0.971441	1	0.422485	0.950281	1	0.001	0		0.981189		0	0	0		0	0				Tier0_none
ENSG00000028839	TBPL1	6	133952170	133990432	0.87296	0.965613	1	0.830458	0.975351	1				0.0256842	0.640113	1				0.838655	0.988114	1	0.001			0.0502653		0	0			0					Tier0_none
ENSG00000032219	ARID4A	14	58298504	58373887	0.07263	0.65235	1	0.239816	0.741541	1	0.136558	0.833092	1	0.557361	0.957747	1									0.175262	0.16218		0			0	0					Tier0_none
ENSG00000032444	PNPLA6	19	7534004	7561764	0.5151	0.891938	1	0.256491	0.753956	1	0.679039	0.974652	1	0.893756	0.991916	1	0.164	0.810124	1	0.246	0.910431	1	0.002	0	0.779911	0.639375	0	0	0	0	0	0	0	0	0	0	Tier0_none
ENSG00000037637	FBXO42	1	16246840	16352487	0.30317	0.825788	1	0.316324	0.793749	1	0.683496	0.975453	1	0.97908	0.998896	1	0.44024	0.924779	1	0.386	0.939982	1	0.001	0	0.47591	0.119047	0	0	0	0	0	0	0	0	0	0	Tier0_none
ENSG00000037897	METTL1	12	57768471	57772131	0.031299	0.555706	1	0.0195563	0.478197	1				0.133532	0.838665	1										0.110891		0				0					Tier0_none
ENSG00000038427	VCAN	5	83471618	83582303	0.80285	0.952598	1	0.891216	0.982963	1				0.446884	0.946689	1										0.861551		0				0					Tier0_none
ENSG00000040199	PHLPP2	16	71637835	71724701	0.12741	0.718552	1	0.321287	0.797752	1	0.0919513	0.795472	1	0.253891	0.89162	1	0.066018	0.646032	1	0.0197	0.544072	1	0.007	0.002	0.49123	0.0161445	0	0	0	0	0	0	0	0	0	0	Tier0_none
ENSG00000041357	PSMA4	15	78540089	78552417	0.47433	0.883325	1	0.0818101	0.607759	1	0.0853953	0.786599	1	0.0969255	0.785915	1	0.0304	0.527145	1	0.167062	0.858604	1	0.003	0.005	0.597468	0.488304	0	0	0	0	0	0	0	0	0	0	Tier0_none
ENSG00000041988	THAP3	1	6624845	6635586	0.20499	0.779046	1	0.236084	0.739925	1	0.901887	0.99198	1	0.145383	0.848793	1	0.318021	0.895203	1	0.549	0.969756	1	0.001	0	0.349954	0.800383	0	0	0	0	0	0	0	0	0	0	Tier0_none
ENSG00000042286	AIFM2	10	70097053	70133269	0.84034	0.960096	1	0.073633	0.592137	1	0.14422	0.835963	1	0.144387	0.847924	1	0.049861	0.596877	1	0.348	0.933985	1	0.001	0.005	0.37443	0.419771	0	0	0	0	0	0	0	0	0	0	Tier0_none
ENSG00000042317	SPATA7	14	88384924	88470350	0.47257	0.882594	1	0.158939	0.688752	1	0.274308	0.92587	1	0.884549	0.990389	1	0.1568	0.803146	1	0.362258	0.933985	1	0.002	0.004	0.66562	0.600839	0	0	0	0	0	0	0	0	0	0	Tier0_none
ENSG00000044459	CNTLN	9	17134982	17503923	0.1272	0.71837	1	0.118794	0.659309	1	0.0499405	0.73851	1	0.0460118	0.70364	1	0.0131	0.425293	1	0.02889	0.607661	1	0.01	0.019	0.682399	0.916454	0	0	0	0	0	0	0	0	0	0	Tier0_none
ENSG00000044574	HSPA5	9	125234853	125241382	0.78369	0.950246	1	0.0804237	0.604966	1				0.830462	0.98713	1										0.0211292		0				0					Tier0_none
ENSG00000047315	POLR2B	4	56977722	57031158	0.11369	0.698408	1	0.217481	0.728224	1	0.814747	0.986914	1	0.698818	0.972189	1	0.133843	0.769632	1	0.575977	0.974436	1	0.001	0	0.0683598	0.249753	0	0	0	0	0	0	0	0	0	0	Tier0_none
ENSG00000047579	DTNBP1	6	15522807	15663058	0.0094156	0.436546	1	0.154625	0.686401	1	0.0454358	0.721187	1	0.1544	0.855831	1	0.04005	0.569011	1	0.129109	0.815464	1	0.003	0.006	0.0798311	0.174504	0	0	0	0	0	0	0	0	0	0	Tier0_none
ENSG00000047617	ANO2	12	5531869	5946232	0.33215	0.84443	1	0.260355	0.757419	1	0.0390488	0.702279	1	0.0262262	0.640113	1	0.0154	0.441763	1	0.020288	0.545766	1	0.012	0.01	0.594231	0.370014	0	0	0	0	0	0	0	0	0	0	Tier0_none
ENSG00000047621	FERRY3	12	4487735	4538519	0.51124	0.890487	1	0.346859	0.808706	1	0.451484	0.954985	1	0.714365	0.973268	1										0.286799		0			0	0					Tier0_none
ENSG00000048028	USP28	11	113797870	113875590	0.6466	0.922823	1	0.034436	0.513718	1				0.818417	0.985739	1				0.617813	0.975631	1	0.001			0.0444738		0	0			0					Tier0_none
ENSG00000048052	HDAC9	7	18086949	19002416	0.23351	0.797761	1	0.421527	0.85065	1	0.237482	0.912162	1							0.36884	0.936736	1	0.002		0.500232			0	0		0			0			Tier0_none
ENSG00000048405	ZNF800	7	127346790	127431924	0.6358	0.91977	1	0.369969	0.822301	1	0.37785	0.943598	1	0.924831	0.995355	1	0.07695	0.675466	1	0.40169	0.944604	1	0.001	0.001	0.85724	0.0948876	0	0	0	0	0	0	0	0	0	0	Tier0_none
ENSG00000048649	RSF1	11	77660009	77820869	0.28905	0.818669	1	0.155958	0.686556	1				0.756688	0.979009	1	0.61426	0.954136	1	0.398111	0.94299	1	0	0		0.153841		0	0	0		0	0				Tier0_none
ENSG00000048740	CELF2	10	10798397	11336675	0.51011	0.890487	1	0.149307	0.682932	1				0.325252	0.915837	1	0.464779	0.929399	1					0		0.236886		0		0		0	0				Tier0_none
ENSG00000049089	COL9A2	1	40300487	40317813	0.7092	0.934748	1	0.587629	0.920272	1				0.466413	0.947266	1	0.76602	0.977259	1					0		0.882916		0		0		0	0				Tier0_none
ENSG00000049167	ERCC8	5	60866454	60945073	0.34376	0.84865	1	0.103037	0.642959	1	0.542272	0.967245	1	0.938983	0.995355	1	0.238	0.870996	1	0.835902	0.988114	1	0.002	0	0.386102	0.0535687	0	0	0	0	0	0	0	0	0	0	Tier0_none
ENSG00000049618	ARID1B	6	156776020	157210779	0.67174	0.928413	1	0.278565	0.772488	1																		0									Tier0_none
ENSG00000050628	PTGER3	1	70852353	71047816	0.43078	0.871436	1	0.501943	0.882324	1	0.17933	0.870991	1				0.10765	0.737856	1	0.188	0.876323	1	0.002	0.002	0.902077			0	0	0	0			0			Tier0_none
ENSG00000051596	THOC3	5	175916677	176034680	0.82211	0.957349	1	0.586905	0.920182	1	0.589469	0.969122	1	0.804808	0.985085	1	0.285787	0.885191	1	0.974536	0.998578	1	0.001	0		0.758709	0	0	0	0	0	0	0	0	0	0	Tier0_none
ENSG00000052749	RRP12	10	97356357	97426076	0.17669	0.763211	1	0.303505	0.787539	1	0.17863	0.869811	1	0.221228	0.878198	1	0.08239	0.689147	1	0.17	0.86289	1	0.003	0.003	0.702022	0.608068	0	0	0	0	0	0	0	0	0	0	Tier0_none
ENSG00000054282	SDCCAG8	1	243255349	243500095	0.29542	0.821154	1	0.0526017	0.5589	1				0.701724	0.972401	1	0.67188	0.964954	1	0.603	0.975631	1	0.001	0.001		0.329701		0	0	0		0	0				Tier0_none
ENSG00000056736	IL17RB	3	53845783	53866045	0.83874	0.95993	1	0.982993	0.997371	1	0.923673	0.993268	1	0.661307	0.968512	1	0.89586	0.991859	1	0.37749	0.937171	1	0.001	0	0.438888	0.801376	0	0	0	0	0	0	0	0	0	0	Tier0_none
ENSG00000056972	TRAF3IP2	6	111555381	111606910	0.47829	0.883941	1	0.466037	0.868996	1	0.229407	0.907204	1	0.251774	0.89162	1	0.70617	0.969459	1	0.504134	0.966042	1	0.001	0	0.585234	0.515058	0	0	0	0	0	0	0	0	0	0	Tier0_none
ENSG00000057757	PITHD1	1	23778393	23788232	0.72258	0.938432	1	0.0910351	0.625383	1				0.526334	0.954323	1										0.616641		0				0					Tier0_none
ENSG00000059122	FLYWCH1	16	2911599	2951208	0.5535	0.902689	1	0.334949	0.803914	1	0.260161	0.922027	1	0.260073	0.89162	1	0.190033	0.833669	1	0.486	0.961505	1	0.002	0.002	0.416655	0.691276	0	0	0	0	0	0	0	0	0	0	Tier0_none
ENSG00000059769	DNAJC25	9	111631334	111654351	0.60193	0.913249	1	0.521435	0.890531	1				0.829088	0.986975	1	0.274394	0.882219	1	0.46234	0.957919	1	0.001	0		0.807604		0	0	0		0	0				Tier0_none
ENSG00000059915	PSD	10	102402614	102421539	0.49451	0.888007	1	0.158926	0.688752	1							0.799771	0.983619	1	0.0201	0.544424	1	0.004	0.002				0	0	0							Tier0_none
ENSG00000062650	WAPL	10	86435256	86521843	0.75103	0.94318	1	0.713492	0.948367	1	0.418827	0.953688	1	0.774514	0.982961	1				0.327	0.932123	1	0.002		0.649019	0.361448		0	0		0	0		0			Tier0_none
ENSG00000063015	SEZ6	17	28954901	29006440	0.41248	0.865371	1	0.181705	0.704779	1	0.245447	0.91976	1							0.256	0.913999	1	0.002		0.601449			0	0		0			0			Tier0_none
ENSG00000063660	GPC1	2	240435636	240468076	0.036927	0.567841	1	0.0317827	0.50928	1	0.978923	0.997155	1	0.359772	0.927266	1	0.18559	0.829062	1	0.875946	0.988881	1	0.001	0.002	0.0284358		0	0	0	0	0	0	0	0	0	0	Tier0_none
ENSG00000064932	SBNO2	19	1107636	1174295	0.85034	0.961446	1	0.639963	0.933907	1							0.913	0.992959	1					0.001				0		0							Tier0_none
ENSG00000065029	ZNF76	6	35258909	35295985	0.020773	0.512441	1	0.0567633	0.568165	1				0.0494388	0.712066	1	0.34364	0.900791	1	0.187254	0.876016	1	0.001	0		0.462774		0	0	0		0	0				Tier0_none
ENSG00000065320	NTN1	17	9021210	9244000	0.16722	0.754271	1	0.417443	0.847547	1	0.395155	0.946723	1	0.067906	0.742931	1	0.41	0.919675	1	0.175	0.866766	1	0.001	0	0.953569	0.303606	0	0	0	0	0	0	0	0	0	0	Tier0_none
ENSG00000065328	MCM10	10	13161554	13211110	0.57012	0.905883	1	0.502386	0.88249	1																		0									Tier0_none
ENSG00000065361	ERBB3	12	56076799	56103505	0.51393	0.891752	1	0.59698	0.92254	1	0.582662	0.969122	1	0.58215	0.957785	1	0.13598	0.771661	1	0.612155	0.975631	1	0.001	0	0.495638	0.647166	0	0	0	0	0	0	0	0	0	0	Tier0_none
ENSG00000065526	SPEN	1	15836095	15940456	0.78221	0.94965	1	0.528881	0.894215	1	0.097539	0.804868	1	0.675971	0.969083	1	0.69728	0.96858	1	0.238	0.907379	1	0.001	0	0.379655	0.666222	0	0	0	0	0	0	0	0	0	0	Tier0_none
ENSG00000065609	SNAP91	6	83552880	83709691	0.90096	0.972965	1	0.426228	0.852672	1	0.926075	0.993746	1							0.552697	0.969756	1	0.001		0.221337			0	0		0			0			Tier0_none
ENSG00000065833	ME1	6	83210393	83431208	0.020821	0.512811	1	0.0124225	0.432552	1	0.0595794	0.75897	1	0.926076	0.995355	1	0.04464	0.580935	1	0.811912	0.988114	1	0.003	0.006	0.248348	0.611391	0	0	0	0	0	0	0	0	0	0	Tier0_none
ENSG00000065883	CDK13	7	39950121	40099580	0.53671	0.897487	1	0.71592	0.949154	1				0.717312	0.973268	1	0.46309	0.929122	1	0.81984	0.988114	1	0	0		0.294223		0	0	0		0	0				Tier0_none
ENSG00000065989	PDE4A	19	10416773	10469630	0.78717	0.950517	1	0.615173	0.929553	1	0.81599	0.986914	1	0.0514664	0.718075	1	0.4	0.916794	1					0.001	0.737753	0.470655		0		0	0	0	0				Tier0_none
ENSG00000066032	CTNNA2	2	79185231	80648861	0.00024439	0.215849	1	0.00532721	0.357451	1	0.138228	0.834568	1	0.0307358	0.652243	1	0.738793	0.972233	1	0.987513	0.998897	1	0.014	0	0.33518	0.969131	0	0	0	0	0	0	0	0	0	0	Tier0_none
ENSG00000066136	NFYC	1	40691570	40771606	0.056255	0.624982	1	0.0145442	0.440617	1	0.403947	0.950816	1	0.578548	0.957785	1	0.2667	0.879605	1	0.429	0.950702	1	0.001	0.001	0.00556947	0.0497145	0	0	0	0	0	0	0	0	0	0	Tier0_none
ENSG00000066379	POLR1H	6	30058899	30064909	0.19588	0.773492	1							0.116263	0.816489	1	0.0245	0.494487	1					0		0.620068				0		0	0				Tier0_none
ENSG00000066422	ZBTB11	3	101648889	101677135	0.4048	0.864501	1	0.24018	0.741541	1							0.22204	0.859713	1	0.392551	0.942816	1	0.001	0.001				0	0	0							Tier0_none
ENSG00000066468	FGFR2	10	121478332	121598458	0.84023	0.960096	1	0.462593	0.867563	1	0.933967	0.99461	1	0.851547	0.989668	1				0.547	0.969756	1	0.001		0.646045	0.603689		0	0		0	0		0			Tier0_none
ENSG00000066735	KIF26A	14	104136454	104180894	0.050624	0.613595	1	0.0765821	0.598332	1	0.0891975	0.79153	1	0.0762881	0.745236	1	0.8658	0.99095	1	0.470112	0.959983	1	0	0	0.0570065	0.247484	0	0	0	0	0	0	0	0	0	0	Tier0_none
ENSG00000066855	MTFR1	8	65644684	65771261	0.17608	0.762438	1	0.326852	0.801105	1	0.363013	0.941142	1	0.261179	0.89162	1	0.96314	0.997145	1	0.15017	0.846018	1	0.001	0	0.732406	0.405687	0	0	0	0	0	0	0	0	0	0	Tier0_none
ENSG00000066923	STAG3	7	100177563	100214387	0.0094482	0.436546	1	0.111471	0.652447	1				0.0687909	0.742931	1	0.00253	0.289103	1	0.29313	0.923184	1	0.001	0.041		0.023464		0	0	0		0	0				Tier0_none
ENSG00000067560	RHOA	3	49359136	49412998	0.076729	0.656415	1	0.0292909	0.50398	1										0.601767	0.975631	1	0.002					0	0								Tier0_none
ENSG00000068796	KIF2A	5	62306162	62391025	0.45882	0.878019	1	0.410988	0.844804	1				0.930274	0.995355	1										0.028537		0				0					Tier0_none
ENSG00000068831	RASGRP2	11	64726905	64745456	0.68334	0.929644	1	0.404511	0.842559	1										0.417617	0.94924	1	0.001					0	0								Tier0_none
ENSG00000068878	PSME4	2	53864069	53971040	0.032943	0.558547	1	0.0352577	0.514224	1	0.0292639	0.678447	1	0.301942	0.907645	1	0.0297	0.524038	1	0.055673	0.694893	1	0.013	0.006	0.136786	0.812945	0	0	0	0	0	0	0	0	0	0	Tier0_none
ENSG00000068976	PYGM	11	64746389	64759974	0.42563	0.868934	1	0.340246	0.80539	1	0.449064	0.954985	1				0.22058	0.858168	1	0.469814	0.959983	1	0.001	0	0.299068			0	0	0	0			0			Tier0_none
ENSG00000069849	ATP1B3	3	141876124	141926549	0.017203	0.492699	1	0.0216022	0.486632	1	0.0399849	0.702279	1	0.163014	0.860693	1	0.7294	0.971291	1	0.007952	0.453805	1	0.009	0	0.0474706	0.259683	0	0	0	0	0	0	0	0	0	0	Tier0_none
ENSG00000070061	ELP1	9	108866898	108934414	0.97213	0.99029	1	0.826854	0.974834	1	0.440209	0.954985	1	0.457558	0.946689	1	0.48061	0.931769	1	0.43499	0.952161	1	0.002	0	0.9503	0.64412	0	0	0	0	0	0	0	0	0	0	Tier0_none
ENSG00000070087	PFN2	3	149964904	150050788	0.51455	0.891752	1	0.787456	0.966213	1				0.176637	0.869519	1				0.208567	0.889967	1	0.001			0.414115		0	0			0					Tier0_none
ENSG00000070366	SMG6	17	2059839	2303785	0.0035326	0.361101	1	0.00035249	0.192936	1	0.0328899	0.693242	1				3.55e-06	0.0242977	0.202957	5.19e-05	0.0971493	0.753951	0.193	0.368	0.00694051			0	0	0	0			0			Tier0_none
ENSG00000070444	MNT	17	2384073	2401142	0.54355	0.900072	1	0.132404	0.670274	1	0.288983	0.929054	1	0.425707	0.944056	1	0.131	0.768272	1	0.15	0.846018	1	0.001	0.029	0.0175225	0.0740687	0	0	0	0	0	0	0	0	0	0	Tier0_none
ENSG00000070495	JMJD6	17	76712832	76726784	0.53025	0.896301	1	0.374237	0.825184	1	0.609767	0.970141	1	0.919908	0.995355	1	0.417	0.921048	1	0.806	0.988114	1	0.001	0	0.591413	0.848363	0	0	0	0	0	0	0	0	0	0	Tier0_none
ENSG00000070610	GBA2	9	35736864	35749986	0.15163	0.745047	1	0.0252215	0.497699	1				0.557281	0.957747	1										0.0674575		0				0					Tier0_none
ENSG00000070778	PTPN21	14	88465778	88555013	0.483	0.884564	1	0.60396	0.924089	1	0.638036	0.971347	1				0.72609	0.970674	1	0.429219	0.950736	1	0.001	0	0.251889			0	0	0	0			0			Tier0_none
ENSG00000071054	MAP4K4	2	101696850	101894690	0.73036	0.938936	1	0.743029	0.954383	1	0.345011	0.938648	1	0.575598	0.957785	1	0.411149	0.919782	1	0.862651	0.988405	1	0.001	0	0.37699	0.279869	0	0	0	0	0	0	0	0	0	0	Tier0_none
ENSG00000072080	SPP2	2	234050617	234079344	0.00086827	0.301068	1	0.00236772	0.304918	1																		0									Tier0_none
ENSG00000072310	SREBF1	17	17810399	17837030	0.0017783	0.316667	1	0.0021693	0.300646	1				0.00215112	0.570694	1										0.465828		0				0					Tier0_none
ENSG00000072518	MARK2	11	63838923	63911020	0.026366	0.537162	1	0.0180366	0.468985	1				0.00885767	0.626843	1	0.615094	0.954443	1					0		0.170161		0		0		0	0				Tier0_none
ENSG00000073146	MOV10L1	22	50090006	50161690	0.89322	0.971864	1	0.320893	0.797519	1	0.485061	0.957825	1	0.419787	0.939416	1	0.317	0.895203	1	0.882	0.989587	1	0.001	0.001	0.228426	0.529443	0	0	0	0	0	0	0	0	0	0	Tier0_none
ENSG00000073734	ABCB11	2	168915498	169031324	0.44064	0.873749	1	0.686219	0.940947	1																		0									Tier0_none
ENSG00000073737	DHRS9	2	169064789	169096168	0.7244	0.938484	1	0.169859	0.698955	1				0.426703	0.944442	1										0.58541		0				0					Tier0_none
ENSG00000073861	TBX21	17	47733236	47746126	0.98815	0.995298	1	0.834196	0.975351	1																		0									Tier0_none
ENSG00000073969	NSF	17	46590669	46757679	0.12055	0.706716	1	0.0941315	0.629686	1	0.0120953	0.638645	1	0.741702	0.97554	1	0.000746	0.197202	1	0.81	0.988114	1	0.001	0.015	0.132533	0.0984662	0	0	0	0	0	0	0	0	0	0	Tier0_none
ENSG00000074201	CLNS1A	11	77514936	77637809	0.66597	0.927682	1	0.237085	0.740403	1				0.51192	0.951547	1	0.08652	0.697155	1					0.002		0.165929		0		0		0	0				Tier0_none
ENSG00000074266	EED	11	86201212	86279807	0.88723	0.970738	1	0.748534	0.955803	1	0.655323	0.971391	1	0.781941	0.984038	1	0.39105	0.914624	1	0.890693	0.9902	1	0.001	0.001	0.577105	0.677917	0	0	0	0	0	0	0	0	0	0	Tier0_none
ENSG00000074319	TSG101	11	18468336	18526965	0.67021	0.928106	1	0.932558	0.990268	1				0.628369	0.963933	1										0.796218		0				0					Tier0_none
ENSG00000075035	WSCD2	12	108129288	108250537	0.69276	0.931149	1	0.193637	0.712752	1	0.718699	0.979606	1				0.00486	0.355957	1	0.033927	0.633493	1	0.001	0.005	0.469912			0	0	0	0			0			Tier0_none
ENSG00000075043	KCNQ2	20	63400208	63472677	0.72574	0.938484	1	0.110738	0.652381	1	0.671279	0.972899	1				0.19788	0.838075	1	0.627428	0.975631	1	0.001	0.001	0.0937581			0	0	0	0			0			Tier0_none
ENSG00000075188	NUP37	12	102073103	102120120	0.0057991	0.395207	1	0.0319799	0.509979	1				0.0992176	0.789375	1				0.145116	0.836216	1	0.005			0.306937		0	0			0					Tier0_none
ENSG00000075413	MARK3	14	103385361	103503831	0.15955	0.750138	1	0.194207	0.71314	1	0.326254	0.936206	1	0.923646	0.995355	1	0.0445	0.580746	1	0.218896	0.894091	1	0.003	0.001	0.649432	0.0178163	0	0	0	0	0	0	0	0	0	0	Tier0_none
ENSG00000075461	CACNG4	17	66964707	67033400	0.8595	0.962251	1	0.610336	0.927885	1																		0									Tier0_none
ENSG00000075618	FSCN1	7	5592809	5606655	0.50014	0.889165	1	0.612712	0.928421	1	0.460159	0.954985	1	0.317692	0.913045	1				0.69425	0.981257	1	0.001		0.582459	0.878871		0	0		0	0		0			Tier0_none
ENSG00000075651	PLD1	3	171600404	171810950	0.52578	0.895292	1	0.666224	0.936974	1	0.215986	0.896776	1	0.3667	0.927266	1	0.27263	0.88175	1	0.418422	0.949581	1	0.002	0	0.846663	0.737901	0	0	0	0	0	0	0	0	0	0	Tier0_none
ENSG00000075891	PAX2	10	100735396	100829944	0.71924	0.93667	1	0.383818	0.830884	1																		0									Tier0_none
ENSG00000075975	MKRN2	3	12557020	12586208	0.2133	0.78475	1	0.407241	0.843377	1	0.902616	0.99198	1	0.854194	0.989668	1	0.576945	0.948618	1	0.877432	0.988881	1	0.001	0.001	0.323292	0.569726	0	0	0	0	0	0	0	0	0	0	Tier0_none
ENSG00000076382	SPAG5	17	28577565	28599025	0.017659	0.497264	1	0.0834276	0.611255	1	0.0921548	0.796722	1							0.659	0.979671	1	0		0.810321			0	0		0			0			Tier0_none
ENSG00000076554	TPD52	8	80034745	80231232	0.64166	0.921705	1	0.944722	0.992059	1	0.539642	0.966582	1	0.543177	0.956723	1	0.41669	0.921048	1	0.5748	0.974436	1	0.001	0.001	0.957943	0.808067	0	0	0	0	0	0	0	0	0	0	Tier0_none
ENSG00000076555	ACACB	12	109116587	109268226	0.23906	0.803104	1	0.253033	0.750818	1	0.472044	0.955426	1	0.324246	0.915647	1	0.28	0.883433	1	0.399788	0.944038	1	0.001	0	0.966059	0.557067	0	0	0	0	0	0	0	0	0	0	Tier0_none
ENSG00000076604	TRAF4	17	28744011	28750956	0.26101	0.809669	1	0.0595056	0.57403	1	0.329001	0.937011	1				0.141	0.782376	1	0.541	0.969756	1	0.002	0.001	0.0999601			0	0	0	0			0			Tier0_none
ENSG00000076685	NT5C2	10	103087141	103277605	0.0012391	0.303683	1	0.00029873	0.179334	1	0.0778618	0.781851	1	0.0591115	0.734749	1	0.004752	0.354624	1	0.334	0.933899	1	0.005	0.029	0.00222394	0.0529769	0	0	0	0	0	0	0	0	0	0	Tier0_none
ENSG00000077150	NFKB2	10	102394110	102402529	0.38817	0.860168	1	0.211634	0.725375	1																		0									Tier0_none
ENSG00000077312	SNRPA	19	40750585	40765393	0.074504	0.654317	1	0.0709427	0.589749	1				0.223263	0.878198	1	0.0139	0.433355	1	0.731	0.9833	1	0.001	0.009		0.604722		0	0	0		0	0				Tier0_none
ENSG00000077458	FAM76B	11	95768953	95790409	0.2603	0.808846	1	0.498299	0.88102	1	0.445931	0.954985	1	0.641786	0.965864	1	0.339474	0.900386	1	0.117717	0.802522	1	0.003	0.001	0.10772	0.0334096	0	0	0	0	0	0	0	0	0	0	Tier0_none
ENSG00000077463	SIRT6	19	4174109	4182599	0.04164	0.588187	1	0.497943	0.881001	1	0.0688437	0.776317	1	0.0706379	0.742931	1	0.0677	0.65061	1	0.18	0.870035	1	0.002	0.005	0.0356584	0.0410622	0	0	0	0	0	0	0	0	0	0	Tier0_none
ENSG00000077498	TYR	11	89177875	89295759	0.1627	0.75319	1	0.0378343	0.519463	1																		0									Tier0_none
ENSG00000077684	JADE1	4	128809576	128875224	0.70473	0.932513	1	0.141397	0.675389	1				0.219449	0.878198	1	0.727513	0.971223	1	0.445463	0.955306	1	0.001	0		0.411912		0	0	0		0	0				Tier0_none
ENSG00000078177	N4BP2	4	40056658	40158252	0.058609	0.630747	1	0.125346	0.664666	1	0.924421	0.99336	1	0.971442	0.99845	1	0.01862	0.463314	1	0.060031	0.709266	1	0.024	0.001	0.0879843	0.0054505	0	0	0	0	0	0	0	0	0	0	Tier0_none
ENSG00000078237	TIGAR	12	4307763	4360028	0.3288	0.842559	1	0.395776	0.83697	1	0.277893	0.926447	1	0.223308	0.878198	1	0.17702	0.818257	1	0.408539	0.945811	1	0.001	0	0.0582704	0.663825	0	0	0	0	0	0	0	0	0	0	Tier0_none
ENSG00000078304	PPP2R5C	14	101761682	101927989	0.060116	0.630747	1	0.00914365	0.414673	1	0.0625694	0.759449	1	0.374464	0.929004	1	0.95349	0.996385	1					0	0.160978	0.268979		0		0	0	0	0				Tier0_none
ENSG00000078319	PMS2P1	7	100328836	100335860							0.288021	0.929054	1	0.262108	0.89162	1	0.00184	0.264179	1	0.2384	0.907812	1	0.002	0.004	0.038457	0.12916			0	0	0	0	0	0	0		Tier0_none
ENSG00000078369	GNB1	1	1785285	1892292	0.60036	0.913106	1	0.694327	0.942904	1																		0									Tier0_none
ENSG00000078487	ZCWPW1	7	100400826	100428992	0.64669	0.922823	1	0.43945	0.85842	1	0.62956	0.971347	1	0.650112	0.965864	1	0.28462	0.88483	1					0.002	0.086457	0.0496398		0		0	0	0	0				Tier0_none
ENSG00000079102	RUNX1T1	8	91954972	92103385	0.0081313	0.436155	1	0.0495426	0.548146	1							0.05609	0.614596	1	0.01694	0.524707	1	0.041	0.003				0	0	0							Tier0_none
ENSG00000079332	SAR1A	10	70147289	70170905	0.60106	0.913106	1	0.356408	0.813679	1	0.469806	0.955426	1	0.300525	0.907645	1	0.256129	0.875514	1	0.47	0.959983	1	0.001	0.002	0.0537623	0.245307	0	0	0	0	0	0	0	0	0	0	Tier0_none
ENSG00000079691	CARMIL1	6	25279078	25620537	0.19388	0.771102	1	0.0281495	0.50398	1	0.616947	0.970141	1	0.577067	0.957785	1	0.10908	0.740098	1	0.238416	0.907812	1	0.002	0.001	0.175564	0.35541	0	0	0	0	0	0	0	0	0	0	Tier0_none
ENSG00000079805	DNM2	19	10717974	10833504	0.015565	0.489393	1	0.00442578	0.349413	1				0.188736	0.874593	1				0.00619	0.433107	1	0.002			0.114429		0	0			0					Tier0_none
ENSG00000080031	PTPRH	19	55181230	55209508	0.05609	0.624982	1	0.377459	0.826952	1	0.850568	0.991092	1							0.42	0.949708	1	0.001		0.759404			0	0		0			0			Tier0_none
ENSG00000080503	SMARCA2	9	1980290	2193624	0.24681	0.803768	1	0.15064	0.683389	1	0.342182	0.938648	1	0.514456	0.952603	1									0.956244	0.71119		0			0	0					Tier0_none
ENSG00000080709	KCNN2	5	114055926	114496500	0.0064737	0.40886	1	0.0241254	0.493031	1																		0									Tier0_none
ENSG00000080815	PSEN1	14	73136418	73223691	0.53975	0.898136	1	0.694672	0.94295	1	0.401889	0.94992	1	0.389626	0.930623	1	0.82977	0.987903	1	0.524399	0.967361	1	0.001	0	0.539622	0.692747	0	0	0	0	0	0	0	0	0	0	Tier0_none
ENSG00000081014	AP4E1	15	50908672	51005895	0.34375	0.84865	1	0.161175	0.690167	1	0.674095	0.97314	1	0.172849	0.866425	1	0.17383	0.816571	1	0.44129	0.95507	1	0.003	0.001	0.891929	0.232187	0	0	0	0	0	0	0	0	0	0	Tier0_none
ENSG00000081019	RSBN1	1	113761832	113812476	0.39101	0.861229	1	0.270277	0.765079	1				0.13577	0.840977	1	0.15173	0.797074	1	0.547	0.969756	1	0.002	0.001		0.70133		0	0	0		0	0				Tier0_none
ENSG00000081026	MAGI3	1	113390501	113685923	0.21156	0.782747	1	0.30676	0.789466	1	0.644378	0.971347	1	0.596946	0.958151	1	0.064731	0.641932	1	0.764	0.987347	1	0.002	0.003	0.277005	0.323805	0	0	0	0	0	0	0	0	0	0	Tier0_none
ENSG00000081189	MEF2C	5	88717117	88904257	0.12507	0.715825	1	0.0987284	0.63721	1				0.56048	0.957747	1	0.170586	0.81557	1	0.296023	0.925	1	0.003	0.003		0.0518567		0	0	0		0	0				Tier0_none
ENSG00000081479	LRP2	2	169127109	169362534	0.72648	0.938484	1	0.388653	0.832574	1	0.140071	0.834568	1							0.344659	0.933985	1	0.002		0.667867			0	0		0			0			Tier0_none
ENSG00000081760	AACS	12	125065364	125143333	0.013167	0.468326	1	0.0669003	0.585338	1	0.101045	0.806704	1	0.362455	0.927266	1	0.00359	0.328916	1	0.776812	0.987922	1	0.001	0	0.10926	0.120485	0	0	0	0	0	0	0	0	0	0	Tier0_none
ENSG00000081803	CADPS2	7	122318411	122886779	0.92976	0.979057	1	0.837504	0.975351	1	0.873963	0.991092	1				0.30963	0.89231	1	0.85857	0.988405	1	0.001	0	0.0147231			0	0	0	0			0			Tier0_none
ENSG00000081913	PHLPP1	18	62715464	62980433	0.52362	0.895292	1	0.310367	0.790249	1				0.311176	0.9102	1										0.329641		0				0					Tier0_none
ENSG00000082497	SERTAD4	1	210232596	210246631	0.38452	0.860168	1	0.311154	0.790859	1																		0									Tier0_none
ENSG00000082641	NFE2L1	17	48047889	48061545	0.021319	0.518423	1	0.219499	0.730669	1				0.993667	0.999323	1										0.324606		0				0					Tier0_none
ENSG00000082996	RNF13	3	149809445	149962153	0.86561	0.96349	1	0.769725	0.96035	1				0.296191	0.905505	1				0.481405	0.961505	1	0.001			0.423222		0	0			0					Tier0_none
ENSG00000083290	ULK2	17	19770829	19867937	0.47266	0.882594	1	0.154844	0.686401	1	0.788428	0.986914	1	0.20043	0.875229	1				0.194	0.884068	1	0.006		0.171173	0.197067		0	0		0	0		0			Tier0_none
ENSG00000084092	NOA1	4	56962876	56977623	0.025193	0.531147	1	0.0684848	0.589749	1	0.852983	0.991092	1	0.700862	0.972401	1	0.0637	0.640259	1	0.552512	0.969756	1	0.001	0.001	0.192595	0.422346	0	0	0	0	0	0	0	0	0	0	Tier0_none
ENSG00000084093	REST	4	56907876	56966808	0.090423	0.678263	1	0.0366582	0.518879	1	0.0806337	0.784816	1	0.88886	0.991044	1									0.202257	0.139944		0			0	0					Tier0_none
ENSG00000084623	EIF3I	1	32221077	32245397	0.73612	0.939925	1	0.553612	0.907	1				0.941762	0.995355	1				0.178	0.868781	1	0.001			0.797087		0	0			0					Tier0_none
ENSG00000084652	TXLNA	1	32178097	32198299	0.94176	0.982157	1	0.127905	0.666047	1	0.949678	0.995998	1	0.909765	0.995355	1	0.04593	0.584172	1	0.865	0.988405	1	0.001	0	0.766636	0.839334	0	0	0	0	0	0	0	0	0	0	Tier0_none
ENSG00000085511	MAP3K4	6	160991473	161117385	0.55408	0.902689	1	0.406111	0.842688	1	0.465462	0.954985	1	0.868776	0.989668	1	0.21104	0.850992	1	0.483624	0.961505	1	0.001	0	0.569508	0.480154	0	0	0	0	0	0	0	0	0	0	Tier0_none
ENSG00000085563	ABCB1	7	87503017	87713375	0.01111	0.459866	1	0.123145	0.663373	1				0.0114584	0.634467	1	0.094305	0.714581	1	0.7102	0.98198	1	0.001	0.002		0.34277		0	0	0		0	0				Tier0_none
ENSG00000086189	DIMT1	5	62347284	62403943	0.28753	0.818669	1	0.419882	0.849718	1				0.284848	0.900555	1										0.190414		0				0					Tier0_none
ENSG00000086200	IPO11	5	62403518	62629949	0.072166	0.652313	1	0.299329	0.784034	1	0.112179	0.815604	1	0.0868518	0.770408	1				0.423561	0.950281	1	0.001		0.0949533	0.394865		0	0		0	0		0			Tier0_none
ENSG00000086570	FAT2	5	151504092	151591331	0.46298	0.878708	1	0.58077	0.917187	1	0.867628	0.991092	1	0.826614	0.985891	1	0.375079	0.911422	1	0.232576	0.902753	1	0	0.001	0.0722288	0.2304	0	0	0	0	0	0	0	0	0	0	Tier0_none
ENSG00000086827	ZW10	11	113733183	113773746	0.19886	0.774441	1	0.182274	0.70512	1										0.773347	0.987922	1	0.001					0	0								Tier0_none
ENSG00000087053	MTMR2	11	95821766	95925315	0.089363	0.678263	1	0.0710803	0.589749	1	0.253636	0.921597	1	0.444718	0.946689	1	0.029	0.521522	1	0.237183	0.906249	1	0.002	0.002	0.427938	0.135612	0	0	0	0	0	0	0	0	0	0	Tier0_none
ENSG00000087077	TRIP6	7	100867126	100873524	0.75223	0.94318	1	0.888731	0.982551	1				0.302971	0.907645	1	0.585754	0.949819	1	0.96809	0.997081	1	0.001	0		0.342008		0	0	0		0	0				Tier0_none
ENSG00000087258	GNAO1	16	56189660	56357444	0.054506	0.624982	1	0.0540576	0.561433	1				0.726372	0.973268	1										0.0567717		0				0					Tier0_none
ENSG00000087884	AAMDC	11	77821100	77918432	0.26591	0.811633	1	0.11607	0.658355	1	0.00605649	0.617721	1	0.800095	0.985085	1	0.01924	0.466896	1	0.313623	0.932123	1	0.002	0.001	0.158661	0.18266	0	0	0	0	0	0	0	0	0	0	Tier0_none
ENSG00000088543	C3orf18	3	50558025	50573568	0.16551	0.754271	1	0.699029	0.944524	1	0.920225	0.993268	1	0.657225	0.967241	1	0.71523	0.969863	1	0.764224	0.987347	1	0.001	0.001	0.429972	0.230758	0	0	0	0	0	0	0	0	0	0	Tier0_none
ENSG00000088726	TMEM40	3	12733528	12769457	0.78268	0.949813	1	0.430549	0.855161	1				0.435462	0.945638	1										0.409631		0				0					Tier0_none
ENSG00000088727	KIF9	3	47227998	47283451	0.099524	0.687265	1	0.0499803	0.548331	1										0.939985	0.994407	1	0.001					0	0								Tier0_none
ENSG00000088808	PPP1R13B	14	103733195	103847614	0.34885	0.849314	1	0.175637	0.701653	1	0.402511	0.950199	1	0.832416	0.98728	1	0.922895	0.993603	1	0.578608	0.974436	1	0	0.001	0.831811	0.518017	0	0	0	0	0	0	0	0	0	0	Tier0_none
ENSG00000088986	DYNLL1	12	120469804	120498495	0.46668	0.88022	1	0.504544	0.883474	1	0.695186	0.977388	1	0.541623	0.956723	1	0.549	0.943878	1	0.607951	0.975631	1	0.001	0	0.819272	0.798483	0	0	0	0	0	0	0	0	0	0	Tier0_none
ENSG00000089009	RPL6	12	112405170	112418844	0.053499	0.623815	1	0.0971161	0.634193	1							0.630261	0.955622	1					0				0		0							Tier0_none
ENSG00000089022	MAPKAPK5	12	111842013	111902222	0.23955	0.803681	1	0.0557019	0.566455	1	0.00712964	0.625325	1	0.00705467	0.626587	1	0.005	0.359197	1	0.315379	0.932123	1	0.002	0	0.351474	0.344704	0	0	0	0	0	0	0	0	0	0	Tier0_none
ENSG00000089053	ANAPC5	12	121308245	121399896	0.72087	0.93755	1	0.640246	0.933917	1	0.399657	0.948856	1	0.783163	0.984577	1	0.42	0.921048	1	0.553067	0.969756	1	0.001	0.001	0.138171	0.304536	0	0	0	0	0	0	0	0	0	0	Tier0_none
ENSG00000089094	KDM2B	12	121429096	121582279	0.74025	0.940236	1	0.652429	0.935592	1	0.898823	0.99198	1	0.827695	0.986468	1	0.542	0.943162	1	0.093349	0.768066	1	0.001	0	0.307992	0.222653	0	0	0	0	0	0	0	0	0	0	Tier0_none
ENSG00000089154	GCN1	12	120127202	120194976	0.73495	0.939266	1	0.954269	0.99355	1	0.583856	0.969122	1	0.781463	0.983988	1	0.29196	0.886771	1	0.219477	0.894091	1	0.001	0	0.856534	0.683645	0	0	0	0	0	0	0	0	0	0	Tier0_none
ENSG00000089157	RPLP0	12	120196699	120201235	0.43637	0.873749	1	0.929767	0.989643	1	0.733131	0.979606	1	0.825126	0.985891	1									0.72483	0.461504		0			0	0					Tier0_none
ENSG00000089159	PXN	12	120210439	120265795	0.72391	0.938484	1	0.389567	0.832574	1	0.993591	0.999043	1	0.819742	0.985739	1				0.698016	0.981385	1	0.001		0.250694	0.526093		0	0		0	0		0			Tier0_none
ENSG00000089163	SIRT4	12	120292162	120313249	0.095821	0.682327	1	0.188854	0.70949	1	0.118469	0.818241	1	0.159619	0.85846	1										0.346794		0			0	0					Tier0_none
ENSG00000089169	RPH3A	12	112570380	112898881	0.18884	0.76716	1	0.130011	0.667616	1	0.645108	0.971347	1	0.102552	0.793459	1									0.530761	0.90866		0			0	0					Tier0_none
ENSG00000089234	BRAP	12	111642146	111685991	0.52276	0.895088	1	0.636105	0.93359	1																		0									Tier0_none
ENSG00000089248	ERP29	12	112012815	112025268	0.0059856	0.396565	1	0.0158377	0.449857	1				0.00497216	0.570694	1				0.109156	0.790877	1	0.003			0.20332		0	0			0					Tier0_none
ENSG00000089250	NOS1	12	117208142	117452170	0.67441	0.928837	1	0.591682	0.921517	1	0.46934	0.955426	1				0.287782	0.885843	1	0.151797	0.847315	1	0.002	0.002	0.327186			0	0	0	0			0			Tier0_none
ENSG00000090512	FETUB	3	186634558	186653778	0.22927	0.795138	1	0.437599	0.857531	1																		0									Tier0_none
ENSG00000090565	RAB11FIP3	16	425593	523012	0.30999	0.831853	1	0.232376	0.736893	1				0.209067	0.878198	1	0.222	0.859656	1					0		0.173302		0		0		0	0				Tier0_none
ENSG00000090674	MCOLN1	19	7522611	7534009	0.37652	0.857146	1	0.13837	0.674198	1				0.00605161	0.585426	1										0.0442246		0				0					Tier0_none
ENSG00000090971	NAT14	19	55485188	55487569	0.53729	0.897531	1	0.6593	0.936037	1	0.457886	0.954985	1	0.460105	0.947028	1				0.387	0.939982	1	0.001		0.540223	0.774076		0	0		0	0		0			Tier0_none
ENSG00000091157	WDR7	18	56651343	57029811	0.0174	0.493931	1	0.0138738	0.439165	1	0.944493	0.995053	1	0.000106793	0.180219	1	9.42e-05	0.0773442	1	0.002829	0.356913	1	0.001	0.64	0.626299	0.00342689	0	0	0	0	0	0	0	0	0	0	Tier0_none
ENSG00000091164	TXNL1	18	56597209	56651600	0.0001804	0.215849	1	5.85602e-05	0.0691403	1	0.000231352	0.313828	1	0.041652	0.684268	1	5.72e-05	0.056202	1	0.000757	0.261486	1	0.788	0.745	0.128664	0.0479562	0	0	0	0	0	0	0	0	0	0	Tier0_none
ENSG00000091536	MYO15A	17	18108756	18179802	0.18343	0.765934	1	0.200561	0.718745	1	0.611535	0.970141	1	0.611985	0.959196	1	0.149	0.791051	1	0.795	0.988114	1	0.001	0.003	0.86798	0.512414	0	0	0	0	0	0	0	0	0	0	Tier0_none
ENSG00000091542	ALKBH5	17	18183078	18209954	0.54712	0.900863	1	0.681476	0.940046	1				0.119922	0.820886	1	0.0216	0.473941	1	0.533	0.969756	1	0.001	0.004		0.498143		0	0	0		0	0				Tier0_none
ENSG00000091583	APOH	17	66211595	66256525	0.89636	0.972604	1	0.971113	0.995396	1																		0									Tier0_none
ENSG00000091664	SLC17A6	11	22338381	22379503	0.14267	0.738168	1	0.424465	0.851776	1	0.403064	0.950199	1				0.399621	0.916794	1	0.1873	0.876016	1	0.001	0	0.41676			0	0	0	0			0			Tier0_none
ENSG00000092051	JPH4	14	23568038	23578790	0.74032	0.940236	1	0.916309	0.987148	1																		0									Tier0_none
ENSG00000092199	HNRNPC	14	21207375	21269792	0.17101	0.757993	1	0.117573	0.659309	1										0.00532	0.413479	1	0.001					0	0								Tier0_none
ENSG00000092931	MFSD11	17	76735865	76781449	0.57666	0.907749	1	0.777892	0.962225	1	0.0373571	0.699095	1	0.893708	0.991916	1	0.615	0.954382	1	0.29	0.922843	1	0.002	0	0.335336	0.573138	0	0	0	0	0	0	0	0	0	0	Tier0_none
ENSG00000093000	NUP50	22	45163925	45188017	0.037016	0.568191	1	0.119843	0.660236	1	0.0613364	0.759449	1	0.762393	0.98088	1	0.021	0.470393	1	0.0201	0.544424	1	0.018	0.008	0.25126	0.194127	0	0	0	0	0	0	0	0	0	0	Tier0_none
ENSG00000095059	DHPS	19	12673411	12681894	0.57786	0.908408	1	0.506802	0.883801	1	0.563469	0.969122	1	0.260091	0.89162	1									0.377562	0.907965		0			0	0					Tier0_none
ENSG00000095321	CRAT	9	129094142	129111313	0.0029818	0.346255	1	0.00685533	0.385431	1	0.00787604	0.625325	1	0.00545835	0.570694	1	0.002553	0.289103	1	0.00308	0.366747	1	0.068	0.083	0.267705	0.143473	0	0	0	0	0	0	0	0	0	0	Tier0_none
ENSG00000095574	IKZF5	10	122990806	123008826	0.36196	0.852139	1	0.488691	0.876866	1	0.484339	0.957825	1	0.432378	0.945632	1	0.267	0.879605	1	0.598	0.975631	1	0.001	0.001	0.354851	0.0753667	0	0	0	0	0	0	0	0	0	0	Tier0_none
ENSG00000095777	MYO3A	10	25934214	26212533	0.006515	0.408977	1	0.0596344	0.57403	1							0.020833	0.470369	1	0.716	0.98198	1	0.002	0.01				0	0	0							Tier0_none
ENSG00000096654	ZNF184	6	27450743	27473141	0.0080482	0.433916	1	3.59533e-05	0.0486988	0.669091	0.019031	0.655833	1	0.263483	0.89162	1	0.015649	0.443909	1	0.76	0.986818	1	0.002	0.013	0.000166699	0.04078	0	0	0	0	0	0	0	0	0	0	Tier0_none
ENSG00000096996	IL12RB1	19	18058995	18098944	0.086642	0.672008	1	0.327847	0.801658	1	0.266446	0.923876	1	0.103853	0.796622	1	0.264	0.877473	1	0.98	0.998897	1	0.001	0.001	0.0842021	0.207411	0	0	0	0	0	0	0	0	0	0	Tier0_none
ENSG00000099203	TMED1	19	10832067	10836318	0.015028	0.486342	1	0.0303597	0.507624	1				0.299648	0.907487	1										0.584925		0				0					Tier0_none
ENSG00000099284	MACROH2A2	10	70052544	70112282	0.073218	0.652687	1	0.0265965	0.500588	1				0.0425967	0.686229	1										0.954997		0				0					Tier0_none
ENSG00000099308	MAST3	19	18097749	18151692	0.13206	0.722347	1	0.193868	0.712819	1	0.215829	0.896704	1	0.210564	0.878198	1	0.327	0.899155	1	0.0297	0.611234	1	0.002	0.001	0.558508	0.289888	0	0	0	0	0	0	0	0	0	0	Tier0_none
ENSG00000099821	POLRMT	19	617168	633572	0.042661	0.592195	1	0.211912	0.725375	1	0.0399003	0.702279	1	0.0245436	0.639057	1	0.0247	0.495482	1	0.154	0.848495	1	0.001	0.001	0.0156373	0.218201	0	0	0	0	0	0	0	0	0	0	Tier0_none
ENSG00000099822	HCN2	19	589881	617159	0.1566	0.748086	1	0.279067	0.772488	1	0.0334472	0.693242	1															0			0						Tier0_none
ENSG00000100078	PLA2G3	22	31134765	31140508	0.21468	0.786603	1	0.30927	0.789727	1																		0									Tier0_none
ENSG00000100099	HPS4	22	26443107	26483931	0.45696	0.877505	1	0.760137	0.959157	1	0.207648	0.890972	1	0.876124	0.989668	1	0.22934	0.865201	1	0.304	0.930528	1	0.002	0.001	0.329216	0.61442	0	0	0	0	0	0	0	0	0	0	Tier0_none
ENSG00000100100	PIK3IP1	22	31281594	31292534	0.73059	0.938936	1	0.894912	0.984181	1	0.556276	0.969122	1	0.483336	0.948547	1				0.557	0.969756	1	0.001		0.657719	0.405463		0	0		0	0		0			Tier0_none
ENSG00000100105	PATZ1	22	31325804	31346605	0.13084	0.721476	1	0.405457	0.842688	1	0.798673	0.986914	1	0.312778	0.911035	1	0.541	0.942755	1	0.678	0.981257	1	0	0	0.14385	0.804453	0	0	0	0	0	0	0	0	0	0	Tier0_none
ENSG00000100138	SNU13	22	41673933	41690504	0.0013872	0.310522	1	0.00142378	0.25977	1				0.004969	0.570694	1				0.00246	0.350357	1	0.055			0.143853		0	0			0					Tier0_none
ENSG00000100142	POLR2F	22	37952607	38041915	0.1185	0.704039	1	0.17924	0.701948	1	0.0319766	0.692768	1				0.080319	0.685063	1					0	0.877658			0		0	0						Tier0_none
ENSG00000100146	SOX10	22	37970686	37987422	0.16132	0.75214	1	0.144662	0.67908	1	0.033822	0.693242	1							0.0362	0.642097	1	0.001		0.919576			0	0		0			0			Tier0_none
ENSG00000100147	CCDC134	22	41800321	41832172	0.00059357	0.26225	1	0.00243835	0.30576	1				0.00488369	0.570694	1				7.68e-05	0.111567	1	0.127			0.0316468		0	0			0					Tier0_none
ENSG00000100151	PICK1	22	38056311	38075719	0.08146	0.664396	1	0.175774	0.701653	1	0.0298692	0.678447	1	0.768281	0.981989	1	0.02172	0.474495	1	0.00977	0.46382	1	0.011	0.008	0.891529	0.0632109	0	0	0	0	0	0	0	0	0	0	Tier0_none
ENSG00000100154	TTC28	22	27978014	28679840	0.1517	0.745181	1	0.339735	0.804952	1	0.0180033	0.655833	1	0.484296	0.948632	1	0.102743	0.729594	1	0.205	0.888637	1	0.003	0.002	0.0540835	0.138221	0	0	0	0	0	0	0	0	0	0	Tier0_none
ENSG00000100156	SLC16A8	22	38078134	38084184	0.11095	0.694416	1	0.227581	0.73435	1	0.0321507	0.692768	1				0.00395	0.340443	1					0	0.991426			0		0	0						Tier0_none
ENSG00000100197	CYP2D6	22	42125962	42131236	0.14974	0.743491	1	0.102007	0.640816	1	0.344867	0.938648	1	0.295142	0.904492	1	0.063967	0.640909	1	0.18	0.870035	1	0.003	0.004	0.426165	0.222793	0	0	0	0	0	0	0	0	0	0	Tier0_none
ENSG00000100207	TCF20	22	42160013	42343616	0.12563	0.716646	1	0.821884	0.973523	1				0.514532	0.952603	1										0.0161641		0				0					Tier0_none
ENSG00000100209	HSCB	22	28742039	28757522	0.31717	0.835728	1	0.247137	0.745175	1				0.490446	0.950825	1	0.0277	0.514502	1	0.733	0.9833	1	0	0.001		0.445002		0	0	0		0	0				Tier0_none
ENSG00000100218	RSPH14	22	23059415	23145021	0.10638	0.690246	1	0.195596	0.713289	1	0.0394156	0.702279	1	0.957979	0.997483	1	0.036888	0.557361	1	0.0388	0.647871	1	0.008	0.002	0.786703	0.704667	0	0	0	0	0	0	0	0	0	0	Tier0_none
ENSG00000100219	XBP1	22	28794555	28800597	0.18857	0.76716	1	0.158127	0.688135	1	0.732548	0.979606	1	0.443989	0.946689	1	0.099813	0.725482	1	0.275	0.914773	1	0.002	0	0.183918	0.27834	0	0	0	0	0	0	0	0	0	0	Tier0_none
ENSG00000100249	C22orf31	22	29058672	29061831	0.45754	0.877564	1	0.129	0.666673	1	0.00593835	0.617721	1				0.00241	0.287046	1	0.00399	0.386418	1	0.058	0.089	0.351942			0	0	0	0			0			Tier0_none
ENSG00000100296	THOC5	22	29505879	29555216	0.31903	0.836171	1	0.445178	0.862759	1	0.208324	0.891594	1	0.497929	0.951547	1	0.0917	0.709134	1	0.522	0.967361	1	0.002	0.001	0.897094	0.724546	0	0	0	0	0	0	0	0	0	0	Tier0_none
ENSG00000100299	ARSA	22	50622754	50628177	0.2549	0.805654	1	0.303125	0.786992	1	0.695315	0.977388	1	0.197764	0.874593	1	0.081508	0.686734	1	0.751	0.986027	1	0.001	0.004	0.0473592	0.682024	0	0	0	0	0	0	0	0	0	0	Tier0_none
ENSG00000100300	TSPO	22	43151077	43163246	0.30292	0.825653	1	0.281728	0.774669	1	0.216137	0.896776	1	0.411906	0.936593	1	0.139	0.778388	1	0.363	0.933985	1	0.001	0	0.687511	0.1434	0	0	0	0	0	0	0	0	0	0	Tier0_none
ENSG00000100304	TTLL12	22	43166622	43187134	0.2434	0.803768	1	0.475448	0.873065	1	0.594424	0.970141	1	0.0978324	0.786179	1	0.129519	0.76601	1	0.246	0.910431	1	0.001	0	0.541025	0.257917	0	0	0	0	0	0	0	0	0	0	Tier0_none
ENSG00000100330	MTMR3	22	29883141	30030868	0.02061	0.512441	1	0.0248594	0.496717	1	0.0643615	0.761222	1	0.000445675	0.352378	1	0.087618	0.700687	1	0.00362	0.370643	1	0.307	0.002	0.266442	0.726032	0	0	0	0	0	0	0	0	0	0	Tier0_none
ENSG00000100341	PNPLA5	22	43878568	43892494	0.67067	0.928106	1	0.706212	0.946103	1	0.261727	0.922723	1				0.57	0.947231	1	0.534	0.969756	1	0.001	0.001	0.171778			0	0	0	0			0			Tier0_none
ENSG00000100344	PNPLA3	22	43923781	43964488	0.29685	0.821931	1	0.581443	0.91786	1										0.962	0.997081	1	0.001					0	0								Tier0_none
ENSG00000100347	SAMM50	22	43955399	44010531	0.65644	0.925174	1	0.5826	0.918596	1	0.942963	0.994994	1	0.738779	0.974777	1	0.77633	0.980246	1	0.648	0.978703	1	0.001	0	0.677084	0.506463	0	0	0	0	0	0	0	0	0	0	Tier0_none
ENSG00000100348	TXN2	22	36466895	36482072	0.92354	0.977781	1	0.786139	0.965777	1	0.49468	0.959752	1	0.553709	0.957747	1	0.26039	0.876297	1	0.557	0.969756	1	0.001	0.001	0.988086	0.476836	0	0	0	0	0	0	0	0	0	0	Tier0_none
ENSG00000100351	GRAP2	22	39901084	39973721	0.27961	0.81612	1	0.0198713	0.478649	1				0.306789	0.908464	1										0.0735008		0				0					Tier0_none
ENSG00000100354	TNRC6B	22	40044817	40335808	0.095628	0.682327	1	0.079785	0.60439	1							0.279	0.883433	1	0.506	0.966042	1	0	0.001				0	0	0							Tier0_none
ENSG00000100359	SGSM3	22	40370564	40410289	0.42332	0.868934	1	0.403796	0.842234	1				0.282963	0.899278	1	0.192	0.833706	1	0.895	0.990323	1	0.001	0.002		0.549996		0	0	0		0	0				Tier0_none
ENSG00000100413	POLR3H	22	41525799	41544606	0.0020215	0.334095	1	3.66353e-05	0.0486988	0.681783	0.00143147	0.537022	1	0.29106	0.903602	1	9.27e-05	0.0773442	1	0.0272	0.604181	1	0.062	0.026	0.0155935	0.0471208	0	0	0	0	0	0	0	0	0	0	Tier0_none
ENSG00000100567	PSMA3	14	58244740	58272012	0.12528	0.716279	1	0.026603	0.500588	1																		0									Tier0_none
ENSG00000100575	TIMM9	14	58407461	58427655	0.84011	0.960096	1	0.45875	0.865888	1				0.649945	0.965864	1				0.403881	0.944769	1	0.001			0.253993		0	0			0					Tier0_none
ENSG00000100578	KIAA0586	14	58427385	58551297	0.47806	0.883941	1	0.653061	0.935666	1	0.888537	0.991092	1	0.699392	0.972298	1									0.109657	0.0908489		0			0	0					Tier0_none
ENSG00000100626	GALNT16	14	69259277	69357033	0.67048	0.928106	1	0.684619	0.940622	1	0.0616041	0.759449	1				0.06066	0.630044	1	0.096837	0.772811	1	0.007	0.006	0.860796			0	0	0	0			0			Tier0_none
ENSG00000100664	EIF5	14	103333544	103345025	0.59922	0.912792	1	0.318641	0.795795	1	0.229821	0.907204	1	0.0528793	0.719443	1	0.393501	0.91553	1	0.332211	0.933641	1	0.003	0	0.367875	0.976017	0	0	0	0	0	0	0	0	0	0	Tier0_none
ENSG00000100697	DICER1	14	95086228	95158010	0.63227	0.91915	1	0.357444	0.814119	1				0.0682549	0.742931	1										0.219061		0				0					Tier0_none
ENSG00000100711	ZFYVE21	14	103715730	103733669	0.22537	0.792451	1	0.276525	0.770699	1	0.836906	0.989977	1	0.468414	0.947292	1	0.06135	0.632541	1	0.539215	0.969756	1	0.001	0	0.536503	0.662049	0	0	0	0	0	0	0	0	0	0	Tier0_none
ENSG00000100722	ZC3H14	14	88562948	88627596	0.67755	0.929579	1	0.559831	0.909685	1	0.744391	0.981791	1	0.445508	0.946689	1									0.635943	0.150574		0			0	0					Tier0_none
ENSG00000100767	PAPLN	14	73236338	73275334	0.6249	0.917559	1	0.568104	0.913147	1				0.916805	0.995355	1				0.989437	0.998897	1	0.001			0.389298		0	0			0					Tier0_none
ENSG00000100784	RPS6KA5	14	90847861	91060682	0.15721	0.748086	1	0.28856	0.778276	1	0.485238	0.957825	1	0.0347319	0.659898	1				0.374926	0.937171	1	0.001		0.0592303	0.739249		0	0		0	0		0			Tier0_none
ENSG00000100883	SRP54	14	34981957	35029686	0.16724	0.754271	1	0.229428	0.735678	1				0.871464	0.989668	1				0.504005	0.966042	1	0			0.119076		0	0			0					Tier0_none
ENSG00000101109	STK4	20	44966494	45084214	0.2646	0.810989	1	0.557561	0.908613	1	0.382531	0.944851	1	0.0633231	0.742534	1				0.160517	0.851729	1	0.002		0.597602	0.515017		0	0		0	0		0			Tier0_none
ENSG00000101134	DOK5	20	54475593	54651171	0.8346	0.95993	1	0.93123	0.989788	1	0.265829	0.923876	1												0.828352			0			0						Tier0_none
ENSG00000101150	TPD52L2	20	63865228	63891545	0.21197	0.783164	1	0.0255219	0.497699	1	0.0766435	0.780435	1	0.0764295	0.746023	1				0.879492	0.989587	1	0.001		0.207908	0.0172746		0	0		0	0		0			Tier0_none
ENSG00000101152	DNAJC5	20	63894641	63936031	0.13164	0.721836	1	0.0411047	0.52278	1				0.113081	0.810494	1				0.650459	0.978841	1	0.001			0.390703		0	0			0					Tier0_none
ENSG00000101222	SPEF1	20	3777504	3781448	0.079473	0.659193	1	0.240342	0.741541	1	0.0507315	0.73851	1				0.04604	0.58479	1					0	0.192442			0		0	0						Tier0_none
ENSG00000101438	SLC32A1	20	38724486	38729372	0.14626	0.739674	1	0.16839	0.69648	1																		0									Tier0_none
ENSG00000101442	ACTR5	20	38748457	38772520	0.21334	0.78475	1	0.142417	0.676274	1	0.483423	0.957691	1	0.2474	0.89162	1	0.451428	0.92749	1	0.188079	0.876323	1	0.009	0.001	0.21868	0.0906113	0	0	0	0	0	0	0	0	0	0	Tier0_none
ENSG00000101445	PPP1R16B	20	38804915	38923025	0.44108	0.873749	1	0.427809	0.852855	1	0.402984	0.950199	1	0.754857	0.978139	1				0.217557	0.894091	1	0.001		0.673844	0.0632665		0	0		0	0		0			Tier0_none
ENSG00000101493	ZNF516	18	76357682	76496132	0.65624	0.925174	1	0.36622	0.819055	1				0.78784	0.985085	1	0.744951	0.973963	1	0.145116	0.836216	1	0.001	0		0.319214		0	0	0		0	0				Tier0_none
ENSG00000101782	RIOK3	18	23453280	23486603	0.054665	0.624982	1	0.00421983	0.344434	1	0.0489443	0.737892	1	0.518501	0.953851	1				0.020376	0.545766	1	0.012		0.0394503	0.0122742		0	0		0	0		0			Tier0_none
ENSG00000102755	FLT1	13	28300346	28495145	0.37204	0.855547	1	0.102215	0.640816	1				0.139048	0.844018	1				0.03644	0.642338	1	0.005			0.917935		0	0			0					Tier0_none
ENSG00000102890	ELMO3	16	67199111	67204029	0.17957	0.764066	1	0.141794	0.675389	1				0.128982	0.835764	1	0.081079	0.686535	1					0		0.915117		0		0		0	0				Tier0_none
ENSG00000102935	ZNF423	16	49487524	49857919	0.23175	0.796346	1	0.107667	0.648231	1										0.697	0.981385	1	0					0	0								Tier0_none
ENSG00000102967	DHODH	16	72008588	72027664	0.34153	0.847816	1	0.194607	0.713289	1	0.0363149	0.693678	1	0.0372955	0.674338	1	0.034772	0.551281	1	0.175	0.866766	1	0.003	0.009	0.47474	0.564877	0	0	0	0	0	0	0	0	0	0	Tier0_none
ENSG00000102970	CCL17	16	57404767	57416063	0.14136	0.737407	1	0.16338	0.693056	1																		0									Tier0_none
ENSG00000102978	POLR2C	16	57462660	57472009	0.24383	0.803768	1	0.504429	0.883474	1	0.370867	0.942269	1	0.17459	0.868545	1	0.102587	0.729594	1	0.504	0.966042	1	0.001	0.001	0.522712	0.557566	0	0	0	0	0	0	0	0	0	0	Tier0_none
ENSG00000102984	ZNF821	16	71859680	71895336	0.18181	0.765934	1	0.158526	0.688166	1																		0									Tier0_none
ENSG00000103037	SETD6	16	58515479	58523842	0.098721	0.686321	1	0.113542	0.655546	1	0.182954	0.873286	1	0.133601	0.838665	1	0.108	0.737955	1	0.0537	0.690457	1	0.004	0.009	0.569277	0.174999	0	0	0	0	0	0	0	0	0	0	Tier0_none
ENSG00000103042	SLC38A7	16	58663015	58684770	0.62034	0.916646	1	0.283784	0.774947	1	0.499135	0.960658	1	0.103242	0.795554	1	0.151	0.794856	1					0	0.582959			0		0	0	0	0				Tier0_none
ENSG00000103111	MON1B	16	77190835	77202398	0.99159	0.996745	1	0.865373	0.979073	1	0.796612	0.986914	1	0.713123	0.973268	1	0.300275	0.888745	1	0.933	0.993633	1	0.001	0.001	0.52235	0.986199	0	0	0	0	0	0	0	0	0	0	Tier0_none
ENSG00000103184	SEC14L5	16	4958295	5019157	0.46763	0.881017	1	0.544108	0.902471	1	0.330494	0.938628	1	0.267305	0.89162	1	0.977	0.997835	1	0.881	0.989587	1	0.001	0	0.369446	0.823299	0	0	0	0	0	0	0	0	0	0	Tier0_none
ENSG00000103245	CIAO3	16	729759	741329	0.14104	0.736172	1	0.10306	0.642959	1	0.114025	0.815948	1	0.131124	0.836066	1	0.113	0.744132	1	0.0783	0.738028	1	0.005	0.003	0.236624	0.138537	0	0	0	0	0	0	0	0	0	0	Tier0_none
ENSG00000103253	HAGHL	16	726494	735525	0.060993	0.633353	1	0.0955611	0.631799	1	0.519189	0.961472	1	0.131225	0.836199	1									0.0805521	0.12893		0			0	0					Tier0_none
ENSG00000103254	ANTKMT	16	720581	722590	0.036004	0.563896	1	0.102397	0.640816	1				0.110643	0.804645	1				0.312	0.931639	1	0.002			0.284356		0	0			0					Tier0_none
ENSG00000103260	METRN	16	715118	719655	0.31131	0.831853	1	0.115009	0.657428	1	0.137344	0.833648	1	0.163681	0.86215	1				0.143	0.83309	1	0.003		0.613179	0.155927		0	0		0	0		0			Tier0_none
ENSG00000103266	STUB1	16	679980	682870	0.28082	0.81612	1	0.115208	0.657428	1																		0									Tier0_none
ENSG00000103269	RHBDL1	16	675671	678268	0.78497	0.950246	1	0.124487	0.663812	1				0.0644088	0.742931	1										0.643495		0				0					Tier0_none
ENSG00000103326	CAPN15	16	527712	554636	0.2085	0.780859	1	0.212248	0.725375	1	0.372006	0.942308	1	0.0710927	0.742931	1				0.154	0.848495	1	0.003		0.642009	0.392689		0	0		0	0		0			Tier0_none
ENSG00000103599	IQCH	15	67254786	67502260	0.0058624	0.395207	1	0.0022781	0.300677	1	0.0164498	0.655833	1				0.00332	0.314772	1	0.029845	0.611234	1	0.025	0.087	0.136541			0	0	0	0			0			Tier0_none
ENSG00000104320	NBN	8	89924515	90003228	0.32044	0.836655	1	0.143913	0.678227	1				0.428002	0.944684	1	0.01313	0.425383	1	0.35141	0.933985	1	0.001	0		0.52302		0	0	0		0	0				Tier0_none
ENSG00000104327	CALB1	8	90058608	90095475	0.076364	0.656415	1	0.14838	0.681479	1				0.139122	0.844018	1										0.213678		0				0					Tier0_none
ENSG00000104341	LAPTM4B	8	97775057	97853013	0.56659	0.905827	1	0.364368	0.818157	1	0.109282	0.814652	1	0.285237	0.900597	1	0.44698	0.926214	1	0.79831	0.988114	1	0.001	0	0.572191	0.858721	0	0	0	0	0	0	0	0	0	0	Tier0_none
ENSG00000104442	ARMC1	8	65602456	65634217	0.14865	0.741462	1	0.0822076	0.608997	1	0.0983222	0.805467	1	0.110032	0.804213	1	0.08261	0.689319	1	0.09027	0.768066	1	0.004	0.003	0.27383	0.888414	0	0	0	0	0	0	0	0	0	0	Tier0_none
ENSG00000104723	TUSC3	8	15417215	15766649	0.19686	0.774397	1	0.162255	0.691806	1	0.0858106	0.786599	1	0.97552	0.998732	1	0.03635	0.556403	1	0.11153	0.795846	1	0.003	0.009	0.806603	0.610505	0	0	0	0	0	0	0	0	0	0	Tier0_none
ENSG00000104731	KLHDC4	16	87696485	87765998	0.54335	0.900072	1	0.733199	0.951968	1	0.0522744	0.73851	1	0.908823	0.995265	1	0.025124	0.497356	1	0.0959	0.772811	1	0.003	0.006	0.0900845	0.685876	0	0	0	0	0	0	0	0	0	0	Tier0_none
ENSG00000104774	MAN2B1	19	12643831	12666762	0.30216	0.825108	1	0.633433	0.93337	1	0.356574	0.938648	1	0.331824	0.916151	1	0.145	0.786781	1	0.186	0.873875	1	0.002	0	0.96574	0.952286	0	0	0	0	0	0	0	0	0	0	Tier0_none
ENSG00000104872	PIH1D1	19	49446291	49453537	0.62315	0.916786	1	0.372098	0.82429	1	0.859114	0.991092	1	0.609259	0.959196	1	0.646	0.959883	1	0.986	0.998897	1	0.001	0	0.928177	0.359817	0	0	0	0	0	0	0	0	0	0	Tier0_none
ENSG00000104880	ARHGEF18	19	7348937	7472485				0.295181	0.782813	1	0.15349	0.853504	1	0.26069	0.89162	1	0.0999	0.725612	1	0.127	0.811169	1	0.003	0	0.665094	0.518036			0	0	0	0	0	0	0		Tier0_none
ENSG00000104883	PEX11G	19	7476869	7497449	0.0055889	0.390649	1	0.112646	0.653368	1	0.019305	0.655833	1	0.00501385	0.570694	1	0.0148	0.435323	1	0.0222	0.562225	1	0.014	0.018	0.175141	0.368118	0	0	0	0	0	0	0	0	0	0	Tier0_none
ENSG00000105287	PRKD2	19	46674275	46717127	0.63401	0.91953	1	0.281002	0.77465	1	0.1268	0.828067	1	0.846157	0.988086	1	0.126	0.762544	1	0.507	0.966105	1	0.001	0.003	0.261318	0.382294	0	0	0	0	0	0	0	0	0	0	Tier0_none
ENSG00000105426	PTPRS	19	5158495	5340941	0.092695	0.67979	1	0.190162	0.710794	1				0.165172	0.862963	1				0.192	0.882653	1	0.001			0.640364		0	0			0					Tier0_none
ENSG00000105523	FAM83E	19	48599961	48615093	0.15965	0.750138	1	0.166439	0.695102	1	0.670922	0.972596	1				0.769801	0.978354	1					0	0.342186			0		0	0						Tier0_none
ENSG00000105647	PIK3R2	19	18153160	18170541	0.13484	0.723724	1	0.489592	0.877606	1	0.0721432	0.780021	1												0.905543			0			0						Tier0_none
ENSG00000105649	RAB3A	19	18196752	18204042	0.78922	0.950793	1	0.720012	0.950232	1	0.972824	0.997155	1	0.979974	0.998896	1									0.665552	0.5108		0			0	0					Tier0_none
ENSG00000105650	PDE4C	19	18207965	18248200	0.82641	0.958653	1	0.720324	0.950232	1	0.689217	0.976944	1				0.656	0.962529	1	0.0602	0.709266	1	0.001	0.001	0.470447			0	0	0	0			0			Tier0_none
ENSG00000105655	ISYNA1	19	18434388	18438178	0.0016877	0.316667	1	0.0101907	0.426118	1	0.00458554	0.591711	1				0.0417	0.572396	1	0.0998	0.774257	1	0.086	0.002	0.824706			0	0	0	0			0			Tier0_none
ENSG00000105656	ELL	19	18442663	18522116	0.005148	0.383491	1	0.0120195	0.432552	1	0.0128798	0.643777	1	0.0605509	0.734749	1	0.00188	0.264179	1	0.00296	0.361344	1	0.103	0.009	0.617885	0.268181	0	0	0	0	0	0	0	0	0	0	Tier0_none
ENSG00000105668	UPK1A	19	35666517	35678481	0.0059675	0.396565	1	0.000111773	0.0834709	1	0.000429145	0.323897	1				2.5e-06	0.0242977	0.142928					0.971	0.074266			0		0	0						Tier0_none
ENSG00000105696	TMEM59L	19	18607430	18621040	0.15806	0.748086	1	0.0709145	0.589749	1							0.209	0.848712	1					0				0		0							Tier0_none
ENSG00000105771	SMG9	19	43727983	43755054	0.05643	0.624982	1	0.276558	0.770699	1	0.104409	0.810072	1	0.100616	0.791859	1				0.106	0.78383	1	0.004		0.279082	0.31223		0	0		0	0		0			Tier0_none
ENSG00000105877	DNAH11	7	21543039	21901839	0.024571	0.531147	1	0.10602	0.645341	1	0.280772	0.927417	1	0.875101	0.989668	1	0.28417	0.88483	1	0.4007	0.944604	1	0.002	0.002	0.0103369	0.938622	0	0	0	0	0	0	0	0	0	0	Tier0_none
ENSG00000106009	BRAT1	7	2537810	2555782	0.13841	0.731453	1	0.144241	0.678686	1	0.79763	0.986914	1	0.0822456	0.762782	1				0.04827	0.672948	1	0.005		0.173746	0.398775		0	0		0	0		0			Tier0_none
ENSG00000106012	IQCE	7	2558972	2614733	0.10318	0.688906	1	0.20429	0.720669	1	0.544136	0.967691	1	0.779159	0.982961	1	0.910822	0.992959	1	0.32105	0.932123	1	0.004	0.001	0.364617	0.0927773	0	0	0	0	0	0	0	0	0	0	Tier0_none
ENSG00000106261	ZKSCAN1	7	100015570	100041689	0.0095526	0.437638	1	0.0114962	0.432552	1	0.102934	0.807643	1	0.436221	0.945885	1	0.26284	0.876835	1	0.27263	0.914773	1	0.001	0.001	0.250559	0.0686563	0	0	0	0	0	0	0	0	0	0	Tier0_none
ENSG00000106290	TAF6	7	100106876	100120091	0.13321	0.723019	1	0.0338816	0.513099	1				0.595467	0.957842	1				0.79564	0.988114	1	0.001			0.00661759		0	0			0					Tier0_none
ENSG00000106328	FSCN3	7	127591409	127602144	0.1455	0.739527	1	0.181768	0.704877	1																		0									Tier0_none
ENSG00000106331	PAX4	7	127610292	127618142	0.054041	0.624982	1	0.122396	0.663146	1																		0									Tier0_none
ENSG00000106367	AP1S1	7	101154352	101161596	0.17141	0.758145	1	0.294376	0.78267	1	0.388358	0.94507	1	0.472136	0.947292	1				0.58041	0.974436	1	0.001		0.244175	0.729086		0	0		0	0		0			Tier0_none
ENSG00000106554	CHCHD3	7	132784449	133082250	0.16431	0.754005	1	0.174289	0.701653	1	0.573804	0.969122	1	0.0269085	0.640113	1	0.60282	0.952556	1	0.14539	0.836664	1	0.002	0	0.0349665	0.0641323	0	0	0	0	0	0	0	0	0	0	Tier0_none
ENSG00000106609	TMEM248	7	66921171	66958551	0.25953	0.808772	1	0.670829	0.937962	1	0.267906	0.924292	1	0.935597	0.995355	1	0.182678	0.825558	1	0.88908	0.990163	1	0.001	0	0.293883	0.471224	0	0	0	0	0	0	0	0	0	0	Tier0_none
ENSG00000106771	TMEM245	9	109015135	109119974	0.94753	0.98393	1	0.646396	0.935336	1	0.273083	0.92587	1	0.676149	0.969083	1	0.17574	0.817671	1	0.75005	0.985794	1	0.001	0.001	0.868076	0.791042	0	0	0	0	0	0	0	0	0	0	Tier0_none
ENSG00000106868	SUSD1	9	112040777	112175486	0.79067	0.950793	1	0.579518	0.917185	1	0.164564	0.855616	1	0.164149	0.862366	1	0.02805	0.517726	1	0.11967	0.807701	1	0.002	0.003	0.290948	0.215977	0	0	0	0	0	0	0	0	0	0	Tier0_none
ENSG00000107105	ELAVL2	9	23690099	23826352	0.0023792	0.346255	1	0.0478154	0.544229	1																		0									Tier0_none
ENSG00000107164	FUBP3	9	130578965	130638354	0.67107	0.928182	1	0.716952	0.949642	1				0.942394	0.995355	1				0.86422	0.988405	1	0			0.373877		0	0			0					Tier0_none
ENSG00000107185	RGP1	9	35748613	35758600	0.33557	0.84542	1	0.0305627	0.507624	1				0.557322	0.957747	1	0.04782	0.590208	1	0.19469	0.884068	1	0.013	0.004		0.0433528		0	0	0		0	0				Tier0_none
ENSG00000107281	NPDC1	9	137039459	137046695	0.64111	0.921603	1	0.954413	0.99355	1	0.847399	0.991092	1	0.171617	0.865593	1	0.374	0.910575	1	0.72872	0.9833	1	0.001	0	0.83071	0.962034	0	0	0	0	0	0	0	0	0	0	Tier0_none
ENSG00000107338	SHB	9	37915898	38069227	0.18176	0.765934	1	0.242127	0.741771	1	0.261532	0.922723	1	0.533053	0.95649	1	0.26059	0.876297	1	0.2243	0.897131	1	0.002	0	0.493869	0.169423	0	0	0	0	0	0	0	0	0	0	Tier0_none
ENSG00000107859	PITX3	10	102230189	102241512	0.85489	0.961683	1	0.0938469	0.628913	1							0.33142	0.900062	1					0				0		0							Tier0_none
ENSG00000107862	GBF1	10	102245371	102382899	0.45233	0.876808	1	0.231263	0.736893	1										0.0937	0.768066	1	0.003					0	0								Tier0_none
ENSG00000107872	FBXL15	10	102418520	102423142	0.035844	0.563896	1	0.125532	0.664703	1				0.133655	0.838665	1				0.0777	0.738028	1	0.003			0.640225		0	0			0					Tier0_none
ENSG00000107874	CUEDC2	10	102423242	102432718	0.18432	0.765934	1	0.14332	0.677983	1	0.233589	0.909387	1	0.979611	0.998896	1	0.32183	0.897084	1	0.461	0.957919	1	0.002	0.002	0.217267	0.146315	0	0	0	0	0	0	0	0	0	0	Tier0_none
ENSG00000107882	SUFU	10	102503952	102633535	0.035983	0.563896	1	0.0677016	0.587927	1	0.100514	0.806704	1	0.0487886	0.710746	1	0.00586	0.379569	1	0.194	0.884068	1	0.003	0.063	0.877731	0.828342	0	0	0	0	0	0	0	0	0	0	Tier0_none
ENSG00000107954	NEURL1	10	103493705	103592546	0.55131	0.901967	1	0.0614772	0.57842	1	0.587551	0.969122	1				0.007954	0.402727	1	0.03	0.611234	1	0.002	0.001	0.531142			0	0	0	0			0			Tier0_none
ENSG00000108001	EBF3	10	129835233	129973053	0.93515	0.980842	1	0.765291	0.959757	1	0.105695	0.810204	1				0.85819	0.990382	1					0.001	0.545726			0		0	0						Tier0_none
ENSG00000108342	CSF3	17	40015361	40017816	0.63591	0.91977	1	0.732654	0.951912	1																		0									Tier0_none
ENSG00000108352	RAPGEFL1	17	40177010	40195656	0.90261	0.972965	1	0.620213	0.930455	1	0.549419	0.969052	1	0.863147	0.989668	1	0.133	0.769258	1	0.343	0.933985	1	0.001	0	0.886601	0.559617	0	0	0	0	0	0	0	0	0	0	Tier0_none
ENSG00000108379	WNT3	17	46762506	46833154	0.44951	0.875747	1	0.151108	0.683888	1	0.622322	0.970948	1	0.741739	0.97554	1	0.461534	0.928419	1	0.762	0.987209	1	0.001	0.001	0.673864	0.048912	0	0	0	0	0	0	0	0	0	0	Tier0_none
ENSG00000108424	KPNB1	17	47649476	47685505	0.2231	0.7911	1	0.257975	0.75452	1	0.631525	0.971347	1	0.745495	0.976717	1	0.565	0.946108	1	0.908	0.990797	1	0.001	0.001	0.599315	0.432147	0	0	0	0	0	0	0	0	0	0	Tier0_none
ENSG00000108465	CDK5RAP3	17	47967810	47981781	0.85979	0.962251	1	0.434712	0.85584	1	0.516583	0.961151	1	0.516519	0.952603	1	0.04	0.568583	1	0.632	0.976599	1	0.001	0.001	0.231984	0.129881	0	0	0	0	0	0	0	0	0	0	Tier0_none
ENSG00000108468	CBX1	17	48070052	48101485	0.0581	0.630635	1	0.173319	0.701653	1	0.868828	0.991092	1	0.0278761	0.649161	1	0.336	0.900386	1	0.955	0.995996	1	0.001	0	0.0886912	0.670574	0	0	0	0	0	0	0	0	0	0	Tier0_none
ENSG00000108551	RASD1	17	17494437	17496396	0.24933	0.803768	1	0.351332	0.812204	1				0.0319625	0.652243	1				0.0405	0.656624	1	0.005			0.0152054		0	0			0					Tier0_none
ENSG00000108557	RAI1	17	17681458	17811453	0.028916	0.546315	1	0.0099159	0.422449	1				0.492768	0.951335	1										0.064274		0				0					Tier0_none
ENSG00000108561	C1QBP	17	5432777	5448830	0.16604	0.754271	1	0.465584	0.86886	1	0.272083	0.925527	1				0.28	0.883433	1	0.279	0.91782	1	0.001	0.001	0.688349			0	0	0	0			0			Tier0_none
ENSG00000108591	DRG2	17	18087892	18107979	0.068551	0.644338	1	0.0829411	0.610092	1	0.635939	0.971347	1	0.610843	0.959196	1	0.177	0.818257	1	0.926	0.993207	1	0.001	0.003	0.109915	0.197053	0	0	0	0	0	0	0	0	0	0	Tier0_none
ENSG00000108599	AKAP10	17	19904302	19978343	0.011506	0.463736	1	0.00470139	0.349413	1				0.0198618	0.634467	1										0.0560328		0				0					Tier0_none
ENSG00000108846	ABCC3	17	50634609	50692631	0.21733	0.79047	1	0.0920778	0.626757	1	0.172317	0.864836	1	0.13831	0.844018	1	0.0508	0.598564	1	0.0114	0.47872	1	0.023	0.001	0.103262	0.808327	0	0	0	0	0	0	0	0	0	0	Tier0_none
ENSG00000108878	CACNG1	17	67044554	67056797	0.22283	0.7911	1	0.392596	0.834686	1																		0									Tier0_none
ENSG00000108963	DPH1	17	2030137	2043898	0.00042817	0.245365	1	0.00141006	0.25977	1	0.20193	0.884935	1	0.198897	0.874593	1	0.117	0.750393	1	0.634	0.976599	1	0.007	0.046	0.0185548	0.00267918	0	0	0	0	0	0	0	0	0	0	Tier0_none
ENSG00000109111	SUPT6H	17	28661929	28702682	0.18502	0.765934	1	0.0347995	0.514224	1										0.17	0.86289	1	0					0	0								Tier0_none
ENSG00000109113	RAB34	17	28713545	28719594	0.0055708	0.390649	1	0.0663777	0.583929	1				0.152342	0.854298	1	0.852	0.989391	1					0		0.392566		0		0		0	0				Tier0_none
ENSG00000109118	PHF12	17	28905250	28951771	0.42359	0.868934	1	0.242249	0.741771	1																		0									Tier0_none
ENSG00000109158	GABRA4	4	46918900	46993581	0.82924	0.959313	1	0.725794	0.950865	1							0.5975	0.952052	1	0.908579	0.990797	1	0	0				0	0	0							Tier0_none
ENSG00000109171	SLAIN2	4	48341472	48426201	0.11919	0.704114	1	0.216801	0.728224	1	0.0282355	0.678447	1	0.0174823	0.634467	1				0.02995	0.611234	1	0.014		0.666645	0.383339		0	0		0	0		0			Tier0_none
ENSG00000109184	DCUN1D4	4	51843000	51916839	0.030534	0.551546	1	0.0656638	0.583573	1	0.133729	0.829447	1				0.038629	0.562395	1					0.009	0.0648278			0		0	0						Tier0_none
ENSG00000109320	NFKB1	4	102500937	102617302	0.63447	0.919597	1	0.708393	0.946808	1	0.352933	0.938648	1	0.396756	0.932127	1				0.369622	0.936736	1	0.001		0.772404	0.981941		0	0		0	0		0			Tier0_none
ENSG00000109452	INPP4B	4	142023160	142847432	0.063574	0.636279	1	0.176387	0.701774	1	0.601757	0.970141	1	0.032248	0.652243	1				0.280955	0.917981	1	0.002		0.457938	0.161748		0	0		0	0		0			Tier0_none
ENSG00000109586	GALNT7	4	173168811	173323967	0.14714	0.740942	1	0.141937	0.675389	1	0.1005	0.806704	1	0.143675	0.847924	1	0.034	0.547245	1	0.86029	0.988405	1	0.001	0.001	0.471344	0.776435	0	0	0	0	0	0	0	0	0	0	Tier0_none
ENSG00000109758	HGFAC	4	3441924	3449493	0.36386	0.852139	1	0.138189	0.674198	1	0.177951	0.869061	1				0.067686	0.65061	1	0.088944	0.768066	1	0.003	0.006	0.695337			0	0	0	0			0			Tier0_none
ENSG00000109917	ZPR1	11	116773799	116788046	0.42092	0.868934	1	0.420358	0.849943	1	0.388292	0.945067	1	0.264121	0.89162	1	0.254701	0.875514	1	0.789153	0.988114	1	0.001	0.001	0.787531	0.319709	0	0	0	0	0	0	0	0	0	0	Tier0_none
ENSG00000110076	NRXN2	11	64606174	64723197	0.3194	0.836366	1	0.563264	0.911082	1	0.574005	0.969122	1							0.236809	0.906026	1	0.001		0.235549			0	0		0			0			Tier0_none
ENSG00000110243	APOA5	11	116789014	116793026	0.24724	0.803768	1	0.389931	0.832945	1																		0									Tier0_none
ENSG00000110244	APOA4	11	116820700	116823304	0.71892	0.936529	1	0.567397	0.91272	1																		0									Tier0_none
ENSG00000110245	APOC3	11	116827019	116833343	0.48296	0.884564	1	0.492703	0.879302	1																		0									Tier0_none
ENSG00000110871	COQ5	12	120503279	120534434	0.39409	0.862297	1	0.469673	0.871013	1	0.301953	0.932002	1	0.273006	0.893172	1	0.30716	0.890863	1	0.366277	0.933985	1	0.002	0.002	0.337731	0.40081	0	0	0	0	0	0	0	0	0	0	Tier0_none
ENSG00000110888	CAPRIN2	12	30709512	30823302	0.90712	0.973445	1	0.95716	0.993621	1	0.516142	0.960919	1	0.516072	0.952603	1	0.153	0.798453	1	0.409198	0.945811	1	0.001	0.003	0.635078	0.56765	0	0	0	0	0	0	0	0	0	0	Tier0_none
ENSG00000110917	MLEC	12	120687125	120704282	0.12848	0.718622	1	0.657174	0.936037	1	0.948044	0.995521	1	0.666331	0.968604	1	0.24764	0.875271	1	0.344805	0.933985	1	0.001	0	0.850658	0.687847	0	0	0	0	0	0	0	0	0	0	Tier0_none
ENSG00000111012	CYP27B1	12	57762334	57768986	0.012967	0.468326	1	0.0231758	0.489559	1																		0									Tier0_none
ENSG00000111058	ACSS3	12	80936414	81261210	0.91246	0.974708	1	0.867283	0.979186	1	0.322857	0.935259	1	0.541277	0.956723	1	0.086844	0.697816	1	0.327734	0.932123	1	0.002	0	0.220318	0.834291	0	0	0	0	0	0	0	0	0	0	Tier0_none
ENSG00000111241	FGF6	12	4428155	4445815	0.84581	0.960616	1	0.351326	0.812204	1																		0									Tier0_none
ENSG00000111245	MYL2	12	110909996	111052434	0.82	0.956586	1	0.673523	0.938233	1																		0									Tier0_none
ENSG00000111249	CUX2	12	111033853	111350554	0.35457	0.851765	1	0.387996	0.832574	1										0.324851	0.932123	1	0					0	0								Tier0_none
ENSG00000111252	SH2B3	12	111405000	111451623	0.18287	0.765934	1	0.0861943	0.615532	1				0.311168	0.9102	1										0.453378		0				0					Tier0_none
ENSG00000111261	MANSC1	12	12326056	12350483	0.28998	0.818809	1	0.0403121	0.522675	1				0.939318	0.995355	1				0.17798	0.868781	1	0.002			0.149867		0	0			0					Tier0_none
ENSG00000111266	DUSP16	12	12473282	12563147	0.012811	0.468326	1	0.0145505	0.440617	1	0.468886	0.955426	1	0.0721095	0.742931	1	0.64835	0.959988	1	0.190196	0.879089	1	0.002	0.002	0.739014	0.00437485	0	0	0	0	0	0	0	0	0	0	Tier0_none
ENSG00000111271	ACAD10	12	111686037	111757125	0.41087	0.865299	1	0.820332	0.973001	1				0.26027	0.89162	1				0.336486	0.933985	1	0.004			0.230756		0	0			0					Tier0_none
ENSG00000111275	ALDH2	12	111766887	111817532	0.22961	0.795434	1	0.22898	0.735678	1	0.324245	0.935259	1	0.595378	0.957842	1	0.20474	0.846324	1	0.309629	0.931619	1	0.002	0.002	0.0106565	0.0726015	0	0	0	0	0	0	0	0	0	0	Tier0_none
ENSG00000111300	NAA25	12	112026689	112109434	0.0066137	0.408977	1	0.0362282	0.517739	1	0.0111851	0.638645	1	0.00688022	0.625729	1	0.00542	0.371989	1	0.811812	0.988114	1	0.002	0.043	0.317932	0.260222	0	0	0	0	0	0	0	0	0	0	Tier0_none
ENSG00000111678	C12orf57	12	6942938	6946003	0.56223	0.903861	1							0.392318	0.930623	1	0.241	0.872536	1	0.983759	0.998897	1	0	0					0	0		0	0				Tier0_none
ENSG00000111696	NT5DC3	12	103770453	103841260	0.26179	0.809919	1	0.344596	0.807302	1	0.0355825	0.693242	1	0.733767	0.973268	1	0.02428	0.494397	1	0.305683	0.930528	1	0.007	0.008	0.44051	0.418594	0	0	0	0	0	0	0	0	0	0	Tier0_none
ENSG00000111775	COX6A1	12	120438090	120440742	0.62058	0.916646	1	0.873282	0.98069	1	0.562954	0.969122	1				0.54	0.942755	1	0.551649	0.969756	1	0.001	0	0.667729			0	0	0	0			0			Tier0_none
ENSG00000111780	ENSG00000111780	12	120438198	120460006				0.813563	0.972152	1										0.553491	0.969756	1	0.001						0								Tier0_none
ENSG00000111786	SRSF9	12	120456138	120495946	0.48001	0.883979	1	0.614673	0.929123	1	0.193876	0.880351	1	0.634649	0.965864	1	0.53988	0.942755	1	0.24996	0.913999	1	0.004	0	0.61524	0.183842	0	0	0	0	0	0	0	0	0	0	Tier0_none
ENSG00000111801	BTN3A3	6	26440452	26453422	0.036661	0.564948	1	0.0140113	0.440457	1	0.439828	0.954985	1	0.902104	0.993269	1	0.0751	0.670238	1	0.969	0.997081	1	0.001	0.25	0.0497194	0.271721	0	0	0	0	0	0	0	0	0	0	Tier0_none
ENSG00000111907	TPD52L1	6	125119049	125264407	0.14166	0.737551	1	0.126341	0.665878	1	0.137394	0.833648	1	0.0363159	0.671485	1	0.047348	0.588865	1	0.215359	0.89149	1	0.002	0.003	0.407226	0.200963	0	0	0	0	0	0	0	0	0	0	Tier0_none
ENSG00000111981	ULBP1	6	149963943	149973715	0.95531	0.985596	1	0.918709	0.987762	1	0.862917	0.991092	1				0.54193	0.943162	1					0	0.482852			0		0	0						Tier0_none
ENSG00000112062	MAPK14	6	36027738	36122511	0.23982	0.803684	1	0.811197	0.971334	1				0.871679	0.989668	1	0.45325	0.927577	1	0.013643	0.49406	1	0.002	0.001		0.47779		0	0	0		0	0				Tier0_none
ENSG00000112130	RNF8	6	37353979	37394734	0.83468	0.95993	1	0.785497	0.965639	1	0.907874	0.992937	1	0.925841	0.995355	1	0.01419	0.433437	1	0.604943	0.975631	1	0.001	0.013	0.0139399	0.590298	0	0	0	0	0	0	0	0	0	0	Tier0_none
ENSG00000112139	MDGA1	6	37630679	37699306	0.21269	0.784239	1	0.72564	0.950865	1	0.347528	0.938648	1	0.346196	0.921166	1	0.57168	0.947533	1	0.581976	0.974436	1	0.001	0	0.28083	0.152742	0	0	0	0	0	0	0	0	0	0	Tier0_none
ENSG00000112200	ZNF451	6	57086844	57170305	0.798	0.950823	1	0.543191	0.901926	1	0.643933	0.971347	1												0.685366			0			0						Tier0_none
ENSG00000112208	BAG2	6	57172319	57189833	0.8711	0.96516	1	0.790491	0.96647	1				0.561445	0.957747	1										0.730884		0				0					Tier0_none
ENSG00000112210	RAB23	6	57186992	57222848	0.74405	0.940984	1	0.569292	0.913699	1				0.578037	0.957785	1				0.341565	0.933985	1	0.001			0.735347		0	0			0					Tier0_none
ENSG00000112249	ASCC3	6	100508194	100881407	0.33706	0.845582	1	0.252891	0.750771	1	0.161169	0.855616	1	0.587615	0.957785	1	0.13529	0.771661	1					0.001	0.0352532	0.178888		0		0	0	0	0				Tier0_none
ENSG00000112337	SLC17A2	6	25906892	25930815	0.051921	0.61705	1	0.0766298	0.598332	1																		0									Tier0_none
ENSG00000112343	TRIM38	6	25962777	25991231	0.033859	0.56278	1	0.0514549	0.553512	1				0.0996536	0.790744	1				0.600974	0.975631	1	0.002			0.113783		0	0			0					Tier0_none
ENSG00000112462	OR12D3	6	29373423	29375291	0.20337	0.776691	1																														Tier0_none
ENSG00000112499	SLC22A2	6	160171061	160277638	0.6283	0.917719	1	0.70114	0.945039	1																		0									Tier0_none
ENSG00000112511	PHF1	6	33410382	33416453	0.88661	0.970644	1	0.100439	0.639688	1				0.272904	0.893172	1												0				0					Tier0_none
ENSG00000112514	CUTA	6	33416442	33418381	0.50563	0.890487	1	0.100439	0.639688	1	0.842816	0.990825	1	0.610572	0.959196	1	0.489	0.933493	1	0.617	0.975631	1	0.001	0	0.119329	0.120503	0	0	0	0	0	0	0	0	0	0	Tier0_none
ENSG00000112531	QKI	6	163414000	163578592	0.10296	0.688906	1	0.04796	0.544229	1				0.174332	0.868142	1										0.0166434		0				0					Tier0_none
ENSG00000112541	PDE10A	6	165327287	165988117	0.27095	0.815384	1	0.533097	0.895749	1	0.889652	0.991092	1				0.38482	0.913865	1					0	0.170266			0		0	0						Tier0_none
ENSG00000112559	MDFI	6	41636840	41654246	0.16683	0.754271	1	0.244207	0.743254	1							0.13133	0.768272	1					0.002				0		0							Tier0_none
ENSG00000112655	PTK7	6	43076257	43161719	0.16611	0.754271	1	0.381306	0.828927	1	0.626052	0.971166	1	0.0612124	0.736353	1	0.51893	0.93986	1					0	0.791632	0.623649		0		0	0	0	0				Tier0_none
ENSG00000112659	CUL9	6	43182181	43224587	0.61684	0.915363	1	0.531286	0.895245	1	0.470238	0.955426	1	0.470526	0.947292	1	0.10479	0.732386	1					0.005	0.112731	0.107635		0		0	0	0	0				Tier0_none
ENSG00000112667	DNPH1	6	43225629	43229484	0.65767	0.925588	1	0.536559	0.897429	1	0.88212	0.991092	1	0.882116	0.989972	1	0.57784	0.948618	1					0.001	0.19402	0.231987		0		0	0	0	0				Tier0_none
ENSG00000112679	DUSP22	6	291630	351355	0.51682	0.892873	1	0.250678	0.749176	1	0.81656	0.986966	1	0.118261	0.818073	1									0.961307	0.384468		0			0	0					Tier0_none
ENSG00000112763	BTN2A1	6	26457904	26476621	0.0049473	0.374457	1	0.00770264	0.402658	1	0.73378	0.979606	1	0.767219	0.981989	1	0.132859	0.769258	1	0.771	0.987918	1	0.024	0.006	0.179898	0.239647	0	0	0	0	0	0	0	0	0	0	Tier0_none
ENSG00000112812	PRSS16	6	27247701	27256646	0.2855	0.818103	1	0.0105282	0.426118	1				0.0149147	0.634467	1	0.00223	0.28206	1	0.431	0.950962	1	0.002	0.141		0.251989		0	0	0		0	0				Tier0_none
ENSG00000113068	PFDN1	5	140245035	140303113	0.0095058	0.436625	1	0.0592798	0.573174	1	0.0332884	0.693242	1	0.0990646	0.789375	1	0.01999	0.468166	1					0.003	0.262936	0.124506		0		0	0	0	0				Tier0_none
ENSG00000113231	PDE8B	5	77210449	77428256	0.064284	0.636279	1	0.0354025	0.514224	1	0.129927	0.829447	1	0.00473116	0.570694	1	0.21417	0.853654	1	0.023143	0.570795	1	0.043	0.005	0.0637384	0.109769	0	0	0	0	0	0	0	0	0	0	Tier0_none
ENSG00000113296	THBS4	5	79991311	80083831	0.30794	0.83063	1	0.175123	0.701653	1	0.19055	0.876928	1	0.750969	0.976905	1	0.027504	0.513252	1	0.752781	0.986027	1	0.002	0.008	0.200777	0.0256822	0	0	0	0	0	0	0	0	0	0	Tier0_none
ENSG00000113319	RASGRF2	5	80960310	81230162	0.012806	0.468326	1	0.0117936	0.432552	1	0.23032	0.907204	1	0.66564	0.968604	1	0.002766	0.292674	1	0.078155	0.738028	1	0.007	0.001	0.381715	0.0971077	0	0	0	0	0	0	0	0	0	0	Tier0_none
ENSG00000113327	GABRG2	5	162000057	162162977	0.37577	0.856603	1	0.373109	0.824357	1										0.336845	0.933985	1	0.001					0	0								Tier0_none
ENSG00000113391	ARB2A	5	93615442	94111699	0.44231	0.873749	1	0.750399	0.956174	1				0.0864599	0.770408	1				0.157721	0.849709	1	0.005			0.721523		0	0			0					Tier0_none
ENSG00000113441	LNPEP	5	96935394	97037513	0.96198	0.988125	1	0.865851	0.979073	1	0.795751	0.986914	1	0.812751	0.985739	1	0.546603	0.943624	1	0.773028	0.987922	1	0.002	0	0.628559	0.880644	0	0	0	0	0	0	0	0	0	0	Tier0_none
ENSG00000113811	SELENOK	3	53884417	53891885	0.87338	0.965716	1	0.874673	0.980937	1	0.662177	0.971602	1	0.990548	0.999323	1	0.971183	0.997429	1					0.001	0.774871	0.365542		0		0	0	0	0				Tier0_none
ENSG00000113812	ACTR8	3	53863038	53882198	0.84689	0.960838	1	0.949671	0.992922	1	0.990548	0.998645	1	0.923673	0.995355	1	0.593	0.951314	1	0.861085	0.988405	1	0.001	0.001	0.430306	0.596959	0	0	0	0	0	0	0	0	0	0	Tier0_none
ENSG00000113838	TBCCD1	3	186546067	186570543	0.47256	0.882594	1	0.653487	0.935985	1							0.073639	0.66698	1					0				0		0							Tier0_none
ENSG00000113889	KNG1	3	186717329	186744410	0.78523	0.950246	1	0.103457	0.643257	1	0.554943	0.969122	1				0.458693	0.927966	1	0.506985	0.966105	1	0.001	0.001	0.0897692			0	0	0	0			0			Tier0_none
ENSG00000114054	PCCB	3	136250314	136337896	0.13419	0.723724	1	0.0405127	0.522675	1	0.831567	0.989567	1	0.844723	0.988065	1	0.19	0.833588	1	0.944772	0.994856	1	0.001	0	0.0923859	0.0303387	0	0	0	0	0	0	0	0	0	0	Tier0_none
ENSG00000114126	TFDP2	3	141944428	142149544	0.15146	0.745047	1	0.058973	0.571906	1	0.167696	0.861542	1	0.270093	0.89179	1				0.266547	0.913999	1	0.003		0.52641	0.0512309		0	0		0	0		0			Tier0_none
ENSG00000114316	USP4	3	49277144	49340712	0.017613	0.497264	1	0.0369274	0.518879	1				0.0534586	0.721984	1										0.238785		0				0					Tier0_none
ENSG00000114346	ECT2	3	172750682	172821474	0.10721	0.691764	1	0.543596	0.902142	1	0.872912	0.991092	1															0			0						Tier0_none
ENSG00000114391	RPL24	3	101681091	101686757	0.89367	0.971973	1	0.440776	0.859476	1																		0									Tier0_none
ENSG00000114439	BBX	3	107522936	107811339	0.13731	0.728967	1	0.259992	0.756954	1	0.0321111	0.692768	1	0.486084	0.949877	1	0.428	0.923406	1	0.458693	0.95748	1	0.001	0	0.386225	0.344745	0	0	0	0	0	0	0	0	0	0	Tier0_none
ENSG00000114859	CLCN2	3	184346185	184363274	0.15741	0.748086	1	0.795959	0.966545	1	0.803541	0.986914	1	0.8035	0.985085	1	0.709939	0.969495	1	0.518927	0.967361	1	0.001	0.001	0.561956	0.056848	0	0	0	0	0	0	0	0	0	0	Tier0_none
ENSG00000114861	FOXP1	3	70954693	71584009	0.54472	0.900177	1	0.435862	0.856355	1																		0									Tier0_none
ENSG00000114978	MOB1A	2	74152528	74178932	0.90721	0.973445	1	0.929173	0.989643	1	0.973257	0.997155	1	0.936477	0.995355	1	0.574116	0.947979	1	0.23605	0.906026	1	0.001	0.001	0.835568	0.81194	0	0	0	0	0	0	0	0	0	0	Tier0_none
ENSG00000115084	SLC35F5	2	113705011	113756693	0.24598	0.803768	1	0.246305	0.744234	1	0.5501	0.969052	1	0.288174	0.903547	1	0.08327	0.690118	1	0.759061	0.986745	1	0.002	0	0.089273	0.171704	0	0	0	0	0	0	0	0	0	0	Tier0_none
ENSG00000115232	ITGA4	2	181457202	181538940	0.055857	0.624982	1	0.0635802	0.581037	1	0.240974	0.917172	1	0.93901	0.995355	1	0.462	0.928419	1	0.565045	0.971754	1	0.002	0	0.441983	0.0224464	0	0	0	0	0	0	0	0	0	0	Tier0_none
ENSG00000115263	GCG	2	162142882	162152404	0.10095	0.687387	1	0.0310345	0.507624	1																		0									Tier0_none
ENSG00000115290	GRB14	2	164492417	164622472	0.027504	0.543081	1	0.0344201	0.513718	1	0.246909	0.91976	1	0.00990534	0.626843	1				0.222844	0.896785	1	0.002		0.291894	0.0385361		0	0		0	0		0			Tier0_none
ENSG00000115392	FANCL	2	58159243	58241410	0.99814	0.999258	1	0.999593	0.999731	1				0.831977	0.98728	1				0.98523	0.998897	1	0.001			0.892225		0	0			0					Tier0_none
ENSG00000115415	STAT1	2	190908460	191020960	0.2067	0.779873	1	0.324654	0.799499	1	0.969313	0.997104	1	0.125656	0.831571	1				0.080014	0.7421	1	0.002		0.102124	0.277444		0	0		0	0		0			Tier0_none
ENSG00000115419	GLS	2	190880821	190965552	0.40472	0.864501	1	0.341041	0.805923	1	0.522285	0.96177	1	0.429061	0.944684	1	0.038084	0.560529	1	0.241163	0.908207	1	0	0.001	0.526821	0.681967	0	0	0	0	0	0	0	0	0	0	Tier0_none
ENSG00000115423	DNAH6	2	84516455	84819589	0.60046	0.913106	1	0.213426	0.725851	1	0.660644	0.971602	1	0.66044	0.968512	1	0.45222	0.927577	1	0.566787	0.972246	1	0.001	0.001	0.488201	0.272552	0	0	0	0	0	0	0	0	0	0	Tier0_none
ENSG00000115461	IGFBP5	2	216672105	216695549	0.88506	0.970417	1	0.875872	0.981667	1																		0									Tier0_none
ENSG00000115504	EHBP1	2	62673851	63046487	0.0032328	0.346255	1	0.00399285	0.340041	1				0.00515946	0.570694	1										0.225946		0				0					Tier0_none
ENSG00000115507	OTX1	2	63050057	63057836	0.69818	0.93182	1	0.000767888	0.210738	1				0.0139426	0.634467	1	0.004339	0.348759	1					0.015		0.0971694		0		0		0	0				Tier0_none
ENSG00000115548	KDM3A	2	86440647	86492716	0.083557	0.667098	1	0.0291013	0.50398	1	0.392735	0.945309	1	0.636747	0.965864	1	0.144841	0.786781	1	0.671566	0.981257	1	0.001	0.002	0.0706856	0.281033	0	0	0	0	0	0	0	0	0	0	Tier0_none
ENSG00000115561	CHMP3	2	86503430	86563507	0.10713	0.691764	1	0.0465214	0.540585	1	0.109156	0.814579	1	0.0878533	0.771193	1	0.030613	0.528715	1	0.155188	0.848495	1	0.004	0.003	0.380121	0.38728	0	0	0	0	0	0	0	0	0	0	Tier0_none
ENSG00000115947	ORC4	2	147930396	148021784	0.24256	0.803768	1	0.215963	0.727538	1	0.670141	0.972483	1	0.196184	0.874593	1	0.596701	0.951723	1	0.24524	0.910431	1	0.001	0	0.730755	0.163924	0	0	0	0	0	0	0	0	0	0	Tier0_none
ENSG00000116044	NFE2L2	2	177218667	177392756	0.4817	0.884564	1	0.676521	0.938807	1	0.351503	0.938648	1	0.664034	0.968604	1				0.09428	0.768741	1	0.001		0.722631	0.558209		0	0		0	0		0			Tier0_none
ENSG00000116096	SPR	2	72887379	72892158	0.25751	0.806547	1	0.115254	0.657428	1										0.024529	0.576394	1	0.005					0	0								Tier0_none
ENSG00000116106	EPHA4	2	221418027	221574202	0.41103	0.865299	1	0.553664	0.907	1				0.825018	0.985891	1	0.391445	0.914624	1	0.460514	0.957919	1	0	0.001		0.195512		0	0	0		0	0				Tier0_none
ENSG00000116138	DNAJC16	1	15526813	15592379	0.21513	0.787572	1	0.371012	0.823539	1	0.119579	0.818241	1	0.842956	0.988065	1	0.14374	0.78514	1					0	0.530136	0.130167		0		0	0	0	0				Tier0_none
ENSG00000116221	MRPL37	1	54184041	54225464	0.98512	0.994639	1	0.84696	0.976048	1	0.812721	0.986914	1	0.639391	0.965864	1	0.732231	0.971441	1	0.173	0.863895	1	0.001	0.001	0.942085	0.995316	0	0	0	0	0	0	0	0	0	0	Tier0_none
ENSG00000116273	PHF13	1	6613731	6624030	0.32377	0.838088	1	0.348972	0.809942	1				0.401336	0.9335	1				0.725	0.983295	1	0.001			0.605155		0	0			0					Tier0_none
ENSG00000116478	HDAC1	1	32291921	32333635	0.28387	0.817831	1	0.642175	0.934871	1				0.363306	0.927266	1												0				0					Tier0_none
ENSG00000116771	AGMAT	1	15571699	15585078	0.3678	0.853386	1	0.358781	0.814558	1	0.813652	0.986914	1	0.509017	0.951547	1	0.35611	0.905818	1	0.849	0.988405	1	0.001	0	0.223431	0.470703	0	0	0	0	0	0	0	0	0	0	Tier0_none
ENSG00000116786	PLEKHM2	1	15681461	15734769	0.36226	0.852139	1	0.581373	0.917858	1	0.277681	0.926447	1	0.151828	0.854058	1	0.16193	0.808094	1	0.123	0.810297	1	0.002	0.002	0.658416	0.741697	0	0	0	0	0	0	0	0	0	0	Tier0_none
ENSG00000116793	PHTF1	1	113696052	113759908	0.35228	0.851689	1	0.37276	0.824297	1	0.338054	0.938648	1	0.687977	0.969644	1	0.24223	0.873669	1	0.8	0.988114	1	0.001	0.001	0.104271	0.222352	0	0	0	0	0	0	0	0	0	0	Tier0_none
ENSG00000116809	ZBTB17	1	15940403	15976132	0.68214	0.929644	1	0.752704	0.957015	1				0.500278	0.951547	1				0.37	0.936736	1	0			0.705709		0	0			0					Tier0_none
ENSG00000116882	HAO2	1	119368727	119394258	0.28443	0.817978	1	0.427952	0.852879	1																		0									Tier0_none
ENSG00000116898	MRPS15	1	36455718	36464418	0.26838	0.813512	1	0.769303	0.96021	1	0.140016	0.834568	1	0.134996	0.840977	1	0.29149	0.886771	1	0.0436	0.66288	1	0.002	0.001	0.22737	0.459245	0	0	0	0	0	0	0	0	0	0	Tier0_none
ENSG00000117013	KCNQ4	1	40783675	40840452	0.0065219	0.408977	1	0.0260592	0.497699	1	0.300058	0.932002	1	0.0202889	0.634467	1										0.122591		0			0	0					Tier0_none
ENSG00000117016	RIMS3	1	40620679	40665690	0.20712	0.779873	1	0.0272072	0.502308	1	0.570469	0.969122	1	0.162546	0.860693	1				0.531	0.969756	1	0.001		0.153369	0.0363619		0	0		0	0		0			Tier0_none
ENSG00000117020	AKT3	1	243488233	243851079	0.012901	0.468326	1	0.00617003	0.37402	1				0.260836	0.89162	1				0.000425	0.215181	1	0.323			0.0894558		0	0			0					Tier0_none
ENSG00000117152	RGS4	1	163068775	163076802	0.1284	0.718552	1	0.127032	0.666047	1	0.152085	0.852793	1				0.1136	0.74521	1					0	0.646176			0		0	0						Tier0_none
ENSG00000117215	PLA2G2D	1	20111939	20119566	0.46728	0.880957	1	0.188463	0.709329	1																		0									Tier0_none
ENSG00000117245	KIF17	1	20664011	20718017	0.12835	0.718552	1	0.184719	0.70695	1	0.311047	0.934257	1	0.793731	0.985085	1	0.132839	0.769258	1	0.163	0.853605	1	0.001	0	0.35536	0.924944	0	0	0	0	0	0	0	0	0	0	Tier0_none
ENSG00000117266	CDK18	1	205504561	205532976	0.10347	0.688906	1	0.0573076	0.570013	1	0.184637	0.874348	1	0.226952	0.878198	1	0.320308	0.89696	1	0.942	0.994653	1	0.002	0.001	0.724038	0.109276	0	0	0	0	0	0	0	0	0	0	Tier0_none
ENSG00000117360	PRPF3	1	150321479	150353233	0.64221	0.921896	1	0.680686	0.940046	1										0.428	0.950702	1	0.001					0	0								Tier0_none
ENSG00000117362	APH1A	1	150265399	150269580	0.16649	0.754271	1	0.24529	0.743912	1				0.82388	0.985891	1	0.242807	0.874551	1					0		0.0504106		0		0		0	0				Tier0_none
ENSG00000117569	PTBP2	1	96721573	96823738	0.43888	0.873749	1	0.307022	0.789466	1	0.453885	0.954985	1	0.337915	0.918177	1	0.03591	0.553969	1	0.531	0.969756	1	0.001	0.001	0.591392	0.238079	0	0	0	0	0	0	0	0	0	0	Tier0_none
ENSG00000117971	CHRNB4	15	78624111	78727754	0.047121	0.60604	1	0.123316	0.663373	1																		0									Tier0_none
ENSG00000118137	APOA1	11	116835750	116838203	0.22249	0.7911	1	0.408628	0.844169	1										0.521277	0.967361	1	0.001					0	0								Tier0_none
ENSG00000118246	FASTKD2	2	206765357	206796189	0.19185	0.769824	1	0.144943	0.679277	1	0.569747	0.969122	1	0.0998513	0.790744	1				0.12498	0.810297	1	0.003		0.053527	0.643884		0	0		0	0		0			Tier0_none
ENSG00000118263	KLF7	2	207074137	207173856	0.0010442	0.303683	1	0.00460252	0.349413	1	0.00813149	0.625325	1	0.0960288	0.785915	1				0.065657	0.719027	1	0.004		0.445879	0.0687755		0	0		0	0		0			Tier0_none
ENSG00000118292	C1orf54	1	150268034	150281735	0.18255	0.765934	1	0.217782	0.728426	1	0.742216	0.981791	1	0.379327	0.929245	1	0.85631	0.990202	1	0.461	0.957919	1	0.001	0	0.212317	0.201877	0	0	0	0	0	0	0	0	0	0	Tier0_none
ENSG00000118298	CA14	1	150257251	150265078	0.61975	0.916646	1	0.281043	0.77465	1	0.517359	0.961189	1	0.247713	0.89162	1				0.99	0.998897	1	0.001		0.243977	0.350182		0	0		0	0		0			Tier0_none
ENSG00000118369	USP35	11	78188812	78215232	0.94977	0.984224	1	0.991875	0.998312	1	0.428559	0.954985	1	0.946896	0.995856	1	0.54596	0.943353	1	0.40199	0.944604	1	0.001	0	0.904745	0.0204017	0	0	0	0	0	0	0	0	0	0	Tier0_none
ENSG00000118492	ADGB	6	146598967	146815462	0.34182	0.847816	1	0.280968	0.77465	1																		0									Tier0_none
ENSG00000118557	PMFBP1	16	72112157	72176878	0.031758	0.555706	1	0.0520922	0.555869	1	0.70429	0.97896	1				0.011	0.419184	1	0.152	0.847315	1	0.002	0.01	0.0586296			0	0	0	0			0			Tier0_none
ENSG00000118564	FBXL5	4	15604381	15681679	0.69412	0.931197	1	0.150681	0.683389	1	0.682376	0.974962	1	0.608576	0.959196	1	0.143	0.784668	1	0.602759	0.975631	1	0.001	0.001	0.114526	0.00812494	0	0	0	0	0	0	0	0	0	0	Tier0_none
ENSG00000118655	DCLRE1B	1	113904403	113914086	0.47514	0.883327	1	0.31983	0.796685	1	0.64915	0.971347	1	0.937842	0.995355	1				0.24	0.908207	1	0.001		0.949342	0.576465		0	0		0	0		0			Tier0_none
ENSG00000118690	ARMC2	6	108848416	108974551	0.4216	0.868934	1	0.575457	0.915477	1	0.8041	0.986914	1	0.248596	0.89162	1	0.13777	0.776286	1	0.999996	1	1	0.001	0.002	0.724843	0.296465	0	0	0	0	0	0	0	0	0	0	Tier0_none
ENSG00000118939	UCHL3	13	75549483	75607472	0.7261	0.938484	1	0.82874	0.975351	1	0.551967	0.969052	1	0.532897	0.95649	1	0.44929	0.927205	1	0.71599	0.98198	1	0.001	0	0.775818	0.915058	0	0	0	0	0	0	0	0	0	0	Tier0_none
ENSG00000118946	PCDH17	13	57631744	57729311	0.13106	0.721525	1	0.197552	0.714983	1							0.0352	0.551379	1	0.02262	0.565753	1	0	0.001				0	0	0							Tier0_none
ENSG00000118972	FGF23	12	4368227	4379712	0.47884	0.883979	1	0.402158	0.841454	1	0.279414	0.926476	1												0.19025			0			0						Tier0_none
ENSG00000119004	CYP20A1	2	203238952	203306026	0.54106	0.899257	1	0.382505	0.829415	1																		0									Tier0_none
ENSG00000119121	TRPM6	9	74722495	74888094	0.55707	0.903738	1	0.774091	0.961629	1				0.38103	0.929245	1	0.161064	0.807002	1					0.001		0.789112		0		0		0	0				Tier0_none
ENSG00000119125	GDA	9	72114595	72257193	0.40706	0.86526	1	0.175561	0.701653	1	0.0240511	0.659001	1							0.02435	0.574241	1	0.014		0.073594			0	0		0			0			Tier0_none
ENSG00000119326	CTNNAL1	9	108942569	109013645	0.99152	0.996745	1	0.852983	0.978034	1	0.735443	0.980396	1	0.946111	0.995603	1	0.583989	0.949166	1	0.62961	0.976319	1	0.001	0.001	0.585854	0.505901	0	0	0	0	0	0	0	0	0	0	Tier0_none
ENSG00000119328	ABITRAM	9	108934400	108950744	0.9715	0.990214	1	0.935622	0.990338	1	0.850238	0.991092	1	0.76447	0.981283	1	0.6968	0.96858	1					0.001	0.758612	0.726033		0		0	0	0	0				Tier0_none
ENSG00000119383	PTPA	9	129110550	129148946	0.0047117	0.374457	1	0.00401983	0.340041	1	0.00261473	0.537022	1	0.0054675	0.570694	1	0.000727	0.195023	1	0.38065	0.937697	1	0.005	0.1	0.152997	0.175038	0	0	0	0	0	0	0	0	0	0	Tier0_none
ENSG00000119414	PPP6C	9	125146573	125189939	0.093628	0.682152	1	0.0742605	0.593108	1	0.0309921	0.689686	1	0.0444939	0.697171	1	0.01196	0.419231	1	0.5797	0.974436	1	0.001	0.016	0.274691	0.0971179	0	0	0	0	0	0	0	0	0	0	Tier0_none
ENSG00000119487	MAPKAP1	9	125437393	125707266	0.18731	0.766837	1	0.330777	0.801909	1				0.225772	0.878198	1										0.363288		0				0					Tier0_none
ENSG00000119547	ONECUT2	18	57435374	57491298	0.69224	0.931149	1	0.935621	0.990338	1	0.0516911	0.73851	1				0.02296	0.484193	1	0.038734	0.647871	1	0.026	0.01	0.19794			0	0	0	0			0			Tier0_none
ENSG00000119599	DCAF4	14	72926358	72962098	0.31989	0.836577	1	0.165542	0.694787	1	0.50998	0.960813	1	0.342166	0.919427	1	0.22952	0.865201	1	0.239774	0.908207	1	0.002	0.001	0.797015	0.320014	0	0	0	0	0	0	0	0	0	0	Tier0_none
ENSG00000119707	RBM25	14	73058532	73123899	0.47887	0.883979	1	0.213035	0.725375	1				0.916806	0.995355	1	0.0189	0.464945	1	0.63466	0.977256	1	0	0.002		0.526069		0	0	0		0	0				Tier0_none
ENSG00000119771	KLHL29	2	23385179	23708611	0.074361	0.654317	1	0.0505541	0.549758	1	0.308222	0.934257	1	0.0799125	0.758069	1	0.128	0.764091	1	0.03767	0.646597	1	0.002	0.003	0.0593852	0.601631	0	0	0	0	0	0	0	0	0	0	Tier0_none
ENSG00000119772	DNMT3A	2	25227855	25342590	0.52698	0.895292	1	0.719274	0.950151	1				0.19302	0.874593	1										0.534845		0				0					Tier0_none
ENSG00000119778	ATAD2B	2	23748664	23927164	0.22702	0.794031	1	0.173074	0.701417	1							0.136	0.771661	1	0.232147	0.902753	1	0	0.002				0	0	0							Tier0_none
ENSG00000119787	ATL2	2	38293949	38377438	0.86875	0.964103	1	0.510399	0.885171	1	0.587939	0.969122	1	0.870231	0.989668	1	0.573379	0.94782	1	0.485008	0.961505	1	0.001	0.001	0.56617	0.731774	0	0	0	0	0	0	0	0	0	0	Tier0_none
ENSG00000119866	BCL11A	2	60450520	60554467	0.0034644	0.356189	1	0.0169325	0.4572	1				0.0468242	0.70364	1										0.907909		0				0					Tier0_none
ENSG00000119915	ELOVL3	10	102226299	102229589	0.43351	0.873534	1	0.194117	0.713012	1																		0									Tier0_none
ENSG00000119927	GPAM	10	112149865	112215416	0.071208	0.650401	1	0.126413	0.665878	1	0.829909	0.989567	1				0.03918	0.564794	1	0.319	0.932123	1	0.001	0.006	0.147027			0	0	0	0			0			Tier0_none
ENSG00000120055	C10orf95	10	102449837	102451543	0.21388	0.785099	1	0.180092	0.702418	1																		0									Tier0_none
ENSG00000120071	KANSL1	17	46029916	46225389	0.32185	0.837246	1				0.300572	0.932002	1	0.0735907	0.742931	1	0.00297	0.298371	1	0.0715	0.725842	1	0.002	0.019	0.55304	0.482768			0	0	0	0	0	0	0		Tier0_none
ENSG00000120262	CCDC170	6	151494013	151621193	0.41808	0.868463	1	0.175622	0.701653	1	0.227751	0.907204	1	0.877532	0.989848	1	0.00912	0.411471	1	0.055963	0.694893	1	0.003	0.001	0.678621	0.187823	0	0	0	0	0	0	0	0	0	0	Tier0_none
ENSG00000120314	WDR55	5	140664868	140674124	0.72705	0.938484	1	0.0640737	0.581948	1	0.913186	0.993177	1	0.801968	0.985085	1	0.63629	0.957016	1	0.263567	0.913999	1	0.002	0.001	0.146221	0.0611312	0	0	0	0	0	0	0	0	0	0	Tier0_none
ENSG00000120318	ARAP3	5	141653240	141682255	0.88589	0.970644	1	0.0721783	0.589749	1	0.106608	0.810204	1	0.275326	0.893172	1				0.090671	0.768066	1	0.004		0.603601	0.481841		0	0		0	0		0			Tier0_none
ENSG00000120526	NUDCD1	8	109240919	109334129	0.012256	0.468326	1	0.0249026	0.496717	1	0.0761528	0.780435	1							0.01287	0.490343	1	0.03		0.337456			0	0		0			0			Tier0_none
ENSG00000120533	ENY2	8	109334324	109345954	0.40028	0.864189	1	0.0319553	0.509979	1				0.0284355	0.649387	1										0.179673		0				0					Tier0_none
ENSG00000120549	KIAA1217	10	23694746	24547848	0.55258	0.902405	1	0.684764	0.940622	1							0.806865	0.984613	1					0.001				0		0							Tier0_none
ENSG00000120662	MTRF1	13	41216145	41263775	0.38887	0.86066	1	0.00473701	0.349413	1	0.0586532	0.757218	1	0.0297851	0.652243	1	0.02911	0.521522	1	0.02911	0.607661	1	0.01	0.01	0.0896826	0.225013	0	0	0	0	0	0	0	0	0	0	Tier0_none
ENSG00000120669	SOHLH2	13	36168217	36214588	0.15692	0.748086	1	0.509577	0.88496	1	0.784874	0.986914	1				0.338	0.900386	1	0.68221	0.981257	1	0.001	0.001	0.894593			0	0	0	0			0			Tier0_none
ENSG00000120860	WASHC3	12	102011769	102062149	0.0085208	0.436546	1	0.0369043	0.518879	1	0.0131844	0.649888	1	0.0123376	0.634467	1	0.00363	0.330463	1	0.006141	0.433107	1	0.022	0.048	0.0585734	0.110205	0	0	0	0	0	0	0	0	0	0	Tier0_none
ENSG00000120915	EPHX2	8	27490775	27548992	0.46151	0.878508	1	5.71885e-06	0.0212856	0.106428	0.693871	0.977388	1	0.906353	0.994552	1	0.21867	0.855854	1	0.26494	0.913999	1	0	0.013	0.0428518	0.582777	0	0	0	0	0	0	0	0	0	0	Tier0_none
ENSG00000121350	PYROXD1	12	21437615	21471250	0.37486	0.856021	1	0.441397	0.859966	1	0.735089	0.980182	1	0.0558745	0.727806	1	0.11596	0.749529	1	0.883282	0.989587	1	0.001	0	0.276992	0.7408	0	0	0	0	0	0	0	0	0	0	Tier0_none
ENSG00000121417	ZNF211	19	57630395	57644044	0.81339	0.954807	1	0.30077	0.785106	1				0.406302	0.934782	1	0.17313	0.816571	1	0.874	0.988881	1	0.001	0		0.762335		0	0	0		0	0				Tier0_none
ENSG00000121440	PDZRN3	3	73382431	73624941	0.16825	0.755157	1	0.164309	0.693691	1	0.541978	0.967245	1												0.770989			0			0						Tier0_none
ENSG00000121742	GJB6	13	20221962	20232450	0.51968	0.89424	1	0.765869	0.959757	1	0.889883	0.991092	1	0.429448	0.944694	1	0.21021	0.849723	1	0.70021	0.981385	1	0.001	0	0.869649	0.69911	0	0	0	0	0	0	0	0	0	0	Tier0_none
ENSG00000121743	GJA3	13	20138252	20161615	0.52868	0.896287	1	0.70427	0.945465	1				0.0779535	0.750766	1										0.734121		0				0					Tier0_none
ENSG00000121774	KHDRBS1	1	32013687	32060850	0.14332	0.738168	1	0.0689474	0.589749	1										0.869	0.988881	1	0					0	0								Tier0_none
ENSG00000121775	TMEM39B	1	32072031	32102866	0.50072	0.889165	1	0.0271901	0.502308	1				0.90976	0.995355	1	0.357592	0.906769	1					0		0.816059		0		0		0	0				Tier0_none
ENSG00000121851	POLR3GL	1	145964690	145978848	0.80548	0.953029	1	0.493437	0.879306	1																		0									Tier0_none
ENSG00000121898	CPXM2	10	123706207	123940267	0.37539	0.856603	1	0.014924	0.440617	1	0.411416	0.951659	1							0.634	0.976599	1	0.001		0.497837			0	0		0			0			Tier0_none
ENSG00000121905	HPCA	1	32881498	32898441	0.99977	0.99988	1	0.985154	0.997479	1	0.915505	0.993268	1				0.687626	0.967037	1	0.893	0.9902	1	0.001	0	0.775864			0	0	0	0			0			Tier0_none
ENSG00000121964	GTDC1	2	143938068	144333107	0.23782	0.801374	1	0.51636	0.888917	1	0.613434	0.970141	1	0.831795	0.98728	1				0.806541	0.988114	1	0.001		0.727162	0.629923		0	0		0	0		0			Tier0_none
ENSG00000121989	ACVR2A	2	147844378	147930826	0.24241	0.803768	1	0.604937	0.924487	1	0.304428	0.932552	1	0.298558	0.906698	1	0.163	0.808538	1					0.001	0.419506	0.357195		0		0	0	0	0				Tier0_none
ENSG00000122033	MTIF3	13	27435634	27450613	0.079182	0.659193	1	0.0746981	0.594582	1	0.854402	0.991092	1	0.922048	0.995355	1	0.1102	0.741676	1	0.19529	0.884068	1	0.001	0.001	0.0889636	0.121255	0	0	0	0	0	0	0	0	0	0	Tier0_none
ENSG00000122034	GTF3A	13	27424619	27435823	0.042902	0.592195	1	0.0728592	0.590039	1	0.922048	0.993268	1	0.0685962	0.742931	1	0.12	0.754899	1	0.92212	0.992822	1	0.001	0.001	0.0666298	0.134319	0	0	0	0	0	0	0	0	0	0	Tier0_none
ENSG00000122482	ZNF644	1	90915298	91022376	0.090482	0.678263	1	0.0292752	0.50398	1				0.811312	0.985544	1	0.918757	0.992959	1	0.352	0.933985	1	0.001	0		0.205375		0	0	0		0	0				Tier0_none
ENSG00000122484	RPAP2	1	92299028	92402056	0.69906	0.931883	1	0.449301	0.863895	1	0.5222	0.96177	1	0.674315	0.968747	1	0.76494	0.977162	1	0.853	0.988405	1	0.001	0	0.486219	0.712311	0	0	0	0	0	0	0	0	0	0	Tier0_none
ENSG00000122515	ZMIZ2	7	44748560	44770112	0.016679	0.492699	1	0.00870539	0.410145	1	0.0236248	0.659001	1	0.00194992	0.570694	1	0.00365	0.331229	1					0.066	0.166918	0.805109		0		0	0	0	0				Tier0_none
ENSG00000122543	OCM	7	5879827	5886363	0.10779	0.692426	1	0.076876	0.598332	1	0.0247885	0.659001	1	0.0209781	0.634467	1	0.38862	0.914445	1					0.001	0.381364	0.231013		0		0	0	0	0				Tier0_none
ENSG00000122584	NXPH1	7	8433609	8752961	0.33743	0.845645	1	0.0833915	0.611231	1							0.67303	0.964954	1					0				0		0							Tier0_none
ENSG00000122674	CCZ1	7	5898692	5926550	0.037167	0.568191	1	0.0219712	0.487492	1	0.340295	0.938648	1	0.34	0.918961	1	0.02487	0.496974	1	0.02361	0.57206	1	0.001	0	0.256607	0.239151	0	0	0	0	0	0	0	0	0	0	Tier0_none
ENSG00000122696	SLC25A51	9	37879400	37904387	0.44447	0.873749	1	0.466029	0.868996	1	0.566038	0.969122	1	0.393294	0.930623	1	0.468557	0.93049	1	0.50867	0.966568	1	0.001	0.001	0.0634496	0.011566	0	0	0	0	0	0	0	0	0	0	Tier0_none
ENSG00000122877	EGR2	10	62811996	62819167	0.46944	0.881478	1	0.816328	0.972273	1				0.819091	0.985739	1										0.812091		0				0					Tier0_none
ENSG00000122971	ACADS	12	120725774	120740009	0.59406	0.911211	1	0.499912	0.881087	1	0.461409	0.954985	1	0.157654	0.855915	1	0.28549	0.885127	1	0.476465	0.961505	1	0.001	0.001	0.367237	0.352291	0	0	0	0	0	0	0	0	0	0	Tier0_none
ENSG00000123080	CDKN2C	1	50960745	50974634	0.34432	0.84865	1	0.15621	0.686763	1	0.0705539	0.778355	1				0.14973	0.792611	1	0.348	0.933985	1	0.003	0.001	0.0589955			0	0	0	0			0			Tier0_none
ENSG00000123178	SPRYD7	13	49912702	49936490	0.55373	0.902689	1	0.189566	0.70997	1				0.2634	0.89162	1	0.448	0.926214	1	0.47194	0.960234	1	0.001	0.001		0.322671		0	0	0		0	0				Tier0_none
ENSG00000123297	TSFM	12	57782731	57808071	0.046132	0.603597	1	0.00878428	0.412817	1	0.0710451	0.779745	1	0.157246	0.855915	1	0.07413	0.667836	1	0.101615	0.775901	1	0.004	0.006	0.473661	0.0766661	0	0	0	0	0	0	0	0	0	0	Tier0_none
ENSG00000123395	ATG101	12	52069246	52077495	0.31986	0.836577	1	0.73846	0.953187	1				0.962062	0.997641	1				0.891549	0.9902	1	0			0.692019		0	0			0					Tier0_none
ENSG00000123411	IKZF4	12	56007430	56038435	0.089793	0.678263	1	0.535025	0.896879	1				0.0665715	0.742931	1										0.611341		0				0					Tier0_none
ENSG00000123427	EEF1AKMT3	12	57771492	57782541	0.12577	0.716646	1	0.0165825	0.455163	1	0.130997	0.829447	1	0.143441	0.847924	1	0.07229	0.661778	1	0.107501	0.788279	1	0.003	0.004	0.147697	0.20392	0	0	0	0	0	0	0	0	0	0	Tier0_none
ENSG00000123444	KBTBD4	11	47572197	47578976	0.62519	0.917676	1	0.44194	0.860514	1										0.706263	0.981892	1	0					0	0								Tier0_none
ENSG00000123609	NMI	2	151270467	151289908	0.028275	0.544379	1	0.0189948	0.475125	1				0.0221659	0.634467	1				0.423007	0.950281	1	0.002			0.211833		0	0			0					Tier0_none
ENSG00000123610	TNFAIP6	2	151357592	151380046	0.011745	0.464943	1	0.0237979	0.493031	1	0.0142194	0.651904	1	0.0187668	0.634467	1	0.00735	0.395675	1	0.016137	0.519783	1	0.019	0.045	0.687356	0.332796	0	0	0	0	0	0	0	0	0	0	Tier0_none
ENSG00000123643	SLC36A1	5	151437046	151492379	0.17439	0.761591	1	0.402384	0.841454	1	0.826609	0.989567	1	0.872644	0.989668	1	0.05065	0.598395	1	0.735866	0.983522	1	0.001	0.005	0.0866567	0.131311	0	0	0	0	0	0	0	0	0	0	Tier0_none
ENSG00000123892	RAB38	11	88113251	88175443	0.30832	0.831148	1	0.15289	0.685763	1	0.260237	0.922027	1	0.225105	0.878198	1				0.278064	0.91782	1	0.001		0.596479	0.508003		0	0		0	0		0			Tier0_none
ENSG00000123908	AGO2	8	140520156	140635633	0.86476	0.96349	1	0.548049	0.903943	1	0.639351	0.971347	1	0.468877	0.947292	1	0.68365	0.966332	1					0	0.736771	0.357576		0		0	0	0	0				Tier0_none
ENSG00000124198	ARFGEF2	20	48921711	49036693	0.1878	0.766837	1	0.0994204	0.637884	1	0.482904	0.957691	1	0.165127	0.862963	1				0.073068	0.728642	1	0.001		0.310947	0.241315		0	0		0	0		0			Tier0_none
ENSG00000124302	CHST8	19	33621942	33773509	0.20324	0.776675	1	0.547696	0.903811	1	0.678619	0.974482	1	0.868052	0.989668	1	0.678	0.965357	1	0.201	0.887379	1	0.003	0.001	0.573985	0.636949	0	0	0	0	0	0	0	0	0	0	Tier0_none
ENSG00000124508	BTN2A2	6	26383092	26394880	0.0037435	0.365695	1	0.00106292	0.247262	1	0.752741	0.982247	1	0.000934897	0.467246	1	0.00375	0.334986	1	0.000253	0.206606	1	0.001	0.051	0.0352439	0.00529938	0	0	0	0	0	0	0	0	0	0	Tier0_none
ENSG00000124523	SIRT5	6	13574210	13615158	0.97989	0.993011	1	0.776482	0.962118	1	0.835175	0.989926	1	0.813118	0.985739	1	0.29516	0.887051	1	0.890532	0.9902	1	0.001	0.001	0.916834	0.95311	0	0	0	0	0	0	0	0	0	0	Tier0_none
ENSG00000124549	BTN2A3P	6	26422119	26431615							0.327767	0.936896	1	0.0306152	0.652243	1				0.319	0.932123	1	0.001		0.0778007	0.0250265			0		0	0		0			Tier0_none
ENSG00000124557	BTN1A1	6	26500303	26510425	0.059771	0.630747	1	0.0189198	0.475125	1																		0									Tier0_none
ENSG00000124564	SLC17A3	6	25833066	25882478	0.17337	0.760009	1	0.068937	0.589749	1				0.596498	0.958151	1										0.287733		0				0					Tier0_none
ENSG00000124568	SLC17A1	6	25781532	25832052	0.049996	0.612636	1	0.033993	0.513099	1																		0									Tier0_none
ENSG00000124575	H1-3	6	26234212	26234987	0.01999	0.510616	1	0.08481	0.613299	1	0.0323818	0.692801	1							0.0525	0.687381	1	0.008		0.333185			0	0		0			0			Tier0_none
ENSG00000124610	H1-1	6	26017032	26017787	0.17587	0.762032	1	0.0439347	0.531851	1										0.0241	0.57206	1	0.002					0	0								Tier0_none
ENSG00000124613	ZNF391	6	27374615	27405026	0.19575	0.773403	1	9.32259e-05	0.0811415	1	0.473561	0.955426	1	0.469078	0.947292	1	0.311106	0.892488	1	0.782	0.987922	1	0.001	0.001	0.00439226	0.0117199	0	0	0	0	0	0	0	0	0	0	Tier0_none
ENSG00000124635	H2BC11	6	27122657	27132795	0.026033	0.536675	1	0.0889372	0.621269	1				0.016944	0.634467	1										0.112616		0				0					Tier0_none
ENSG00000124657	OR2B6	6	27957241	27958182	0.7595	0.944714	1	0.0400576	0.522675	1																		0									Tier0_none
ENSG00000124788	ATXN1	6	16299112	16761491	0.49299	0.88799	1	0.861633	0.978789	1				0.243845	0.89162	1				0.98165	0.998897	1	0.001			0.747467		0	0			0					Tier0_none
ENSG00000124818	OPN5	6	47781982	47832780	0.43963	0.873749	1	0.732182	0.951836	1	0.172562	0.864836	1				0.37293	0.910071	1	0.243355	0.909639	1	0.002	0.001	0.653005			0	0	0	0			0			Tier0_none
ENSG00000124920	MYRF	11	61752593	61788518	0.49981	0.889165	1	0.469851	0.871185	1	0.162691	0.855616	1	0.747075	0.976782	1									0.479487	0.179974		0			0	0					Tier0_none
ENSG00000125107	CNOT1	16	58519951	58629885	0.056107	0.624982	1	0.193162	0.712536	1	0.858819	0.991092	1	0.0401572	0.679943	1				0.942	0.994653	1	0.001		0.322956	0.114515		0	0		0	0		0			Tier0_none
ENSG00000125388	GRK4	4	2963571	3040760	0.092586	0.679656	1	0.022314	0.487492	1	0.116913	0.816657	1	0.180136	0.870998	1	0.09405	0.714068	1	0.247765	0.913755	1	0.004	0.001	0.415806	0.0781412	0	0	0	0	0	0	0	0	0	0	Tier0_none
ENSG00000125514	LINC00029	20	63034212	63037028													0.073263	0.665055	1					0.001						0							Tier0_none
ENSG00000125533	BHLHE23	20	63005927	63007035				0.345096	0.807627	1																											Tier0_none
ENSG00000125538	IL1B	2	112829751	112836816	0.68815	0.931149	1	0.807577	0.970284	1				0.872961	0.989668	1										0.307071		0				0					Tier0_none
ENSG00000125571	IL37	2	112911165	112918882	0.28891	0.818669	1	0.811755	0.971334	1																		0									Tier0_none
ENSG00000125703	ATG4C	1	62783821	62865999	0.61486	0.915062	1	0.570569	0.914154	1	0.568877	0.969122	1	0.568438	0.957747	1	0.4578	0.92775	1	0.887	0.989951	1	0.001	0.001	0.493694	0.459311	0	0	0	0	0	0	0	0	0	0	Tier0_none
ENSG00000125821	DTD1	20	18587920	18766644	0.42505	0.868934	1	0.226635	0.73402	1	0.295653	0.929054	1	0.739755	0.97527	1	0.04517	0.583978	1	0.066072	0.719027	1	0.006	0.01	0.0363354	0.273827	0	0	0	0	0	0	0	0	0	0	Tier0_none
ENSG00000125863	MKKS	20	10401009	10434222	0.2031	0.776567	1	0.0717376	0.589749	1	0.579532	0.969122	1	0.12215	0.825273	1	0.0673	0.649714	1	0.856324	0.988405	1	0.001	0.004	0.0608462	0.242666	0	0	0	0	0	0	0	0	0	0	Tier0_none
ENSG00000125952	MAX	14	65006174	65102695	0.050337	0.612636	1	0.0871358	0.618515	1	0.0454056	0.721187	1	0.0584782	0.734749	1	0.08544	0.693782	1	0.066783	0.722164	1	0.008	0.001	0.805688	0.807055	0	0	0	0	0	0	0	0	0	0	Tier0_none
ENSG00000126214	KLC1	14	103561896	103714249	0.46271	0.878708	1	0.3657	0.81888	1	0.590457	0.969699	1	0.819186	0.985739	1	0.61613	0.954765	1	0.721841	0.982971	1	0.001	0.001	0.310796	0.427398	0	0	0	0	0	0	0	0	0	0	Tier0_none
ENSG00000126215	XRCC3	14	103697569	103715504	0.73732	0.939933	1	0.325669	0.800304	1	0.493345	0.959752	1	0.463163	0.947266	1	0.49904	0.936017	1	0.86501	0.988405	1	0	0.001	0.76144	0.751695	0	0	0	0	0	0	0	0	0	0	Tier0_none
ENSG00000126246	IGFLR1	19	35738798	35742455	0.018777	0.504639	1	3.16278e-05	0.0486988	0.588593				0.198633	0.874593	1				0.948	0.995273	1	0.002			0.000313933		0	0			0					Tier0_none
ENSG00000126351	THRA	17	40058290	40093867	0.31657	0.835728	1	0.898945	0.984906	1				0.643917	0.965864	1										0.735149		0				0					Tier0_none
ENSG00000126368	NR1D1	17	40092793	40100589	0.99681	0.99856	1	0.767431	0.96021	1				0.643952	0.965864	1										0.716267		0				0					Tier0_none
ENSG00000126432	PRDX5	11	64318041	64321822	0.040207	0.58424	1	0.0847533	0.613299	1	0.0322235	0.692768	1	0.0049009	0.570694	1	0.0017	0.258486	1	0.588575	0.97475	1	0.001	0.001	0.702497	0.44196	0	0	0	0	0	0	0	0	0	0	Tier0_none
ENSG00000126522	ASL	7	66075800	66094697	0.61466	0.915062	1	0.50894	0.88488	1	0.529091	0.963741	1	0.473378	0.947292	1	0.43381	0.924224	1	0.70922	0.98198	1	0.001	0.001	0.32514	0.306094	0	0	0	0	0	0	0	0	0	0	Tier0_none
ENSG00000126524	SBDS	7	66987680	66995693	0.28004	0.81612	1	0.882211	0.982072	1	0.0228301	0.659001	1	0.558429	0.957747	1				0.98883	0.998897	1	0.001			0.47704		0	0		0	0		0			Tier0_none
ENSG00000126602	TRAP1	16	3651639	3717591	0.2732	0.81612	1	0.225084	0.732677	1	0.0314036	0.692025	1	0.0307942	0.652243	1	0.029705	0.524038	1	0.258	0.913999	1	0.002	0.01	0.506276	0.403986	0	0	0	0	0	0	0	0	0	0	Tier0_none
ENSG00000126860	EVI2A	17	31316410	31321749	0.26853	0.813688	1	0.21586	0.727538	1	0.157484	0.855222	1	0.166222	0.864754	1	0.809	0.984993	1	0.183	0.872192	1	0.002	0.001	0.415237	0.334749	0	0	0	0	0	0	0	0	0	0	Tier0_none
ENSG00000126861	OMG	17	31272013	31297539	0.04922	0.612052	1	0.215325	0.726995	1	0.0308687	0.689686	1	0.278168	0.893836	1	0.252507	0.875514	1	0.0217	0.55794	1	0.013	0.001	0.982017	0.293068	0	0	0	0	0	0	0	0	0	0	Tier0_none
ENSG00000127578	WFIKKN1	16	629239	634117	0.68017	0.929644	1	0.488793	0.876908	1	0.214722	0.895337	1	0.225618	0.878198	1	0.215	0.853654	1	0.233	0.902753	1	0.002	0.002	0.185473	0.242735	0	0	0	0	0	0	0	0	0	0	Tier0_none
ENSG00000127580	WDR24	16	684621	690444	0.09795	0.684643	1	0.112449	0.653368	1				0.0837812	0.767308	1										0.516797		0				0					Tier0_none
ENSG00000127585	FBXL16	16	692498	705843	0.048341	0.610198	1	0.134476	0.672436	1				0.0385078	0.676255	1										0.798486		0				0					Tier0_none
ENSG00000127588	GNG13	16	798041	800734	0.24996	0.803833	1	0.641153	0.934348	1																		0									Tier0_none
ENSG00000127616	SMARCA4	19	10960824	11079426	0.076235	0.656415	1	0.133738	0.670818	1	0.141756	0.835093	1	0.0197077	0.634467	1	0.00681	0.389901	1	0.249	0.913999	1	0.005	0.001	0.130908	0.183133	0	0	0	0	0	0	0	0	0	0	Tier0_none
ENSG00000127663	KDM4B	19	4969107	5153611	0.18294	0.765934	1	0.184922	0.707019	1	0.814731	0.986914	1	0.0279958	0.649161	1	0.665	0.963386	1	0.86	0.988405	1	0.002	0	0.0851088	0.879262	0	0	0	0	0	0	0	0	0	0	Tier0_none
ENSG00000127980	PEX1	7	92487020	92528640	0.31961	0.836366	1	0.388242	0.832574	1				0.93182	0.995355	1										0.583722		0				0					Tier0_none
ENSG00000127993	RBM48	7	92528773	92540481	0.56911	0.905883	1	0.48261	0.874951	1	0.512543	0.960813	1	0.491084	0.950825	1	0.05457	0.610457	1	0.49221	0.962337	1	0.002	0.002		0.432848	0	0	0	0	0	0	0	0	0	0	Tier0_none
ENSG00000128040	SPINK2	4	56809860	56821742	0.46587	0.879612	1	0.727461	0.951412	1	0.0706811	0.778355	1	0.676942	0.969259	1	0.391	0.914624	1	0.860562	0.988405	1	0.001	0	0.855697	0.789009	0	0	0	0	0	0	0	0	0	0	Tier0_none
ENSG00000128266	GNAZ	22	23070325	23125036	0.2696	0.81376	1	0.14979	0.683289	1	0.029184	0.678447	1	0.0297133	0.652243	1	0.019	0.465801	1	0.149	0.84563	1	0.011	0.007	0.604922	0.0405844	0	0	0	0	0	0	0	0	0	0	Tier0_none
ENSG00000128285	MCHR1	22	40679273	40682812	0.51409	0.891752	1	0.0102204	0.426118	1	0.108395	0.812275	1	0.105547	0.798155	1	0.0134	0.428943	1	0.22	0.894091	1	0.003	0.011	0.00472471	0.00347966	0	0	0	0	0	0	0	0	0	0	Tier0_none
ENSG00000128294	TPST2	22	26521996	26596717	0.48064	0.884237	1	0.874616	0.980937	1	0.669822	0.972427	1	0.669874	0.968604	1	0.517358	0.939241	1	0.41	0.946438	1	0.001	0	0.900187	0.876595	0	0	0	0	0	0	0	0	0	0	Tier0_none
ENSG00000128298	BAIAP2L2	22	38084652	38111015	0.17729	0.763294	1	0.248797	0.747905	1	0.228556	0.907204	1	0.419433	0.939416	1	0.19559	0.83603	1	0.0178	0.528795	1	0.012	0	0.488471	0.239513	0	0	0	0	0	0	0	0	0	0	Tier0_none
ENSG00000128335	APOL2	22	36226209	36239954	0.24326	0.803768	1	0.600666	0.923256	1	0.982031	0.997325	1	0.500616	0.951547	1	0.63149	0.955622	1	0.987	0.998897	1	0.001	0	0.366035	0.286128	0	0	0	0	0	0	0	0	0	0	Tier0_none
ENSG00000128487	SPECC1	17	20008865	20319026	0.029181	0.546505	1	0.0518683	0.55499	1	0.639547	0.971347	1	0.00262984	0.570694	1	0.00382	0.336732	1	0.125	0.810297	1	0.001	0.001	0.00294662	0.631016	0	0	0	0	0	0	0	0	0	0	Tier0_none
ENSG00000128573	FOXP2	7	114086317	114693772	0.0043408	0.365695	1	0.00195866	0.291605	1							0.06219	0.635045	1	0.57977	0.974436	1	0.002	0.001				0	0	0							Tier0_none
ENSG00000128594	LRRC4	7	128027071	128032128	0.0029948	0.346255	1	0.0693192	0.589749	1	0.0393469	0.702279	1	0.410728	0.936593	1				0.16643	0.858604	1	0.005		0.378293	0.0809487		0	0		0	0		0			Tier0_none
ENSG00000128610	FEZF1	7	122301303	122310691	0.10901	0.693757	1	0.426277	0.852672	1	0.308646	0.934257	1												0.919874			0			0						Tier0_none
ENSG00000128655	PDE11A	2	177623244	178108339	0.59351	0.911	1	0.408764	0.844169	1							0.607951	0.953705	1	0.860948	0.988405	1	0.001	0				0	0	0							Tier0_none
ENSG00000128714	HOXD13	2	176092721	176095944	0.7538	0.94318	1	0.456704	0.865888	1																		0									Tier0_none
ENSG00000128881	TTBK2	15	42738730	42920850	0.00043154	0.245365	1	0.00284995	0.325384	1	0.000635712	0.380037	1	0.003317	0.570694	1	0.01151	0.419184	1	0.073266	0.729007	1	0.301	0.233	0.164902	0.424121	0	0	0	0	0	0	0	0	0	0	Tier0_none
ENSG00000129195	PIMREG	17	6443807	6451469	0.3087	0.831465	1	0.0219523	0.487492	1				0.573262	0.957785	1										0.788379		0				0					Tier0_none
ENSG00000129351	ILF3	19	10654261	10692415	0.024678	0.531147	1	0.00129856	0.25977	1				0.121376	0.823763	1	0.576	0.948618	1	0.138	0.830114	1	0.001	0		0.0837868		0	0	0		0	0				Tier0_none
ENSG00000129353	SLC44A2	19	10602457	10644558	0.018679	0.503536	1	0.00864207	0.410093	1	0.195251	0.881099	1	0.0499016	0.713215	1				0.0796	0.740775	1	0.008		0.618551	0.000482519		0	0		0	0		0			Tier0_none
ENSG00000129354	AP1M2	19	10572670	10587315	0.095334	0.682327	1	0.00553495	0.363977	1	0.345886	0.938648	1	0.127886	0.833682	1	0.299	0.888	1	0.482	0.961505	1	0.001	0.001	0.119015	0.0463201	0	0	0	0	0	0	0	0	0	0	Tier0_none
ENSG00000129355	CDKN2D	19	10566460	10569059	0.48934	0.886808	1	0.00321652	0.332788	1	0.246003	0.91976	1	0.0541131	0.72221	1	0.2	0.841307	1	0.264	0.913999	1	0.003	0.003	0.0235626	0.151799	0	0	0	0	0	0	0	0	0	0	Tier0_none
ENSG00000129657	SEC14L1	17	77088749	77217101	0.31769	0.835728	1	0.599369	0.923256	1	0.951837	0.996051	1	0.241387	0.89162	1	0.127	0.762981	1	0.995	0.999139	1	0.001	0	0.133022	0.476196	0	0	0	0	0	0	0	0	0	0	Tier0_none
ENSG00000129667	RHBDF2	17	76470891	76501790	0.20324	0.776675	1	0.142779	0.676938	1	0.238962	0.913715	1	0.0748747	0.744406	1	0.0607	0.630044	1	0.0272	0.604181	1	0.001	0	0.170421	0.700848	0	0	0	0	0	0	0	0	0	0	Tier0_none
ENSG00000129757	CDKN1C	11	2883213	2885775	0.43625	0.873749	1	0.0909275	0.625132	1				0.332947	0.916151	1										0.124215		0				0					Tier0_none
ENSG00000129933	MAU2	19	19320811	19358754	0.19887	0.774441	1	0.140735	0.674636	1	0.629259	0.971347	1	0.442302	0.946689	1	0.164	0.810124	1	0.667	0.981086	1	0.001	0.001	0.468997	0.126132	0	0	0	0	0	0	0	0	0	0	Tier0_none
ENSG00000130175	PRKCSH	19	11422369	11450969	0.52431	0.895292	1	0.877569	0.981818	1	0.988936	0.998645	1	0.960257	0.997641	1	0.96	0.99701	1					0.001	0.46964	0.869236		0		0	0	0	0				Tier0_none
ENSG00000130222	GADD45G	9	89605012	89606555	0.85761	0.96186	1	0.753755	0.957412	1				0.748293	0.976846	1				0.65488	0.978891	1	0.001			0.445276		0	0			0					Tier0_none
ENSG00000130338	TULP4	6	158232236	158511828	0.017126	0.492699	1	0.022462	0.487492	1	0.163252	0.855616	1	0.377339	0.929245	1	0.02444	0.494487	1	0.53146	0.969756	1	0.001	0.011	0.0875641	0.0344295	0	0	0	0	0	0	0	0	0	0	Tier0_none
ENSG00000130347	RTN4IP1	6	106570771	106629498	0.36973	0.854122	1	0.46341	0.867732	1	0.913774	0.993177	1	0.37464	0.929136	1				0.83969	0.988114	1	0.001		0.339973	0.249273		0	0		0	0		0			Tier0_none
ENSG00000130429	ARPC1B	7	99374226	99394827	0.1588	0.748858	1	0.0883394	0.620288	1				0.11748	0.817612	1	0.00415	0.34586	1					0.001		0.233682		0		0		0	0				Tier0_none
ENSG00000130511	SSBP4	19	18418864	18434563	0.0061576	0.39798	1	0.0149126	0.440617	1				0.0722934	0.742931	1										0.0834706		0				0					Tier0_none
ENSG00000130517	PGPEP1	19	18340587	18369950	0.31652	0.835728	1	0.105078	0.64441	1	0.60578	0.970141	1	0.662578	0.968512	1	0.161	0.807002	1	0.619	0.975631	1	0.001	0.001	0.31484	0.443157	0	0	0	0	0	0	0	0	0	0	Tier0_none
ENSG00000130518	IQCN	19	18257098	18274500	0.63548	0.91977	1	0.670975	0.937962	1	0.870667	0.991092	1	0.612541	0.959196	1	0.33205	0.900062	1	0.336	0.933985	1	0.001	0	0.464438	0.62864	0	0	0	0	0	0	0	0	0	0	Tier0_none
ENSG00000130520	LSM4	19	18306231	18323112	0.22302	0.7911	1	0.508568	0.884859	1				0.153157	0.854648	1				0.195	0.884068	1	0			0.633206		0	0			0					Tier0_none
ENSG00000130522	JUND	19	18279694	18281622	0.67777	0.929579	1	0.63564	0.93357	1				0.263391	0.89162	1				0.673	0.981257	1	0.001			0.986044		0	0			0					Tier0_none
ENSG00000130590	SAMD10	20	63974116	63980008	0.44147	0.873749	1	0.138526	0.674198	1	0.193661	0.880351	1	0.441397	0.946689	1	0.40842	0.919285	1	0.511262	0.96684	1	0.001	0	0.447948	0.236148	0	0	0	0	0	0	0	0	0	0	Tier0_none
ENSG00000130699	TAF4	20	61953469	62065881	0.87345	0.965716	1	0.903042	0.98532	1				0.979209	0.998896	1	0.94066	0.994858	1	0.857378	0.988405	1	0	0.001		0.747898		0	0	0		0	0				Tier0_none
ENSG00000130707	ASS1	9	130443282	130502361	0.099329	0.687265	1	0.218934	0.730042	1	0.928527	0.994268	1							0.74421	0.985622	1	0.001		0.216304			0	0		0			0			Tier0_none
ENSG00000130711	PRDM12	9	130664594	130682986	0.97693	0.992071	1	0.901654	0.985168	1																		0									Tier0_none
ENSG00000130731	METTL26	16	634412	636378	0.35784	0.851797	1	0.375338	0.826017	1	0.663376	0.971602	1	0.08414	0.767308	1	0.075047	0.670233	1	0.299	0.926332	1	0.003	0.001	0.344932	0.32795	0	0	0	0	0	0	0	0	0	0	Tier0_none
ENSG00000130733	YIPF2	19	10918919	10928681	0.009133	0.436546	1	0.0444065	0.531943	1				0.190324	0.874593	1										0.0507269		0				0					Tier0_none
ENSG00000130734	ATG4D	19	10543533	10553423	0.014855	0.486342	1	0.152466	0.685763	1				0.977534	0.998896	1										0.0351359		0				0					Tier0_none
ENSG00000131233	GJA9	1	38874069	38881587	0.55883	0.903738	1	0.92197	0.988983	1																		0									Tier0_none
ENSG00000131242	RAB11FIP4	17	31391675	31538211	0.29155	0.819941	1	0.456542	0.865888	1	0.106112	0.810204	1	0.938889	0.995355	1	0.147	0.789551	1					0	0.758517	0.262452		0		0	0	0	0				Tier0_none
ENSG00000131899	LLGL1	17	18225569	18244876	0.17909	0.764032	1	0.735602	0.952247	1	0.888607	0.991092	1	0.362491	0.927266	1	0.177	0.818257	1	0.158	0.849709	1	0.002	0.002	0.572398	0.29148	0	0	0	0	0	0	0	0	0	0	Tier0_none
ENSG00000131931	THAP1	8	42836674	42843338	0.89461	0.972131	1	0.302706	0.786672	1				0.777966	0.982961	1										0.844265		0				0					Tier0_none
ENSG00000131966	ACTR10	14	58200080	58235636	0.0017673	0.316667	1	0.0344877	0.513718	1	0.0208091	0.659001	1	0.0200888	0.634467	1	0.00202	0.267948	1	0.000474	0.215181	1	0.015	0.014	0.548843	0.159425	0	0	0	0	0	0	0	0	0	0	Tier0_none
ENSG00000132155	RAF1	3	12582101	12664201	0.39247	0.861887	1	0.403729	0.842234	1	0.343326	0.938648	1	0.26947	0.89179	1	0.18765	0.831172	1	0.353211	0.933985	1	0.002	0.001	0.636878	0.424007	0	0	0	0	0	0	0	0	0	0	Tier0_none
ENSG00000132170	PPARG	3	12287368	12434574	0.34682	0.849314	1	0.187454	0.708319	1				0.292538	0.903602	1	0.342112	0.900519	1	0.847913	0.988405	1	0.001	0.002		0.489313		0	0	0		0	0				Tier0_none
ENSG00000132326	PER2	2	238244044	238290102	0.24298	0.803768	1	0.600059	0.923256	1							0.385109	0.913865	1					0				0		0							Tier0_none
ENSG00000132376	INPP5K	17	1494575	1516742	0.62595	0.917676	1	0.37652	0.826684	1	0.764551	0.985479	1	0.764443	0.981283	1	0.659	0.962877	1	0.67	0.981257	1	0.001	0.001	0.698374	0.69823	0	0	0	0	0	0	0	0	0	0	Tier0_none
ENSG00000132485	ZRANB2	1	71063251	71081289	0.60777	0.914006	1	0.809692	0.970713	1				0.818685	0.985739	1										0.425909		0				0					Tier0_none
ENSG00000132581	SDF2	17	28648346	28662189	0.11642	0.700963	1	0.0769615	0.598332	1																		0									Tier0_none
ENSG00000132589	FLOT2	17	28879335	28897739	0.14534	0.739527	1	0.190768	0.710942	1				0.121815	0.824991	1				0.0882	0.765401	1	0.003			0.451728		0	0			0					Tier0_none
ENSG00000132591	ERAL1	17	28855009	28861067	0.24552	0.803768	1	0.0889579	0.621269	1	0.237618	0.912219	1	0.242054	0.89162	1				0.634	0.976599	1	0.002		0.47224	0.51318		0	0		0	0		0			Tier0_none
ENSG00000132874	SLC14A2	18	45212995	45683688	0.11195	0.696595	1	0.265354	0.761031	1																		0									Tier0_none
ENSG00000133059	DSTYK	1	205142505	205211709	0.14544	0.739527	1	0.175402	0.701653	1	0.926974	0.99408	1	0.973242	0.99845	1	0.16497	0.8107	1	0.989	0.998897	1	0.001	0.001	0.119594	0.261907	0	0	0	0	0	0	0	0	0	0	Tier0_none
ENSG00000133065	SLC41A1	1	205789091	205813755	0.59638	0.911445	1	0.62572	0.932951	1				0.224809	0.878198	1	0.19509	0.835823	1	0.183	0.872192	1	0.001	0.002		0.100195		0	0	0		0	0				Tier0_none
ENSG00000133107	TRPC4	13	37632063	37870204	0.25856	0.808126	1	0.0986743	0.637172	1										0.77105	0.987918	1	0					0	0								Tier0_none
ENSG00000133216	EPHB2	1	22710839	22921500	0.42495	0.868934	1	0.648452	0.935539	1	0.0879141	0.788081	1	0.909485	0.995355	1	0.03077	0.530824	1	0.183	0.872192	1	0.008	0.007	0.759368	0.203652	0	0	0	0	0	0	0	0	0	0	Tier0_none
ENSG00000133477	FAM83F	22	39994954	40043534	0.051052	0.614815	1	0.0149993	0.440617	1																		0									Tier0_none
ENSG00000133704	IPO8	12	30628981	30695883	0.94172	0.982157	1	0.964996	0.994435	1	0.704877	0.97896	1	0.693174	0.971116	1	0.1521	0.797552	1	0.743538	0.985622	1	0.001	0	0.913779	0.809144	0	0	0	0	0	0	0	0	0	0	Tier0_none
ENSG00000133943	DGLUCY	14	91060044	91226929	0.28253	0.816265	1	0.146966	0.67969	1	0.808465	0.986914	1	0.543436	0.956723	1				0.407291	0.945811	1	0.001		0.987044	0.961787		0	0		0	0		0			Tier0_none
ENSG00000133961	NUMB	14	73274146	73466167	0.26002	0.808793	1	0.355031	0.813456	1	0.332754	0.938648	1	0.188697	0.874593	1	0.0831	0.690118	1	0.329819	0.932123	1	0.002	0	0.370023	0.231244	0	0	0	0	0	0	0	0	0	0	Tier0_none
ENSG00000133985	TTC9	14	70641665	70675366	0.21861	0.7911	1	0.185927	0.707476	1	0.451608	0.954985	1	0.895884	0.992537	1				0.761963	0.987209	1	0		0.108533	0.0936579		0	0		0	0		0			Tier0_none
ENSG00000134030	CTIF	18	48539005	48863217	0.008342	0.436449	1	0.00175216	0.274014	1				0.10403	0.796779	1	0.000814	0.20146	1	0.061252	0.712416	1	0.003	0.093		0.107346		0	0	0		0	0				Tier0_none
ENSG00000134138	MEIS2	15	36889204	37101307	0.026143	0.536675	1	0.0698085	0.589749	1																		0									Tier0_none
ENSG00000134146	DPH6	15	35217345	35546193	0.60389	0.91389	1	0.611729	0.928172	1	0.728337	0.979606	1	0.704228	0.972401	1	0.65199	0.961204	1					0	0.440302	0.264627		0		0	0	0	0				Tier0_none
ENSG00000134160	TRPM1	15	31001065	31161160	0.85259	0.961446	1	0.798568	0.966812	1	0.229529	0.907204	1				0.14874	0.791051	1					0.003	0.434347			0		0	0						Tier0_none
ENSG00000134198	TSPAN2	1	115048011	115089503	0.51261	0.890996	1	0.607206	0.925733	1	0.210893	0.892635	1	0.943682	0.995355	1	0.29788	0.887337	1	0.917	0.992822	1	0.002	0	0.0150258	0.24866	0	0	0	0	0	0	0	0	0	0	Tier0_none
ENSG00000134242	PTPN22	1	113813811	113871753	0.37671	0.857146	1	0.310953	0.790659	1	0.337593	0.938648	1	0.625706	0.963131	1	0.153004	0.798453	1	0.454	0.95748	1	0.002	0.003	0.172065	0.645144	0	0	0	0	0	0	0	0	0	0	Tier0_none
ENSG00000134249	ADAM30	1	119893533	119896515	0.57883	0.908408	1	0.414476	0.846239	1																		0									Tier0_none
ENSG00000134250	NOTCH2	1	119911553	120100779	0.55545	0.903724	1	0.383844	0.830884	1				0.226404	0.878198	1										0.526797		0				0					Tier0_none
ENSG00000134262	AP4B1	1	113894194	113905722	0.43291	0.873426	1	0.384506	0.831059	1	0.523032	0.96177	1	0.0952739	0.785144	1	0.113167	0.744505	1	0.853	0.988405	1	0.001	0.004	0.43234	0.634396	0	0	0	0	0	0	0	0	0	0	Tier0_none
ENSG00000134318	ROCK2	2	11179759	11348330	0.85286	0.961446	1	0.516863	0.888917	1	0.614611	0.970141	1	0.796429	0.985085	1	0.278927	0.883433	1	0.811284	0.988114	1	0.003	0.002	0.00857465	0.121588	0	0	0	0	0	0	0	0	0	0	Tier0_none
ENSG00000134333	LDHA	11	18394347	18408425	0.97153	0.990214	1	0.836759	0.975351	1				0.908007	0.994978	1				0.797951	0.988114	1	0.001			0.735813		0	0			0					Tier0_none
ENSG00000134376	CRB1	1	197268204	197478455	0.49249	0.88799	1	0.157106	0.687427	1	0.323952	0.935259	1				0.224366	0.861886	1					0	0.956043			0		0	0						Tier0_none
ENSG00000134490	TMEM241	18	23197144	23437971	0.002451	0.346255	1	0.013403	0.432552	1	0.0290366	0.678447	1	0.00507023	0.570694	1	0.005841	0.379569	1	0.275707	0.914773	1	0.012	0.02	0.00239222	0.0805316	0	0	0	0	0	0	0	0	0	0	Tier0_none
ENSG00000134508	CABLES1	18	23134564	23260470	0.9153	0.975604	1	0.482969	0.875157	1	0.609515	0.970141	1	0.920524	0.995355	1	0.17648	0.818257	1	0.009251	0.455588	1	0.117	0.093	0.000541055	0.167741	0	0	0	0	0	0	0	0	0	0	Tier0_none
ENSG00000134516	DOCK2	5	169637249	170083382	0.74906	0.942287	1	0.471226	0.871635	1				0.932709	0.995355	1										0.689351		0				0					Tier0_none
ENSG00000134532	SOX5	12	23529504	24562544	0.48427	0.884564	1	0.390313	0.83316	1										0.942135	0.994723	1	0.001					0	0								Tier0_none
ENSG00000134640	MTNR1B	11	92969651	92985066	0.26877	0.81376	1	0.722273	0.950265	1																		0									Tier0_none
ENSG00000134686	PHC2	1	33323623	33431095	0.28407	0.817831	1	0.356851	0.813828	1	0.118835	0.818241	1	0.291863	0.903602	1				0.125	0.810297	1	0.003		0.202471	0.109935		0	0		0	0		0			Tier0_none
ENSG00000134709	HOOK1	1	59814786	59876369	0.3731	0.855635	1	0.195856	0.713289	1	0.197642	0.883158	1	0.833255	0.987579	1	0.380487	0.913102	1	0.261	0.913999	1	0.002	0	0.589472	0.0241688	0	0	0	0	0	0	0	0	0	0	Tier0_none
ENSG00000134716	CYP2J2	1	59893308	59926822	0.15442	0.747637	1	0.222527	0.731536	1	0.645187	0.971347	1	0.151249	0.854058	1	0.65313	0.961853	1	0.547	0.969756	1	0.001	0	0.97385	0.481216	0	0	0	0	0	0	0	0	0	0	Tier0_none
ENSG00000134765	DSC1	18	31129236	31162856	0.35065	0.850452	1	0.339103	0.804712	1	0.847505	0.991092	1	0.66933	0.968604	1	0.83136	0.988361	1	0.689847	0.981257	1	0.001	0.001	0.202502	0.0824903	0	0	0	0	0	0	0	0	0	0	Tier0_none
ENSG00000134769	DTNA	18	34493291	34891844	0.36764	0.853386	1	0.0652856	0.583573	1	0.70881	0.979278	1				0.49147	0.934183	1	0.939617	0.994407	1	0.001	0.001	0.0966178			0	0	0	0			0			Tier0_none
ENSG00000134824	FADS2	11	61792980	61867354	0.14987	0.743491	1	0.0898099	0.622245	1				0.0587199	0.734749	1										0.293225		0				0					Tier0_none
ENSG00000134825	TMEM258	11	61768501	61792802	0.15852	0.748137	1	0.3445	0.807302	1	0.0468155	0.724195	1	0.0446175	0.697171	1	0.04366	0.578174	1	0.036885	0.642741	1	0.005	0	0.513536	0.542417	0	0	0	0	0	0	0	0	0	0	Tier0_none
ENSG00000134940	ACRV1	11	125671522	125680874	0.11373	0.698408	1	0.0922479	0.626757	1	0.231909	0.909387	1				0.16804	0.813468	1	0.215716	0.89149	1	0.002	0.001	0.973329			0	0	0	0			0			Tier0_none
ENSG00000134982	APC	5	112707498	112846239	0.078743	0.658756	1	0.15339	0.685892	1				0.0317135	0.652243	1										0.0731976		0				0					Tier0_none
ENSG00000135048	CEMIP2	9	71683364	71816690	0.52001	0.89424	1	0.453264	0.865285	1				0.883254	0.99022	1				0.56153	0.970741	1	0.001			0.345401		0	0			0					Tier0_none
ENSG00000135097	MSI1	12	120341329	120369437	0.11866	0.704039	1	0.375619	0.826017	1							0.7413	0.972682	1					0				0		0							Tier0_none
ENSG00000135148	TRAFD1	12	112125514	112153610	0.0091225	0.436546	1	0.0317476	0.50928	1				0.164774	0.862366	1				0.046197	0.668444	1	0.002			0.521271		0	0			0					Tier0_none
ENSG00000135250	SRPK2	7	105110704	105399308	0.053736	0.624397	1	0.0309083	0.507624	1				0.292355	0.903602	1	0.20984	0.849254	1	0.90883	0.990797	1	0.001	0		0.00769059		0	0	0		0	0				Tier0_none
ENSG00000135272	MDFIC	7	114921746	115019917	0.087606	0.674261	1	0.0567121	0.568165	1	0.888128	0.991092	1	0.139878	0.844018	1	0.000316	0.15055	1	0.04253	0.66104	1	0.003	0.003	0.0374689	0.175079	0	0	0	0	0	0	0	0	0	0	Tier0_none
ENSG00000135298	ADGRB3	6	68635282	69390571	0.40467	0.864501	1	0.024667	0.49666	1																		0									Tier0_none
ENSG00000135316	SYNCRIP	6	85607779	85644063	0.27074	0.815288	1	0.034103	0.513099	1										0.517998	0.967361	1	0					0	0								Tier0_none
ENSG00000135317	SNX14	6	85504776	85594156	0.35683	0.851797	1	0.245385	0.743912	1				0.963714	0.997641	1	0.70469	0.969459	1					0		0.524399		0		0		0	0				Tier0_none
ENSG00000135318	NT5E	6	85449584	85495791	0.22469	0.792115	1	0.563488	0.911082	1	0.336333	0.938648	1	0.150687	0.854058	1	0.112	0.743395	1	0.487106	0.961505	1	0.002	0	0.495278	0.294414	0	0	0	0	0	0	0	0	0	0	Tier0_none
ENSG00000135336	ORC3	6	87590067	87677823	0.16678	0.754271	1	0.274168	0.768529	1				0.796193	0.985085	1	0.40358	0.917789	1					0		0.825078		0		0		0	0				Tier0_none
ENSG00000135407	AVIL	12	57797376	57818734	0.059719	0.630747	1	0.0142517	0.440617	1				0.157308	0.855915	1										0.0679968		0				0					Tier0_none
ENSG00000135439	AGAP2	12	57723761	57742157				0.0431164	0.529229	1																											Tier0_none
ENSG00000135446	CDK4	12	57747722	57756013	0.089573	0.678263	1	0.0351063	0.514224	1																		0									Tier0_none
ENSG00000135452	TSPAN31	12	57738013	57750219	0.74669	0.941634	1	0.0460103	0.539541	1	0.13596	0.833092	1	0.0510717	0.717555	1	0.00572	0.379569	1	0.017371	0.527433	1	0.009	0.012	0.352893	0.815331	0	0	0	0	0	0	0	0	0	0	Tier0_none
ENSG00000135454	B4GALNT1	12	57623409	57633239	0.20111	0.775337	1	0.0973611	0.634193	1	0.676632	0.973666	1				0.06902	0.652673	1	0.256527	0.913999	1	0.001	0.003	0.0522714			0	0	0	0			0			Tier0_none
ENSG00000135506	OS9	12	57693841	57728342	0.070798	0.6487	1	0.0468932	0.541702	1				0.19959	0.874593	1										0.0799059		0				0					Tier0_none
ENSG00000135525	MAP7	6	136342281	136550819	0.40323	0.864501	1	0.910741	0.987148	1				0.609653	0.959196	1				0.849365	0.988405	1	0			0.0716678		0	0			0					Tier0_none
ENSG00000135597	REPS1	6	138903493	138988354	0.2914	0.819941	1	0.16997	0.698999	1	0.257915	0.922027	1	0.159539	0.85846	1				0.774586	0.987922	1	0.001		0.65973	0.673096		0	0		0	0		0			Tier0_none
ENSG00000135605	TEC	4	48135783	48269858	0.27963	0.81612	1	0.262515	0.759189	1	0.780286	0.986914	1	0.0859468	0.770124	1				0.929839	0.993272	1	0.001		0.122699	0.0863997		0	0		0	0		0			Tier0_none
ENSG00000135638	EMX1	2	72916260	72936071	0.11622	0.700963	1	0.205236	0.720669	1																		0									Tier0_none
ENSG00000136141	LRCH1	13	46553168	46753040	0.81467	0.95484	1	0.736998	0.952736	1	0.910287	0.993177	1	0.932555	0.995355	1	0.52523	0.940598	1	0.67211	0.981257	1	0.001	0	0.854552	0.922442	0	0	0	0	0	0	0	0	0	0	Tier0_none
ENSG00000136143	SUCLA2	13	47745736	48037968	0.87722	0.967371	1	0.466414	0.869039	1	0.811064	0.986914	1	0.369455	0.927266	1	0.36357	0.908266	1	0.89842	0.990552	1	0.001	0.001	0.556076	0.562068	0	0	0	0	0	0	0	0	0	0	Tier0_none
ENSG00000136153	LMO7	13	75620434	75859870	0.25477	0.805654	1	0.714226	0.948685	1	0.180133	0.871062	1	0.565194	0.957747	1	0.422	0.921479	1	0.6694	0.981257	1	0.002	0	0.320479	0.408235	0	0	0	0	0	0	0	0	0	0	Tier0_none
ENSG00000136238	RAC1	7	6374098	6403998	0.48193	0.884564	1	0.201686	0.719407	1	0.0773087	0.780435	1	0.662679	0.968512	1	0.09118	0.708194	1					0.002	0.152934	0.128164		0		0	0	0	0				Tier0_none
ENSG00000136250	AOAH	7	36509308	36724549	0.24837	0.803768	1	0.121119	0.661452	1	0.221587	0.901765	1	0.55196	0.957747	1	0.8257	0.987127	1	0.14574	0.836664	1	0.004	0.014	0.27052	0.00558617	0	0	0	0	0	0	0	0	0	0	Tier0_none
ENSG00000136267	DGKB	7	14145049	14974833	0.029138	0.546505	1	0.02863	0.50398	1	0.910622	0.993177	1				0.30325	0.889539	1					0.001	0.225181			0		0	0						Tier0_none
ENSG00000136378	ADAMTS7	15	78759204	78811503	0.045731	0.603597	1	0.10127	0.640816	1	0.0718943	0.780021	1				0.06614	0.646141	1	0.327206	0.932123	1	0.011	0.006	0.663514			0	0	0	0			0			Tier0_none
ENSG00000136450	SRSF1	17	58000919	58007346	0.26131	0.809881	1	0.487707	0.876735	1																		0									Tier0_none
ENSG00000136451	VEZF1	17	57971547	57988389	0.3033	0.825788	1	0.819263	0.97251	1				0.983792	0.99907	1				0.784	0.988114	1	0			0.57178		0	0			0					Tier0_none
ENSG00000136542	GALNT5	2	157257578	157318491	0.43718	0.873749	1	0.128849	0.666263	1																		0									Tier0_none
ENSG00000136560	TANK	2	161136908	161236230	0.23203	0.796432	1	0.236567	0.740031	1				0.27278	0.893172	1	0.772767	0.979196	1	0.228203	0.899657	1	0.002	0.001		0.125739		0	0	0		0	0				Tier0_none
ENSG00000136699	SMPD4	2	130151392	130183901	0.88558	0.970505	1	0.793712	0.96647	1				0.730091	0.973268	1	0.134872	0.771037	1	0.591844	0.975165	1	0	0		0.374778		0	0	0		0	0				Tier0_none
ENSG00000136750	GAD2	10	26216665	26304558	0.02616	0.536675	1	0.0196577	0.478197	1							0.071302	0.659288	1					0.002				0		0							Tier0_none
ENSG00000136802	LRRC8A	9	128882133	128918042	0.92745	0.978613	1	0.474101	0.872997	1	0.975095	0.997155	1	0.958	0.997483	1	0.252918	0.875514	1	0.97254	0.998186	1	0.001	0	0.567824	0.943658	0	0	0	0	0	0	0	0	0	0	Tier0_none
ENSG00000136824	SMC2	9	104093695	104144486	0.018348	0.502269	1	0.0749403	0.59485	1	0.055462	0.748591	1	0.0162892	0.634467	1	0.03354	0.546507	1	0.04587	0.668444	1	0.008	0.01	0.287681	0.69552	0	0	0	0	0	0	0	0	0	0	Tier0_none
ENSG00000136840	ST6GALNAC4	9	127907876	127917055	0.25618	0.806178	1	0.0248163	0.496717	1				0.558676	0.957747	1										0.0770427		0				0					Tier0_none
ENSG00000136891	TEX10	9	100302072	100352957	0.044882	0.60036	1	0.00174546	0.274014	1	0.00167905	0.537022	1	0.00151049	0.559543	1	0.00129	0.237451	1	0.00167	0.326013	1	0.067	0.072	0.425198	0.665766	0	0	0	0	0	0	0	0	0	0	Tier0_none
ENSG00000136908	DPM2	9	127935090	127937866	0.52013	0.89424	1	0.174111	0.701653	1	0.55856	0.969122	1	0.62744	0.963667	1	0.4332	0.924224	1	0.59082	0.97475	1	0.001	0.001	0.0434734	0.236764	0	0	0	0	0	0	0	0	0	0	Tier0_none
ENSG00000136918	WDR38	9	124853266	124859132	0.018905	0.505971	1	0.0160103	0.449857	1																		0									Tier0_none
ENSG00000136931	NR5A1	9	124481231	124507444	0.49441	0.88799	1	0.166293	0.695102	1																		0									Tier0_none
ENSG00000136933	RABEPK	9	125200538	125234161	0.10289	0.688906	1	0.0596988	0.57403	1	0.0640036	0.761222	1	0.581585	0.957785	1	0.55788	0.94584	1	0.01023	0.467331	1	0.009	0	0.429191	0.0115689	0	0	0	0	0	0	0	0	0	0	Tier0_none
ENSG00000136935	GOLGA1	9	124878275	124948492	0.0069625	0.423045	1	0.0128408	0.432552	1	0.0855862	0.786599	1	0.0123428	0.634467	1	0.022115	0.47801	1	0.00964	0.46371	1	0.016	0.003	0.175473	0.289005	0	0	0	0	0	0	0	0	0	0	Tier0_none
ENSG00000136942	RPL35	9	124857873	124862017	0.11671	0.700963	1	0.0118628	0.432552	1																		0									Tier0_none
ENSG00000136950	ARPC5L	9	124862130	124877733	0.01562	0.489393	1	0.0124902	0.432552	1	0.019552	0.655833	1	0.0133278	0.634467	1	0.005727	0.379569	1	0.00938	0.458799	1	0.028	0.043	0.606041	0.0189826	0	0	0	0	0	0	0	0	0	0	Tier0_none
ENSG00000137098	SPAG8	9	35808045	35812272	0.064448	0.636279	1	0.0181745	0.469109	1				0.0662105	0.742931	1	0.049076	0.593678	1					0.005		0.333096		0		0		0	0				Tier0_none
ENSG00000137103	TMEM8B	9	35814451	35865518	0.026038	0.536675	1	0.0370496	0.518879	1	0.0184626	0.655833	1	0.0163127	0.634467	1	0.00555	0.375502	1	0.01459	0.506191	1	0.012	0.015	0.545969	0.0294281	0	0	0	0	0	0	0	0	0	0	Tier0_none
ENSG00000137133	HINT2	9	35812960	35815354	0.24207	0.803768	1	0.0379382	0.519463	1							0.21384	0.853654	1					0				0		0							Tier0_none
ENSG00000137161	CNPY3	6	42929115	42939903	0.45992	0.878078	1	0.975659	0.996707	1				0.88325	0.99022	1	0.36833	0.909386	1	0.808267	0.988114	1	0	0		0.843769		0	0	0		0	0				Tier0_none
ENSG00000137168	PPIL1	6	36854825	36875003	0.50238	0.889547	1	0.600196	0.923256	1	0.576628	0.969122	1	0.575459	0.957785	1				0.88266	0.989587	1	0.001		0.357465	0.286898		0	0		0	0		0			Tier0_none
ENSG00000137185	ZSCAN9	6	28224886	28233487	0.10506	0.689239	1	0.0603011	0.575065	1	0.294628	0.929054	1	0.293329	0.903602	1	0.00261	0.289103	1	0.0241	0.57206	1	0.002	0.001	0.253066	0.0393174	0	0	0	0	0	0	0	0	0	0	Tier0_none
ENSG00000137204	SLC22A7	6	43295694	43305543	0.28962	0.818669	1	0.989104	0.997588	1																		0									Tier0_none
ENSG00000137252	HCRTR2	6	55106460	55282617	0.35969	0.852139	1	0.433935	0.85527	1	0.343513	0.938648	1												0.253911			0			0						Tier0_none
ENSG00000137265	IRF4	6	391739	411443	0.13461	0.723724	1	0.214081	0.726618	1				0.550887	0.957747	1												0				0					Tier0_none
ENSG00000137309	HMGA1	6	34235618	34246236	0.060715	0.631951	1	0.01065	0.426118	1																		0									Tier0_none
ENSG00000137310	TCF19	6	31158331	31167159	0.33325	0.84443	1	0.0195534	0.478197	1	0.504929	0.960813	1	0.504736	0.951547	1	0.010258	0.419184	1					0.001	0.0499385	0.0206753		0		0	0	0	0				Tier0_none
ENSG00000137312	FLOT1	6	30727709	30743075	0.46878	0.881249	1							0.00934954	0.626843	1	0.0089	0.411003	1					0.001		0.628019				0		0	0				Tier0_none
ENSG00000137331	IER3	6	30743199	30744550	0.38694	0.860168	1							0.00916754	0.626843	1										0.772148						0					Tier0_none
ENSG00000137337	MDC1	6	30699807	30717562	0.26577	0.811633	1							0.280691	0.896747	1										0.830396						0					Tier0_none
ENSG00000137338	PGBD1	6	28281493	28303691	0.059278	0.630747	1	0.0646723	0.583573	1	0.397915	0.948	1	0.351104	0.924398	1	0.00435	0.348759	1	0.403	0.944604	1	0.001	0.027	0.0381671	0.00862279	0	0	0	0	0	0	0	0	0	0	Tier0_none
ENSG00000137343	ATAT1	6	30626842	30646835	0.013763	0.473141	1																														Tier0_none
ENSG00000137404	NRM	6	30688047	30691420	0.33698	0.845582	1							0.469197	0.947292	1										0.332529						0					Tier0_none
ENSG00000137411	VARS2	6	30914205	30926484	0.42307	0.868934	1				0.0126319	0.638645	1	0.0592024	0.734749	1	9.31e-05	0.0773442	1					0.004	0.00290604	0.236244				0	0	0	0				Tier0_none
ENSG00000137449	CPEB2	4	15002481	15070153	0.64018	0.920998	1	0.542749	0.901514	1				0.805018	0.985085	1				0.943807	0.994856	1	0			0.335314		0	0			0					Tier0_none
ENSG00000137513	NARS2	11	78435620	78575194	0.019662	0.509082	1	0.0575282	0.570378	1	0.00796386	0.625325	1	0.00834954	0.626843	1	0.00882	0.411003	1	0.011066	0.47872	1	0.028	0.028	0.0746386	0.111212	0	0	0	0	0	0	0	0	0	0	Tier0_none
ENSG00000137642	SORL1	11	121452314	121633763	0.19084	0.768926	1	0.208963	0.725375	1										0.006955	0.443137	1	0.004					0	0								Tier0_none
ENSG00000137656	BUD13	11	116748170	116773039	0.39132	0.861229	1	0.63736	0.93359	1				0.936152	0.995355	1				0.154157	0.848495	1	0			0.818137		0	0			0					Tier0_none
ENSG00000137764	MAP2K5	15	67542611	67807123	0.022682	0.52315	1	0.0130487	0.432552	1	0.00488642	0.596623	1	0.00418292	0.570694	1	0.00231	0.284065	1	0.01014	0.467331	1	0.067	0.046	0.131693	0.186802	0	0	0	0	0	0	0	0	0	0	Tier0_none
ENSG00000137868	STRA6	15	74179466	74212267	0.62932	0.918277	1	0.0859419	0.615382	1	0.394031	0.94641	1				0.02722	0.510898	1	0.331051	0.932734	1	0.002	0.001	0.14413			0	0	0	0			0			Tier0_none
ENSG00000137869	CYP19A1	15	51208057	51338601	0.034006	0.56278	1	0.23778	0.741177	1																		0									Tier0_none
ENSG00000137872	SEMA6D	15	47184101	47774228	0.44394	0.873749	1	0.15707	0.687427	1	0.529055	0.963741	1				0.06417	0.640909	1	0.683262	0.981257	1	0.001	0.005	0.229208			0	0	0	0			0			Tier0_none
ENSG00000138083	SIX3	2	44941702	44946071	0.23996	0.803684	1	0.0700308	0.589749	1	0.641504	0.971347	1				0.152373	0.798126	1					0.001	0.0654977			0		0	0						Tier0_none
ENSG00000138095	LRPPRC	2	43886224	43996226	0.1795	0.764066	1	0.217345	0.728224	1	0.367018	0.941401	1	0.385539	0.930623	1	0.05567	0.612885	1	0.101638	0.775901	1	0.001	0.003	0.207026	0.146467	0	0	0	0	0	0	0	0	0	0	Tier0_none
ENSG00000138101	DTNB	2	25377028	25673717	0.8624	0.963221	1	0.901505	0.985168	1				0.594657	0.957785	1				0.706539	0.981892	1	0.001			0.9397		0	0			0					Tier0_none
ENSG00000138107	ACTR1A	10	102461881	102502744	0.076995	0.656415	1	0.127114	0.666047	1				0.0783973	0.751704	1	0.04177	0.572682	1	0.176	0.867578	1	0.004	0.004		0.0261281		0	0	0		0	0				Tier0_none
ENSG00000138111	MFSD13A	10	102461363	102477046	0.04397	0.595154	1	0.150249	0.683367	1	0.0513749	0.73851	1	0.726356	0.973268	1	0.046	0.584415	1	0.00207	0.330449	1	0.049	0.004	0.509234	0.0684034	0	0	0	0	0	0	0	0	0	0	Tier0_none
ENSG00000138172	CALHM2	10	103446784	103452780	0.21542	0.787572	1	0.00895273	0.414673	1	0.322065	0.935123	1	0.428332	0.944684	1	0.22711	0.863067	1	0.265	0.913999	1	0.002	0.003	0.00226677	0.0343028	0	0	0	0	0	0	0	0	0	0	Tier0_none
ENSG00000138175	ARL3	10	102673731	102714437	0.1551	0.748086	1	0.0526961	0.558909	1	0.27336	0.92587	1	0.159077	0.857733	1	0.085354	0.693782	1	0.181	0.870035	1	0.006	0.029	0.450286	0.122264	0	0	0	0	0	0	0	0	0	0	Tier0_none
ENSG00000138311	ZNF365	10	62374192	62480288	0.31902	0.836171	1	0.139619	0.674198	1	0.0481959	0.735609	1	0.242527	0.89162	1	0.01141	0.419184	1	0.036	0.642097	1	0.004	0.002	0.378108	0.0922163	0	0	0	0	0	0	0	0	0	0	Tier0_none
ENSG00000138376	BARD1	2	214725646	214809707	0.6666	0.927923	1	0.110665	0.652381	1	0.368403	0.942269	1	0.812539	0.985739	1	0.23149	0.866337	1	0.364544	0.933985	1	0.001	0.001	0.471125	0.1114	0	0	0	0	0	0	0	0	0	0	Tier0_none
ENSG00000138380	CARF	2	202912214	202988263	0.20848	0.780859	1	0.884432	0.982109	1	0.386912	0.944851	1	0.609142	0.959196	1	0.256267	0.875514	1	0.26795	0.913999	1	0.002	0	0.190927	0.145795	0	0	0	0	0	0	0	0	0	0	Tier0_none
ENSG00000138386	NAB1	2	190646746	190692769	0.47603	0.883606	1	0.673854	0.938233	1	0.533938	0.965103	1	0.527164	0.954323	1	0.329722	0.899876	1	0.476558	0.961505	1	0	0.001	0.67763	0.667086	0	0	0	0	0	0	0	0	0	0	Tier0_none
ENSG00000138400	MDH1B	2	206737763	206765328	0.097799	0.684634	1	0.151622	0.684224	1	0.22333	0.904615	1				0.126511	0.762981	1	0.84003	0.988114	1	0.002	0.002	0.283786			0	0	0	0			0			Tier0_none
ENSG00000138442	WDR12	2	202874261	203014798	0.25255	0.805393	1	0.756338	0.958074	1	0.659235	0.971602	1				0.65921	0.962877	1	0.887769	0.990097	1	0.001	0	0.792926			0	0	0	0			0			Tier0_none
ENSG00000138448	ITGAV	2	186590010	186680901	0.75929	0.944532	1	0.888561	0.982551	1	0.719039	0.979606	1	0.908692	0.995265	1	0.416817	0.921048	1	0.923137	0.992822	1	0.001	0	0.579434	0.669991	0	0	0	0	0	0	0	0	0	0	Tier0_none
ENSG00000138639	ARHGAP24	4	85475150	86002668	0.58949	0.909566	1	0.390623	0.833182	1				0.395702	0.932127	1				0.06725	0.722164	1	0.003			0.783991		0	0			0					Tier0_none
ENSG00000138650	PCDH10	4	133149294	133208606	0.41541	0.866433	1	0.924084	0.989462	1	0.61765	0.97027	1				0.503	0.936527	1	0.29621	0.925386	1	0.001	0	0.512299			0	0	0	0			0			Tier0_none
ENSG00000138660	AP1AR	4	112231363	112273110	0.49881	0.888937	1	0.0742899	0.593108	1				0.970218	0.99845	1				0.868944	0.988881	1	0.001			0.218835		0	0			0					Tier0_none
ENSG00000138744	NAAA	4	75910655	75941013	0.44913	0.875747	1	0.624973	0.932221	1	0.90942	0.993177	1	0.766626	0.981989	1	0.495911	0.935307	1					0.001	0.409878	0.494385		0		0	0	0	0				Tier0_none
ENSG00000138777	PPA2	4	105369077	105474113	0.97055	0.990114	1	0.87305	0.98069	1	0.730526	0.979606	1	0.508663	0.951547	1	0.57689	0.948618	1	0.67327	0.981257	1	0.001	0	0.837396	0.866855	0	0	0	0	0	0	0	0	0	0	Tier0_none
ENSG00000138821	SLC39A8	4	102251080	102431258	0.17191	0.758641	1	0.51241	0.886665	1	0.581562	0.969122	1	0.684845	0.969644	1				0.70327	0.981385	1	0.001		0.958961	0.515224		0	0		0	0		0			Tier0_none
ENSG00000138942	RNF185	22	31160158	31207019	0.39336	0.86189	1	0.352462	0.812204	1	0.502939	0.960813	1	0.169055	0.864754	1	0.184916	0.828011	1	0.889	0.990163	1	0.001	0	0.490239	0.747186	0	0	0	0	0	0	0	0	0	0	Tier0_none
ENSG00000139132	FGD4	12	32399558	32646050	0.13475	0.723724	1	0.145172	0.67951	1	0.644446	0.971347	1	0.00770289	0.626843	1	0.136	0.771661	1	0.636373	0.978057	1	0.001	0.001	0.578811	0.40283	0	0	0	0	0	0	0	0	0	0	Tier0_none
ENSG00000139266	MARCHF9	12	57755103	57760411	0.42996	0.870753	1	0.03686	0.518879	1				0.0556506	0.727208	1										0.462626		0				0					Tier0_none
ENSG00000139350	NEDD1	12	96907224	96953780	0.80558	0.953029	1	0.986756	0.997588	1				0.715857	0.973268	1				0.593275	0.975631	1	0.001			0.836331		0	0			0					Tier0_none
ENSG00000139364	TMEM132B	12	125186386	125662377	0.068496	0.644338	1	0.0528662	0.559318	1	0.0615299	0.759449	1				0.0453	0.584172	1	0.798884	0.988114	1	0.005	0.031	0.503113			0	0	0	0			0			Tier0_none
ENSG00000139517	LNX2	13	27545911	27621344	0.16671	0.754271	1	0.33724	0.8043	1				0.948977	0.996246	1	0.01779	0.456043	1					0.001		0.445588		0		0		0	0				Tier0_none
ENSG00000139547	RDH16	12	56950087	56959374	0.08416	0.668204	1	0.0977293	0.635479	1	0.0409017	0.702788	1				0.028	0.517726	1	0.760523	0.987144	1	0.002	0.011	0.605205			0	0	0	0			0			Tier0_none
ENSG00000139746	RBM26	13	79311824	79406477	0.57568	0.90688	1	0.648653	0.935539	1				0.8536	0.989668	1	0.3358	0.900386	1	0.59718	0.975631	1	0.001	0		0.916377		0	0	0		0	0				Tier0_none
ENSG00000139793	MBNL2	13	97221434	97394121	0.19579	0.773403	1	0.0551551	0.563357	1				0.388168	0.930623	1										0.439669		0				0					Tier0_none
ENSG00000139842	CUL4A	13	113208193	113267108	0.23177	0.796346	1	0.651872	0.935592	1							0.337	0.900386	1	0.44588	0.955333	1	0	0.001				0	0	0							Tier0_none
ENSG00000139921	TMX1	14	51240162	51257655	0.24878	0.803768	1	0.285889	0.776075	1	0.914633	0.993177	1	0.413035	0.936593	1	0.15605	0.802059	1	0.900992	0.990552	1	0.001	0.001		0.248561	0	0	0	0	0	0	0	0	0	0	Tier0_none
ENSG00000139926	FRMD6	14	51489100	51730727	0.93103	0.979087	1	0.827803	0.975081	1	0.130004	0.829447	1	0.511548	0.951547	1									0.75812	0.741081		0			0	0					Tier0_none
ENSG00000139971	ARMH4	14	57999735	58298139	0.59912	0.912719	1	0.418824	0.848499	1	0.321704	0.935123	1				0.4148	0.921048	1					0	0.0279332			0		0	0						Tier0_none
ENSG00000139998	RAB15	14	64945814	64973226	0.16446	0.754005	1	0.115518	0.657428	1	0.129127	0.829447	1	0.0213188	0.634467	1	0.035096	0.551379	1					0.006	0.344982	0.798919		0		0	0	0	0				Tier0_none
ENSG00000140284	SLC27A2	15	50182196	50236445	0.25636	0.80638	1	0.132901	0.670818	1	0.614878	0.970141	1	0.123508	0.827507	1	0.00534	0.369604	1	0.278838	0.91782	1	0.001	0.002	0.0339525	0.0812692	0	0	0	0	0	0	0	0	0	0	Tier0_none
ENSG00000140326	CDAN1	15	42723544	42737156	0.078643	0.658756	1	0.0205961	0.484704	1	0.0352005	0.693242	1	0.0211932	0.634467	1	0.01887	0.464945	1	0.00535	0.413479	1	0.015	0.007	0.0331167	0.0123742	0	0	0	0	0	0	0	0	0	0	Tier0_none
ENSG00000140403	DNAJA4	15	78264086	78282196	0.41912	0.868934	1	0.252704	0.750771	1	0.242427	0.917852	1	0.900791	0.993086	1	0.60863	0.953784	1	0.399584	0.944038	1	0.002	0	0.16872	0.0487253	0	0	0	0	0	0	0	0	0	0	Tier0_none
ENSG00000140465	CYP1A1	15	74719542	74725536	0.79196	0.950794	1	0.256908	0.753975	1	0.555797	0.969122	1				0.28733	0.885707	1	0.42487	0.950281	1	0.001	0	0.772945			0	0	0	0			0			Tier0_none
ENSG00000140481	CCDC33	15	74202705	74336472	0.053554	0.623815	1	0.123623	0.663373	1																		0									Tier0_none
ENSG00000140553	UNC45A	15	90930180	90954093	0.082932	0.666215	1	0.116156	0.658405	1	0.156704	0.855222	1	0.472942	0.947292	1	0.26314	0.876944	1	0.238041	0.907379	1	0.002	0.001	0.0449608	0.188072	0	0	0	0	0	0	0	0	0	0	Tier0_none
ENSG00000140564	FURIN	15	90868588	90883564	0.1862	0.76606	1	0.0865251	0.616383	1	0.00188538	0.537022	1	0.602589	0.958488	1	0.153287	0.798529	1	0.26627	0.913999	1	0.002	0.004	0.0228636	0.233778	0	0	0	0	0	0	0	0	0	0	Tier0_none
ENSG00000140829	DHX38	16	72093613	72112912	0.21166	0.782747	1	0.326099	0.80065	1	0.119116	0.818241	1	0.228715	0.879614	1				0.171	0.862971	1	0.004		0.865854	0.728025		0	0		0	0		0			Tier0_none
ENSG00000140830	TXNL4B	16	72084854	72094431	0.16928	0.755273	1	0.226438	0.73401	1	0.210747	0.892635	1	0.0985073	0.789097	1	0.088255	0.701854	1	0.845	0.988405	1	0.002	0	0.53222	0.719889	0	0	0	0	0	0	0	0	0	0	Tier0_none
ENSG00000140832	MARVELD3	16	71626161	71642114	0.3023	0.825108	1	0.364104	0.817663	1	0.159077	0.855616	1				0.01778	0.456043	1	0.0974	0.772811	1	0.003	0	0.328864			0	0	0	0			0			Tier0_none
ENSG00000140836	ZFHX3	16	72782885	73891871	0.2273	0.794225	1	0.126619	0.666047	1				0.608642	0.959196	1										0.194832		0				0					Tier0_none
ENSG00000140945	CDH13	16	82626965	83800640	0.59126	0.910343	1	0.850902	0.977547	1	0.913343	0.993177	1	0.587536	0.957785	1									0.88488	0.68684		0			0	0					Tier0_none
ENSG00000140983	RHOT2	16	668100	674174	0.25725	0.806547	1	0.158714	0.688501	1	0.0790099	0.784454	1	0.381278	0.929245	1	0.0646	0.641721	1					0.005	0.61908	0.161129		0		0	0	0	0				Tier0_none
ENSG00000140995	DEF8	16	89948127	89968066	0.1917	0.769824	1	0.0763114	0.598332	1	0.381886	0.944851	1	0.0119445	0.634467	1	0.379944	0.913083	1	0.183	0.872192	1	0.021	0.001	0.108148	0.109326	0	0	0	0	0	0	0	0	0	0	Tier0_none
ENSG00000141013	GAS8	16	90019629	90044975	0.49545	0.888392	1	0.358308	0.814558	1	0.328589	0.937011	1	0.107192	0.798155	1	0.218	0.855348	1	0.746	0.985794	1	0.001	0.002	0.0136816	0.739888	0	0	0	0	0	0	0	0	0	0	Tier0_none
ENSG00000141027	NCOR1	17	16029065	16218185	0.80071	0.951916	1	0.94003	0.990848	1	0.781965	0.986914	1	0.941475	0.995355	1	0.925	0.993883	1	0.856	0.988405	1	0.001	0.001	0.826903	0.90688	0	0	0	0	0	0	0	0	0	0	Tier0_none
ENSG00000141034	GID4	17	18039408	18068405	0.019424	0.508141	1	0.0357078	0.514498	1				0.0403927	0.680138	1				0.0236	0.57206	1	0.012			0.0335163		0	0			0					Tier0_none
ENSG00000141101	NOB1	16	69741871	69754942	0.13307	0.723019	1	0.0350076	0.514224	1	0.0312735	0.690167	1	0.0346842	0.659898	1	0.008615	0.410471	1	0.0473	0.672948	1	0.007	0.003	0.527979	0.207808	0	0	0	0	0	0	0	0	0	0	Tier0_none
ENSG00000141200	KIF2B	17	53822927	53825193	0.40983	0.865299	1	0.0922421	0.626757	1																		0									Tier0_none
ENSG00000141258	SGSM2	17	2337492	2381058	0.066844	0.643034	1	0.00724223	0.394621	1	0.369787	0.942269	1	0.0311945	0.652243	1	0.369	0.909386	1	0.571	0.973353	1	0.001	0.003	0.0640649	0.00583891	0	0	0	0	0	0	0	0	0	0	Tier0_none
ENSG00000141279	NPEPPS	17	47522942	47624665	0.34534	0.84865	1	0.144016	0.678227	1	0.426124	0.954985	1	0.296727	0.905868	1	0.254	0.875514	1	0.0191	0.539892	1	0.002	0	0.553765	0.492171	0	0	0	0	0	0	0	0	0	0	Tier0_none
ENSG00000141293	SKAP1	17	48133437	48430275	0.093979	0.682327	1	0.0703894	0.589749	1	0.807898	0.986914	1	0.988429	0.999323	1	0.0031	0.305043	1	0.953	0.995343	1	0.001	0.002	0.0897899	0.486158	0	0	0	0	0	0	0	0	0	0	Tier0_none
ENSG00000141294	LRRC46	17	47831634	47837719	0.57882	0.908408	1	0.868703	0.979506	1	0.336597	0.938648	1	0.375789	0.929245	1	0.303	0.889154	1	0.00419	0.394291	1	0	0.001	0.913616	0.579875	0	0	0	0	0	0	0	0	0	0	Tier0_none
ENSG00000141295	SCRN2	17	47837683	47842125	0.47337	0.882653	1	0.904157	0.985637	1	0.803315	0.986914	1	0.80329	0.985085	1	0.437	0.924224	1	0.564	0.970877	1	0.002	0.001	0.443671	0.410336	0	0	0	0	0	0	0	0	0	0	Tier0_none
ENSG00000141380	SS18	18	26016253	26091217	0.26393	0.810302	1	0.217372	0.728224	1	0.360036	0.940877	1	0.290554	0.903602	1				0.22488	0.897619	1	0.002		0.933888	0.920165		0	0		0	0		0			Tier0_none
ENSG00000141384	TAF4B	18	26226393	26391685	0.75649	0.94409	1	0.644557	0.934922	1	0.284446	0.928068	1	0.177466	0.869519	1				0.720937	0.982487	1	0.001		0.886236	0.411393		0	0		0	0		0			Tier0_none
ENSG00000141452	RMC1	18	23503483	23531822	0.00050535	0.259197	1	0.00486258	0.350132	1	0.000102774	0.23795	1	0.000171969	0.237442	1	0.000177	0.106519	1	0.000175	0.169482	1	0.243	0.186	0.0102083	0.0448139	0	0	0	0	0	0	0	0	0	0	Tier0_none
ENSG00000141458	NPC1	18	23506184	23586969	0.00059563	0.26225	1	0.012285	0.432552	1	0.000110344	0.23795	1	0.257037	0.89162	1	0.00025	0.128764	1	0.00784	0.453805	1	0.661	0.379	0.0291567	0.00579447	0	0	0	0	0	0	0	0	0	0	Tier0_none
ENSG00000141564	RPTOR	17	80544819	80966371	0.60869	0.914006	1	0.511497	0.886077	1	0.816076	0.986914	1	0.685229	0.969644	1	0.754	0.975369	1					0	0.531043	0.453257		0		0	0	0	0				Tier0_none
ENSG00000141570	CBX8	17	79792132	79801683	0.15574	0.748086	1	0.320116	0.797078	1				0.640595	0.965864	1										0.798285		0				0					Tier0_none
ENSG00000141582	CBX4	17	79833156	79839469	0.042662	0.592195	1	0.389142	0.832574	1				0.639734	0.965864	1										0.874176		0				0					Tier0_none
ENSG00000141622	ARK2C	18	46326809	46463140	0.099906	0.687387	1	0.0685979	0.589749	1	0.613164	0.970141	1	0.43305	0.945638	1									0.848478	0.645182		0			0	0					Tier0_none
ENSG00000141646	SMAD4	18	51028528	51085045	0.47468	0.883327	1	0.543983	0.902471	1				0.355075	0.925478	1	0.381	0.913102	1					0.001		0.558794		0		0		0	0				Tier0_none
ENSG00000142149	HUNK	21	31873020	32044633	0.072928	0.652687	1	0.344503	0.807302	1										0.149391	0.846018	1	0.002					0	0								Tier0_none
ENSG00000142444	TIMM29	19	10928811	10933535	0.16415	0.754005	1	0.0250822	0.497563	1				0.0601325	0.734749	1	0.0242	0.493064	1					0.003		0.461321		0		0		0	0				Tier0_none
ENSG00000142453	CARM1	19	10871553	10923075	0.014047	0.474966	1	0.0510869	0.552312	1	0.00864981	0.635253	1	0.594497	0.957785	1	0.156	0.801967	1	0.748	0.985794	1	0.001	0.002	0.12014	0.0231242	0	0	0	0	0	0	0	0	0	0	Tier0_none
ENSG00000142599	RERE	1	8352397	8848921	0.051082	0.614815	1	0.0903727	0.622672	1	0.408815	0.950992	1	0.00738709	0.626843	1	0.02701	0.510644	1	0.504	0.966042	1	0.001	0.003	0.0674905	0.0639448	0	0	0	0	0	0	0	0	0	0	Tier0_none
ENSG00000142700	DMRTA2	1	50417550	50423468	0.92193	0.977357	1	0.139522	0.674198	1																		0									Tier0_none
ENSG00000143013	LMO4	1	87328428	87348923	0.022042	0.52315	1	0.0327155	0.512428	1	0.255833	0.921597	1	0.833047	0.987578	1				0.0298	0.611234	1	0.002		0.538969	0.201445		0	0		0	0		0			Tier0_none
ENSG00000143032	BARHL2	1	90711539	90717302	0.23816	0.802061	1	0.0268536	0.501443	1																		0									Tier0_none
ENSG00000143093	STRIP1	1	110031577	110074641	0.18949	0.767237	1	0.298272	0.784034	1	0.792065	0.986914	1	0.792058	0.985085	1				0.901	0.990552	1	0.001		0.214971	0.163365		0	0		0	0		0			Tier0_none
ENSG00000143194	MAEL	1	166975582	167022214	0.17571	0.762032	1	0.668581	0.936974	1	0.451887	0.954985	1				0.091796	0.709134	1	0.507	0.966105	1	0.001	0.001	0.179588			0	0	0	0			0			Tier0_none
ENSG00000143355	LHX9	1	197911902	197935478	0.4218	0.868934	1	0.32119	0.797618	1																		0									Tier0_none
ENSG00000143367	TUFT1	1	151540305	151583583	0.46806	0.88104	1	0.463599	0.867735	1	0.38747	0.944884	1	0.158451	0.856497	1	0.257214	0.875514	1	0.562	0.970741	1	0.001	0.001	0.0687075	0.293846	0	0	0	0	0	0	0	0	0	0	Tier0_none
ENSG00000143369	ECM1	1	150507989	150513789	0.9195	0.976655	1	0.749367	0.955803	1	0.657564	0.971391	1	0.978803	0.998896	1	0.66736	0.963597	1	0.493	0.962337	1	0.001	0	0.488164	0.41207	0	0	0	0	0	0	0	0	0	0	Tier0_none
ENSG00000143374	TARS2	1	150487325	150507613	0.73893	0.940236	1	0.743139	0.954383	1	0.114476	0.815948	1	0.107193	0.798155	1	0.10331	0.730461	1	0.399	0.943404	1	0.001	0	0.209825	0.322167	0	0	0	0	0	0	0	0	0	0	Tier0_none
ENSG00000143375	CGN	1	151510139	151538692	0.3168	0.835728	1	0.504276	0.883474	1				0.0530518	0.720707	1				0.165	0.856361	1	0			0.624425		0	0			0					Tier0_none
ENSG00000143382	ADAMTSL4	1	150549369	150560937	0.098612	0.686287	1	0.835883	0.975351	1				0.0785579	0.751819	1	0.511579	0.937169	1					0		0.749652		0		0		0	0				Tier0_none
ENSG00000143401	ANP32E	1	150218417	150236202	0.044141	0.595415	1	0.0778128	0.600313	1				0.343454	0.919602	1				0.742	0.985467	1	0.001			0.305325		0	0			0					Tier0_none
ENSG00000143416	SELENBP1	1	151364302	151372716	0.85786	0.961912	1	0.730088	0.951466	1	0.401092	0.949235	1	0.582133	0.957785	1	0.2755	0.882309	1	0.241	0.908207	1	0.001	0	0.900355	0.40887	0	0	0	0	0	0	0	0	0	0	Tier0_none
ENSG00000143442	POGZ	1	151402724	151459494	0.20957	0.781519	1	0.710834	0.947597	1	0.912692	0.993177	1	0.787221	0.985085	1	0.1469	0.789551	1	0.189	0.877184	1	0.002	0.001	0.124833	0.15172	0	0	0	0	0	0	0	0	0	0	Tier0_none
ENSG00000143457	GOLPH3L	1	150646228	150697219	0.73212	0.93895	1	0.730727	0.951612	1	0.349417	0.938648	1	0.538243	0.956661	1	0.072036	0.66063	1	0.663	0.979996	1	0.001	0.001	0.230502	0.319104	0	0	0	0	0	0	0	0	0	0	Tier0_none
ENSG00000143469	SYT14	1	209900923	210171389	0.19341	0.770608	1	0.0394582	0.521932	1	0.0111574	0.638645	1				0.00979	0.415378	1	0.0119	0.47872	1	0.019	0.027	0.787131			0	0	0	0			0			Tier0_none
ENSG00000143569	UBAP2L	1	154220179	154271510	0.00064224	0.26225	1	0.000649858	0.209611	1	0.241533	0.917852	1	0.00844358	0.626843	1				0.00861	0.453805	1	0.001		0.104646	0.29947		0	0		0	0		0			Tier0_none
ENSG00000143575	HAX1	1	154269393	154275882	0.0036211	0.365526	1	0.00120739	0.252871	1	0.0338479	0.693242	1	0.00857759	0.626843	1	0.00822	0.407232	1	0.471	0.960234	1	0.001	0.003	0.0147951	0.00781077	0	0	0	0	0	0	0	0	0	0	Tier0_none
ENSG00000143578	CREB3L4	1	153963719	153974364	0.30335	0.825788	1	0.481281	0.874623	1	0.0968524	0.804086	1	0.0923712	0.777679	1	4.5e-05	0.0468802	1	0.0589	0.704811	1	0.006	0.057	0.0449804	0.0179478	0	0	0	0	0	0	0	0	0	0	Tier0_none
ENSG00000143641	GALNT2	1	230057990	230282128	0.74187	0.940285	1	0.134903	0.672691	1				0.823114	0.985891	1	0.866391	0.99095	1	0.301	0.928215	1	0.002	0.001		0.306718		0	0	0		0	0				Tier0_none
ENSG00000143669	LYST	1	235661041	235883724	0.055009	0.624982	1	0.150706	0.683389	1	0.0534943	0.741856	1	0.945724	0.995543	1	0.08399	0.691467	1	0.0308	0.614262	1	0.009	0	0.852504	0.496184	0	0	0	0	0	0	0	0	0	0	Tier0_none
ENSG00000143702	CEP170	1	243124428	243255793	0.4865	0.885274	1	0.666225	0.936974	1				0.214903	0.878198	1				0.578	0.974436	1	0.001			0.0582871		0	0			0					Tier0_none
ENSG00000143772	ITPKB	1	226631688	226739323	0.51206	0.890565	1	0.470632	0.871237	1				0.915005	0.995355	1	0.002358	0.284065	1					0.003		0.452969		0		0		0	0				Tier0_none
ENSG00000143776	CDC42BPA	1	226989865	227318492	0.080325	0.660756	1	0.00669939	0.385431	1	0.00728834	0.625325	1	0.815353	0.985739	1	0.176252	0.818029	1					0.003	0.0145988	0.210995		0		0	0	0	0				Tier0_none
ENSG00000143921	ABCG8	2	43831942	43882988	0.34543	0.84865	1	0.789855	0.96647	1							0.565121	0.946108	1	0.907104	0.990797	1	0	0				0	0	0							Tier0_none
ENSG00000143951	WDPCP	2	63119559	63827843	0.0027544	0.346255	1	0.00173588	0.274014	1				0.00565319	0.570694	1	0.00543	0.372228	1					0.049		0.339999		0		0		0	0				Tier0_none
ENSG00000143970	ASXL2	2	25733753	25878487	0.46344	0.878708	1	0.787694	0.96624	1	0.43423	0.954985	1	0.191587	0.874593	1									0.561436	0.503587		0			0	0					Tier0_none
ENSG00000144036	EXOC6B	2	72175984	72826051	0.025297	0.531147	1	0.0189562	0.475125	1	0.0474452	0.730056	1				0.64	0.958165	1	0.016485	0.522212	1	0.01	0	0.562454			0	0	0	0			0			Tier0_none
ENSG00000144040	SFXN5	2	72942036	73075619	0.80002	0.951627	1	0.345418	0.80787	1	0.613475	0.970141	1	0.625685	0.963131	1	0.3037	0.889544	1	0.635041	0.977256	1	0.001	0	0.666446	0.616804	0	0	0	0	0	0	0	0	0	0	Tier0_none
ENSG00000144229	THSD7B	2	136765545	137677718	0.071487	0.65132	1	0.127104	0.666047	1	0.302389	0.932002	1				0.0367	0.556989	1					0.007	0.107246			0		0	0						Tier0_none
ENSG00000144231	POLR2D	2	127843553	127858155	0.097724	0.684634	1	0.0369461	0.518879	1	0.051552	0.73851	1	0.618202	0.960833	1	0.0502	0.597146	1					0.007	0.180406	0.214884		0		0	0	0	0				Tier0_none
ENSG00000144233	AMMECR1L	2	127861630	127885967	0.48304	0.884564	1	0.0488574	0.545684	1				0.810648	0.98554	1										0.146525		0				0					Tier0_none
ENSG00000144278	GALNT13	2	153871398	154456630	0.79942	0.95129	1	0.894528	0.98405	1	0.501306	0.960813	1				0.23909	0.871565	1					0.001	0.964473			0		0	0						Tier0_none
ENSG00000144285	SCN1A	2	165984641	166182806	0.81176	0.95464	1	0.837166	0.975351	1							0.1	0.725612	1					0.001				0		0							Tier0_none
ENSG00000144320	LNPK	2	175923882	176002839	0.81162	0.954614	1	0.668627	0.936974	1	0.0364732	0.695154	1	0.629981	0.964831	1	0.489	0.933493	1					0.001	0.194599	0.596867		0		0	0	0	0				Tier0_none
ENSG00000144331	ZNF385B	2	179441982	179861612	0.44636	0.874	1	0.224419	0.73258	1	0.156999	0.855222	1				0.465	0.929399	1					0				0		0	0						Tier0_none
ENSG00000144369	FAM171B	2	186694019	186765959	0.8469	0.960838	1	0.819821	0.972655	1	0.719757	0.979606	1				0.00679	0.389901	1					0.008	0.727356			0		0	0						Tier0_none
ENSG00000144426	NBEAL1	2	203014608	203226378	0.36056	0.852139	1	0.76201	0.959553	1	0.178306	0.869342	1				0.01784	0.456043	1	0.360107	0.933985	1	0.002	0	0.125112			0	0	0	0			0			Tier0_none
ENSG00000144451	SPAG16	2	213284389	214410501	0.18251	0.765934	1	0.083771	0.611751	1	0.775598	0.986903	1				0.472116	0.930586	1					0	0.947064			0		0	0						Tier0_none
ENSG00000144455	SUMF1	3	3700814	4467273	0.20401	0.77748	1	0.0939503	0.628981	1	0.0149978	0.655492	1	0.0336781	0.659898	1	0.013	0.424456	1					0.021	0.387237	0.0764466		0		0	0	0	0				Tier0_none
ENSG00000144485	HES6	2	238238267	238240662	0.22035	0.7911	1	0.372734	0.824297	1	0.144755	0.836875	1	0.127846	0.833682	1	0.13302	0.769258	1					0.003	0.400058	0.483892		0		0	0	0	0				Tier0_none
ENSG00000144619	CNTN4	3	2098813	3057963	0.27956	0.81612	1	0.266642	0.761953	1	0.0246742	0.659001	1				0.418246	0.921048	1					0	0.494493			0		0	0						Tier0_none
ENSG00000144644	GADL1	3	30726197	30894761	0.8149	0.95492	1	0.929113	0.989643	1																		0									Tier0_none
ENSG00000144711	IQSEC1	3	12897043	13283281	0.13648	0.726962	1	0.107104	0.647145	1	0.52552	0.962692	1	0.222512	0.878198	1	0.146224	0.787989	1					0.003	0.670569	0.0690201		0		0	0	0	0				Tier0_none
ENSG00000144712	CAND2	3	12796472	12834818	0.36503	0.852901	1	0.497711	0.881001	1	0.918426	0.993268	1	0.918417	0.995355	1	0.0567	0.617523	1					0	0.574797	0.2917		0		0	0	0	0				Tier0_none
ENSG00000144802	NFKBIZ	3	101827991	101861022	0.038777	0.575442	1	0.0257202	0.497699	1	0.0847593	0.786599	1	0.0384799	0.676255	1	0.367	0.90888	1	0.06627	0.720048	1	0.005	0	0.503857	0.760636	0	0	0	0	0	0	0	0	0	0	Tier0_none
ENSG00000144815	NXPE3	3	101778900	101843743	0.17967	0.764124	1	0.0386178	0.521442	1	0.925869	0.993746	1	0.931966	0.995355	1				0.728458	0.9833	1	0.002		0.077577	0.178859		0	0		0	0		0			Tier0_none
ENSG00000144959	NCEH1	3	172630249	172711218	0.41507	0.866295	1	0.577216	0.915961	1	0.089586	0.79153	1	0.521957	0.954074	1	0.367958	0.909386	1					0	0.096079	0.467277		0		0	0	0	0				Tier0_none
ENSG00000145020	AMT	3	49416778	49422685	0.028113	0.544379	1	0.0773743	0.600041	1	0.196143	0.881099	1	0.194908	0.874593	1	0.0696	0.65357	1	0.626908	0.975631	1	0.002	0.003	0.415987	0.278219	0	0	0	0	0	0	0	0	0	0	Tier0_none
ENSG00000145022	TCTA	3	49412212	49416476	0.090459	0.678263	1	0.0774269	0.600131	1				0.22533	0.878198	1				0.641895	0.978703	1	0.002			0.352572		0	0			0					Tier0_none
ENSG00000145029	NICN1	3	49422333	49429326	0.090097	0.678263	1	0.0893209	0.621732	1	0.651391	0.971347	1	0.448105	0.946689	1	0.02582	0.503167	1	0.921225	0.992822	1	0.001	0.004	0.053208	0.234396	0	0	0	0	0	0	0	0	0	0	Tier0_none
ENSG00000145192	AHSG	3	186612776	186621318	0.70956	0.934786	1	0.27754	0.771546	1										0.346456	0.933985	1	0					0	0								Tier0_none
ENSG00000145246	ATP10D	4	47485275	47593486	0.47521	0.883327	1	0.806971	0.97	1	0.508052	0.960813	1	0.657781	0.967404	1				0.20317	0.888637	1	0.001		0.453171	0.529568		0	0		0	0		0			Tier0_none
ENSG00000145248	SLC10A4	4	48483343	48489526	0.094669	0.682327	1	0.184701	0.70695	1	0.37145	0.942308	1				0.54265	0.943353	1	0.20623	0.888637	1	0.002	0	0.713271			0	0	0	0			0			Tier0_none
ENSG00000145283	SLC10A6	4	86823468	86849384	0.11714	0.700963	1	0.104229	0.643257	1							0.315813	0.894757	1					0				0		0							Tier0_none
ENSG00000145332	KLHL8	4	87159981	87240729	0.37578	0.856603	1	0.0282191	0.50398	1	0.744402	0.981791	1	0.744137	0.976717	1	0.00298	0.298371	1	0.137198	0.828196	1	0.001	0.02	0.248498	0.0576164	0	0	0	0	0	0	0	0	0	0	Tier0_none
ENSG00000145362	ANK2	4	112818032	113384231	0.5988	0.912513	1	0.565892	0.912033	1							0.42787	0.923406	1					0.001				0		0							Tier0_none
ENSG00000145416	MARCHF1	4	163524298	164384050	0.46825	0.88104	1	0.600314	0.923256	1	0.482659	0.957691	1	0.871596	0.989668	1									0.617576	0.825726		0			0	0					Tier0_none
ENSG00000145451	GLRA3	4	174636920	174829247	0.096502	0.682327	1	0.233143	0.737565	1	0.309459	0.934257	1				0.011783	0.419184	1	0.053934	0.691603	1	0.002	0.003	0.680651			0	0	0	0			0			Tier0_none
ENSG00000145715	RASA1	5	87267778	87391939	0.10157	0.688185	1	0.119223	0.65953	1	0.650416	0.971347	1	0.643066	0.965864	1	0.78178	0.981056	1	0.070421	0.723277	1	0.001	0.001	0.631543	0.52825	0	0	0	0	0	0	0	0	0	0	Tier0_none
ENSG00000145743	FBXL17	5	107859035	108382098	0.10604	0.689546	1	0.29525	0.782813	1	0.0694171	0.777337	1	0.063829	0.742534	1	0.02345	0.488045	1	0.166861	0.858604	1	0.001	0.001	0.430988	0.329205	0	0	0	0	0	0	0	0	0	0	Tier0_none
ENSG00000145819	ARHGAP26	5	142770377	143229011	0.031725	0.555706	1	0.177518	0.701948	1	0.600952	0.970141	1	0.71488	0.973268	1				0.003024	0.36608	1	0.003		0.728462	0.158181		0	0		0	0		0			Tier0_none
ENSG00000145911	N4BP3	5	178113167	178127034	0.13169	0.721887	1	0.293591	0.781985	1	0.0769802	0.780435	1				0.074586	0.669366	1	0.030604	0.614262	1	0.013	0.005	0.978289			0	0	0	0			0			Tier0_none
ENSG00000145934	TENM2	5	166979029	168264157	0.19311	0.770608	1	0.476548	0.87342	1	0.335309	0.938648	1												0.873752			0			0						Tier0_none
ENSG00000145990	GFOD1	6	13357830	13487662	0.56863	0.905883	1	0.690402	0.94171	1				0.653423	0.96614	1	0.35345	0.905244	1					0.002		0.0920291		0		0		0	0				Tier0_none
ENSG00000146039	SLC17A4	6	25753300	25783316	0.0089491	0.436546	1	0.0317992	0.50928	1																		0									Tier0_none
ENSG00000146047	H2BC1	6	25726777	25727345	0.025505	0.531811	1	0.0268909	0.501443	1																		0									Tier0_none
ENSG00000146109	ABT1	6	26596953	26600739	0.0044638	0.365695	1	0.0166788	0.455397	1	0.0317356	0.692768	1	0.758064	0.979537	1	0.0279	0.517208	1	0.0123	0.481623	1	0.014	0.045	0.105885	0.313332	0	0	0	0	0	0	0	0	0	0	Tier0_none
ENSG00000146112	PPP1R18	6	30676389	30687895	0.041318	0.588187	1																														Tier0_none
ENSG00000146192	FGD2	6	37005645	37029299	0.73566	0.939728	1	0.574822	0.914624	1	0.438912	0.954985	1	0.525977	0.954074	1				0.213597	0.891023	1	0.001		0.908409	0.865323		0	0		0	0		0			Tier0_none
ENSG00000146197	SCUBE3	6	35213859	35253080	0.046482	0.604403	1	0.0841309	0.61231	1							0.10733	0.736988	1					0				0		0							Tier0_none
ENSG00000146215	CRIP3	6	43299710	43308874	0.84545	0.960616	1	0.989654	0.997588	1				0.757587	0.979234	1										0.320566		0				0					Tier0_none
ENSG00000146216	TTBK1	6	43243481	43288258	0.93254	0.980034	1	0.909015	0.986958	1																		0									Tier0_none
ENSG00000146223	RPL7L1	6	42879616	42889925	0.88255	0.96938	1	0.957874	0.993723	1	0.590892	0.97004	1	0.590836	0.957785	1	0.6047	0.953349	1	0.781687	0.987922	1	0.001	0.001	0.70831	0.621868	0	0	0	0	0	0	0	0	0	0	Tier0_none
ENSG00000146263	MMS22L	6	97142161	97283224	0.010669	0.459866	1	0.00340801	0.333806	1	0.702825	0.978253	1	0.00079944	0.4497	1	0.02343	0.487984	1	0.082653	0.749344	1	0.001	0.002	0.12081	0.00777564	0	0	0	0	0	0	0	0	0	0	Tier0_none
ENSG00000146282	RARS2	6	87513459	87590028	0.1322	0.72289	1	0.245997	0.744234	1				0.830562	0.98713	1	0.2404	0.87189	1	0.337317	0.933985	1	0.003	0.001		0.281759		0	0	0		0	0				Tier0_none
ENSG00000146376	ARHGAP18	6	129576132	129710247	0.47079	0.88212	1	0.177004	0.701948	1	0.955102	0.996452	1	0.652272	0.965864	1				0.766708	0.987347	1	0.001		0.281528	0.540069		0	0		0	0		0			Tier0_none
ENSG00000146433	TMEM181	6	158536436	158635435	0.83734	0.95993	1	0.37563	0.826017	1	0.69736	0.977388	1	0.201824	0.877037	1	0.0225	0.48016	1	0.945874	0.994971	1	0.001	0.001	0.773383	0.204443	0	0	0	0	0	0	0	0	0	0	Tier0_none
ENSG00000146555	SDK1	7	3301252	4269000	0.0076259	0.430851	1	0.0361589	0.517231	1	0.450196	0.954985	1	0.152891	0.854648	1	0.009028	0.411471	1					0.003	0.0313973	0.614299		0		0	0	0	0				Tier0_none
ENSG00000146556	WASH2P	2	113588550	113599034										0.109229	0.802211	1	0.04872	0.592371	1					0.007		0.414273				0		0	0				Tier0_none
ENSG00000146576	INTS15	7	6589978	6608726	0.69756	0.931696	1	0.8896	0.982551	1				0.816108	0.985739	1										0.437531		0				0					Tier0_none
ENSG00000146826	TRAPPC14	7	100154420	100158723	0.029143	0.546505	1	0.0408858	0.522675	1				0.295264	0.904492	1										0.0636343		0				0					Tier0_none
ENSG00000146834	MEPCE	7	100428322	100434126	0.60386	0.91389	1	0.561985	0.910557	1	0.736629	0.980488	1	0.553373	0.957747	1	0.511	0.937169	1	0.66703	0.981086	1	0.001	0.001	0.0626993	0.0796624	0	0	0	0	0	0	0	0	0	0	Tier0_none
ENSG00000147419	CCDC25	8	27733316	27772653	0.11466	0.69943	1	0.0201421	0.481187	1	0.200223	0.883793	1	0.194186	0.874593	1	0.12138	0.757067	1					0.031	0.0057663	0.00188069		0		0	0	0	0				Tier0_none
ENSG00000147481	SNTG1	8	49909789	50796692	0.25743	0.806547	1	0.431948	0.855245	1	0.664412	0.971839	1				0.23641	0.869942	1					0	0.186769			0		0	0						Tier0_none
ENSG00000147654	EBAG9	8	109539711	109570072	0.41255	0.865371	1	0.159567	0.689818	1	0.629839	0.971347	1	0.102394	0.793307	1	0.06614	0.646141	1	0.13282	0.819659	1	0.001	0	0.0271042	0.749572	0	0	0	0	0	0	0	0	0	0	Tier0_none
ENSG00000147905	ZCCHC7	9	37120478	37358177	0.37148	0.85506	1	0.49435	0.880032	1	0.250019	0.920945	1	0.231085	0.881156	1				0.09746	0.772811	1	0.004		0.832173	0.745633		0	0		0	0		0			Tier0_none
ENSG00000148143	ZNF462	9	106862286	107013634	0.57119	0.905883	1	0.833594	0.975351	1	0.800798	0.986914	1				0.52714	0.940862	1					0	0.823722			0		0	0						Tier0_none
ENSG00000148154	UGCG	9	111896814	111935374	0.87564	0.966775	1	0.752341	0.95688	1	0.573571	0.969122	1	0.795031	0.985085	1	0.672684	0.964954	1	0.70266	0.981385	1	0	0.001	0.655612	0.387321	0	0	0	0	0	0	0	0	0	0	Tier0_none
ENSG00000148200	NR6A1	9	124517275	124771311	0.95925	0.986983	1	0.676006	0.938576	1				0.500178	0.951547	1	0.00866	0.411003	1					0.001		0.527401		0		0		0	0				Tier0_none
ENSG00000148297	MED22	9	133338312	133348134	0.9848	0.994639	1	0.359589	0.814899	1				0.908036	0.994978	1	0.26482	0.878463	1	0.7699	0.987731	1	0.001	0		0.256779		0	0	0		0	0				Tier0_none
ENSG00000148341	SH3GLB2	9	129007036	129028369	0.34626	0.849303	1	0.148868	0.682037	1	0.474006	0.955426	1	0.472335	0.947292	1	0.12527	0.761956	1					0.001	0.00382891	0.00264376		0		0	0	0	0				Tier0_none
ENSG00000148343	MIGA2	9	129036614	129072087	0.06612	0.640545	1	0.0152603	0.441671	1				0.0142373	0.634467	1	0.18287	0.825558	1	0.62003	0.975631	1	0.002	0.001				0	0	0		0	0				Tier0_none
ENSG00000148357	HMCN2	9	130265760	130434123	0.52692	0.895292	1	0.314266	0.792938	1	0.880244	0.991092	1				0.700432	0.96873	1	0.86704	0.988615	1	0.001	0.001	0.189509			0	0	0	0			0			Tier0_none
ENSG00000148429	USP6NL	10	11460328	11611803	0.85875	0.961993	1	0.184797	0.70695	1	0.998914	0.999791	1	0.690377	0.970272	1	0.364808	0.908266	1	0.774	0.987922	1	0.001	0	0.556115	0.319036	0	0	0	0	0	0	0	0	0	0	Tier0_none
ENSG00000148468	FAM171A1	10	15211643	15371289	0.27081	0.815288	1	0.403053	0.842221	1	0.421989	0.954485	1	0.114154	0.812448	1				0.486	0.961505	1	0.001		0.510965	0.134825		0	0		0	0		0			Tier0_none
ENSG00000148484	RSU1	10	16590611	16817463	0.53409	0.896453	1	0.646942	0.935336	1	0.58875	0.969122	1	0.527526	0.954323	1	0.409845	0.919675	1	0.715	0.98198	1	0.001	0.001	0.789123	0.809945	0	0	0	0	0	0	0	0	0	0	Tier0_none
ENSG00000148498	PARD3	10	34109560	34815419	0.06435	0.636279	1	0.165541	0.694787	1	0.228895	0.907204	1	0.241453	0.89162	1	0.554566	0.945389	1	0.4	0.944078	1	0.002	0	0.0861358	0.312899	0	0	0	0	0	0	0	0	0	0	Tier0_none
ENSG00000148572	NRBF2	10	63133247	63155031	0.15339	0.747584	1	0.161351	0.690603	1	0.577752	0.969122	1	0.170117	0.864754	1	0.76795	0.977607	1	0.988	0.998897	1	0.001	0	0.0695953	0.413672	0	0	0	0	0	0	0	0	0	0	Tier0_none
ENSG00000148795	CYP17A1	10	102830461	102837501	0.0041888	0.365695	1	0.000711287	0.209611	1				0.104742	0.798155	1	0.000457	0.163652	1	0.0916	0.768066	1	0.004	0.078		0.021767		0	0	0		0	0				Tier0_none
ENSG00000148798	INA	10	103277138	103290351	0.0019317	0.322266	1	0.00377118	0.338066	1	0.00318462	0.537022	1				0.00603	0.379569	1	0.011	0.47872	1	0.082	0.022	0.00148986			0	0	0	0			0			Tier0_none
ENSG00000148835	TAF5	10	103367964	103389065	0.0051829	0.383491	1	0.00367043	0.338066	1																		0									Tier0_none
ENSG00000148840	PPRC1	10	102132994	102150333	0.21902	0.7911	1	0.148981	0.682387	1										0.0929	0.768066	1	0.007					0	0								Tier0_none
ENSG00000148842	CNNM2	10	102918286	103090222	0.00088988	0.302628	1	0.000480438	0.209611	1	0.00869381	0.635253	1	0.0682776	0.742931	1	0.001267	0.237278	1	0.00233	0.350357	1	0.033	0.019	0.133003	0.331258	0	0	0	0	0	0	0	0	0	0	Tier0_none
ENSG00000148843	PDCD11	10	103396626	103446297	0.032654	0.557259	1	0.00524222	0.356926	1	0.191083	0.876928	1	0.0215455	0.634467	1	0.62709	0.955593	1	0.642	0.978703	1	0.001	0.006	0.00405098	0.0272087	0	0	0	0	0	0	0	0	0	0	Tier0_none
ENSG00000149196	HIKESHI	11	86302181	86345943	0.5986	0.912513	1	0.314959	0.793272	1	0.13948	0.834568	1	0.959096	0.997483	1				0.180764	0.870035	1	0.001		0.843101	0.453563		0	0		0	0		0			Tier0_none
ENSG00000149262	INTS4	11	77874418	77994850	0.22716	0.79412	1	0.159823	0.689818	1	0.173029	0.865106	1	0.0298	0.652243	1	0.031581	0.535053	1	0.050239	0.678904	1	0.004	0.006	0.550313	0.52951	0	0	0	0	0	0	0	0	0	0	Tier0_none
ENSG00000149294	NCAM1	11	112961275	113278436	0.098484	0.686206	1	0.188953	0.709498	1	0.0379608	0.700512	1	0.79143	0.985085	1									0.177042	0.492874		0			0	0					Tier0_none
ENSG00000149305	HTR3B	11	113904796	113949079	0.0097609	0.443732	1	0.0492043	0.547008	1	0.0325862	0.692801	1	0.122538	0.82569	1				0.399695	0.944038	1	0.005		0.00594531	0.190857		0	0		0	0		0			Tier0_none
ENSG00000149485	FADS1	11	61799624	61829318	0.070626	0.648468	1	0.130858	0.668112	1	0.118383	0.818241	1	0.0588432	0.734749	1	0.04334	0.57743	1	0.088943	0.768066	1	0.004	0.003	0.279649	0.400127	0	0	0	0	0	0	0	0	0	0	Tier0_none
ENSG00000149554	CHEK1	11	125625163	125676255	0.17291	0.759354	1	0.033847	0.513099	1				0.265923	0.89162	1	0.145794	0.787375	1	0.22925	0.901909	1	0.002	0.002		0.63805		0	0	0		0	0				Tier0_none
ENSG00000149557	FEZ1	11	125442881	125592578	0.052576	0.620249	1	0.0901746	0.622371	1				0.0628524	0.742534	1	0.032904	0.542276	1	0.2221	0.896785	1	0	0.009		0.0392853		0	0	0		0	0				Tier0_none
ENSG00000149571	KIRREL3	11	126423358	127003460	0.084315	0.668204	1	0.233177	0.737565	1	0.632959	0.971347	1	0.35001	0.924364	1	0.08221	0.688531	1					0.001	0.0569599	0.6904		0		0	0	0	0				Tier0_none
ENSG00000149972	CNTN5	11	99020949	100358885	0.49108	0.887359	1	0.745635	0.954877	1	0.451885	0.954985	1												0.752124			0			0						Tier0_none
ENSG00000150275	PCDH15	10	53802771	55627942	0.3208	0.83677	1	0.012274	0.432552	1																		0									Tier0_none
ENSG00000150347	ARID5B	10	61901684	62096944	0.69425	0.931197	1	0.294035	0.782607	1	0.385692	0.944851	1	0.860244	0.989668	1	0.77914	0.980783	1					0	0.72226	0.27629		0		0	0	0	0				Tier0_none
ENSG00000150394	CDH8	16	61647242	62037035	0.02001	0.510616	1	0.0673941	0.586899	1	0.369038	0.942269	1				0.319603	0.896712	1					0.001	0.605555			0		0	0						Tier0_none
ENSG00000150459	SAP18	13	21140119	21149097	0.02364	0.524301	1	0.0769697	0.598332	1	0.485216	0.957825	1	0.485319	0.949507	1	0.45782	0.92775	1	0.79559	0.988114	1	0.001	0.001	0.199377	0.301695	0	0	0	0	0	0	0	0	0	0	Tier0_none
ENSG00000150672	DLG2	11	83455012	85628335	0.41789	0.868386	1	0.195574	0.713289	1				0.334739	0.917584	1										0.203269		0				0					Tier0_none
ENSG00000150977	RILPL2	12	123409714	123436684	0.58414	0.909226	1	0.848298	0.976666	1				0.199741	0.874593	1				0.042154	0.66104	1	0			0.530653		0	0			0					Tier0_none
ENSG00000151067	CACNA1C	12	1970772	2697950	0.14204	0.737551	1	0.246732	0.744895	1				0.381387	0.929245	1	0.00228	0.284065	1					0.008		0.0550865		0		0		0	0				Tier0_none
ENSG00000151116	UEVLD	11	18529607	18588747	0.61744	0.915854	1	0.84964	0.97715	1	0.576144	0.969122	1	0.26288	0.89162	1	0.15176	0.797138	1	0.509637	0.966835	1	0.003	0	0.714004	0.9785	0	0	0	0	0	0	0	0	0	0	Tier0_none
ENSG00000151327	FAM177A1	14	35045117	35116630	0.55063	0.901789	1	0.241002	0.741541	1	0.961434	0.996452	1	0.203276	0.878198	1	0.27755	0.882677	1	0.916827	0.992822	1	0.001	0.001	0.786672	0.148944	0	0	0	0	0	0	0	0	0	0	Tier0_none
ENSG00000151466	SCLT1	4	128864921	129093600	0.4629	0.878708	1	0.442257	0.860531	1	0.488572	0.958687	1	0.235142	0.887563	1	0.56664	0.946439	1					0	0.20942	0.557913		0		0	0	0	0				Tier0_none
ENSG00000151474	FRMD4A	10	13643706	14462142	0.12634	0.717402	1	0.0848563	0.613299	1	0.974237	0.997155	1	0.865956	0.989668	1	0.079364	0.682031	1					0	0.612694	0.439078		0		0	0	0	0				Tier0_none
ENSG00000151498	ACAD8	11	134253514	134265855	0.99281	0.997002	1	0.963044	0.994435	1				0.562287	0.957747	1				0.876821	0.988881	1	0.001			0.578158		0	0			0					Tier0_none
ENSG00000151500	THYN1	11	134248270	134253370	0.81232	0.95464	1	0.961465	0.994164	1				0.67077	0.968604	1										0.883369		0				0					Tier0_none
ENSG00000151689	INPP1	2	190340590	190371665	0.36579	0.853381	1	0.162916	0.692835	1	0.780706	0.986914	1	0.780663	0.983685	1	0.15868	0.806225	1	0.883085	0.989587	1	0.001	0	0.756136	0.659117	0	0	0	0	0	0	0	0	0	0	Tier0_none
ENSG00000151690	MFSD6	2	190408355	190509205	0.78424	0.950246	1	0.652863	0.935606	1	0.626731	0.971185	1	0.437251	0.946379	1	0.50759	0.937169	1	0.690768	0.981257	1	0.001	0	0.907383	0.42857	0	0	0	0	0	0	0	0	0	0	Tier0_none
ENSG00000151746	BICD1	12	32106817	32383633	0.18895	0.7672	1	0.0843709	0.612735	1	0.160508	0.855616	1	0.0171519	0.634467	1	0.41679	0.921048	1					0.001	0.188688	0.732505		0		0	0	0	0				Tier0_none
ENSG00000151849	CPAP	13	24882276	24922889	0.81959	0.956556	1	0.722972	0.950491	1	0.738093	0.980881	1				0.2603	0.876297	1					0.003	0.628982			0		0	0						Tier0_none
ENSG00000151883	PARP8	5	50665899	50846519	0.24778	0.803768	1	0.130454	0.667616	1	0.693561	0.977388	1	0.0988457	0.789375	1	0.546379	0.943624	1	0.818856	0.988114	1	0.002	0.003	0.0682572	0.408498	0	0	0	0	0	0	0	0	0	0	Tier0_none
ENSG00000151917	BEND6	6	56954924	57027832	0.55415	0.902689	1	0.311251	0.790859	1	0.383704	0.944851	1				0.22369	0.86188	1	0.227931	0.899554	1	0.002	0.001	0.888879			0	0	0	0			0			Tier0_none
ENSG00000152034	MCHR2	6	99918519	99994247	0.59944	0.912795	1	0.878889	0.981878	1	0.387478	0.944884	1												0.815735			0			0						Tier0_none
ENSG00000152076	CCDC74B	2	130139287	130145134	0.61742	0.915854	1	0.736447	0.952549	1	0.730129	0.979606	1				0.16459	0.810169	1					0	0.651153			0		0	0						Tier0_none
ENSG00000152092	ASTN1	1	176857302	177164973	0.13319	0.723019	1	0.160889	0.690167	1	0.702155	0.978076	1				0.00163	0.257585	1					0	0.796029			0		0	0						Tier0_none
ENSG00000152127	MGAT5	2	134119933	134454621	0.071093	0.650401	1	0.0638854	0.581942	1				0.453406	0.946689	1	0.182221	0.82534	1					0.002		0.0132824		0		0		0	0				Tier0_none
ENSG00000152128	TMEM163	2	134455759	134719100	0.76307	0.945629	1	0.620813	0.930819	1	0.83654	0.989926	1	0.200405	0.875229	1	0.110266	0.741676	1					0.001	0.18325	0.138101		0		0	0	0	0				Tier0_none
ENSG00000152154	TMEM178A	2	39664982	39717963	6.442e-05	0.15959	1	0.00111788	0.248723	1	0.920493	0.993268	1				0.00308	0.303795	1					0.145	0.44736			0		0	0						Tier0_none
ENSG00000152214	RIT2	18	42743218	43115719	0.089669	0.678263	1	0.114342	0.656761	1	0.389166	0.945289	1				0.558548	0.94584	1					0	0.595693			0		0	0						Tier0_none
ENSG00000152253	SPC25	2	168834132	168913371	0.84608	0.960634	1	0.942256	0.99124	1	0.558789	0.969122	1				0.565875	0.946108	1					0.001	0.800826			0		0	0						Tier0_none
ENSG00000152377	SPOCK1	5	136975298	137598379	0.23013	0.796091	1	0.236452	0.740031	1	0.74893	0.981791	1	0.068365	0.742931	1	0.104724	0.732386	1					0.003	0.402624	0.557543		0		0	0	0	0				Tier0_none
ENSG00000152439	ZNF773	19	57499915	57518404	0.91514	0.975604	1	0.493427	0.879306	1	0.859422	0.991092	1	0.430891	0.945008	1	0.578	0.948618	1	0.645	0.978703	1	0.001	0	0.816932	0.523367	0	0	0	0	0	0	0	0	0	0	Tier0_none
ENSG00000152818	UTRN	6	144285335	144853034	0.51018	0.890487	1	0.405645	0.842688	1				0.741923	0.975697	1	0.4479	0.926214	1	0.665794	0.981086	1	0.001	0.001		0.879224		0	0	0		0	0				Tier0_none
ENSG00000152977	ZIC1	3	147393422	147510293	0.009462	0.436546	1	0.00516625	0.355853	1	0.641856	0.971347	1												0.190091			0			0						Tier0_none
ENSG00000153037	SRP19	5	112861188	112898371	0.083686	0.667334	1	0.0666263	0.584039	1	0.0507697	0.73851	1	0.057765	0.734749	1	0.02802	0.517726	1					0	0.594587	0.138261		0		0	0	0	0				Tier0_none
ENSG00000153234	NR4A2	2	156324432	156342348	0.62769	0.917719	1	0.77947	0.962946	1				0.365462	0.927266	1										0.364796		0				0					Tier0_none
ENSG00000153558	FBXL2	3	33277025	33403662	0.0034184	0.353515	1	0.00271197	0.315436	1	0.00220277	0.537022	1				0.18736	0.831172	1	0.555191	0.969756	1	0.001	0.003	0.648428			0	0	0	0			0			Tier0_none
ENSG00000153820	SPHKAP	2	227979955	228181687	0.3713	0.85506	1	0.22004	0.730971	1	0.430279	0.954985	1				0.525	0.940598	1					0	0.229422			0		0	0						Tier0_none
ENSG00000153879	CEBPG	19	33373685	33382686	0.089255	0.678263	1	0.0445544	0.531943	1	0.214881	0.895337	1	0.217192	0.878198	1				0.657	0.979061	1	0.001		0.176848	0.61978		0	0		0	0		0			Tier0_none
ENSG00000153885	KCTD15	19	33795933	33815763	0.84126	0.960096	1	0.843197	0.975399	1	0.992163	0.998921	1	0.542592	0.956723	1	0.277	0.882677	1	0.643	0.978703	1	0.001	0.001	0.523078	0.845619	0	0	0	0	0	0	0	0	0	0	Tier0_none
ENSG00000153904	DDAH1	1	85318481	85578363	0.20982	0.781874	1	0.171619	0.700456	1	0.0892714	0.79153	1	0.0972325	0.785915	1	0.015	0.437533	1	0.336	0.933985	1	0.004	0.001	0.258273	0.57722	0	0	0	0	0	0	0	0	0	0	Tier0_none
ENSG00000153956	CACNA2D1	7	81946444	82443970	0.17091	0.757993	1	0.173376	0.701653	1	0.0485024	0.737892	1							0.18517	0.873743	1	0.002		0.799118			0	0		0			0			Tier0_none
ENSG00000154065	ANKRD29	18	23598926	23663088	0.093955	0.682327	1	0.00936617	0.416979	1	0.174414	0.865873	1				0.050701	0.598395	1	0.984173	0.998897	1	0.001	0.002	0.108647			0	0	0	0			0			Tier0_none
ENSG00000154118	JPH3	16	87601835	87698156	0.63382	0.919432	1	0.531879	0.895484	1																		0									Tier0_none
ENSG00000154144	TBRG1	11	124622836	124635926	0.53066	0.896383	1	0.357052	0.813901	1							0.937828	0.994555	1					0				0		0							Tier0_none
ENSG00000154162	CDH12	5	21750673	22853344	0.97738	0.992259	1	0.904648	0.985743	1	0.561673	0.969122	1				0.34212	0.900519	1					0.001	0.585099			0		0	0						Tier0_none
ENSG00000154217	PITPNC1	17	67377281	67697256	0.21741	0.790598	1	0.717068	0.949662	1	0.901388	0.99198	1	0.526368	0.954323	1	0.534	0.942001	1					0	0.253357	0.64757		0		0	0	0	0				Tier0_none
ENSG00000154252	GAL3ST2	2	241776822	241804287	0.53054	0.896383	1	0.437077	0.857474	1	0.35362	0.938648	1				0.436785	0.924224	1					0	0.735449			0		0	0						Tier0_none
ENSG00000154310	TNIK	3	171058414	171460408	0.4574	0.877505	1	0.602107	0.923456	1	0.575718	0.969122	1	0.0619876	0.73946	1	0.155	0.800942	1	0.815745	0.988114	1	0.001	0	0.625249	0.870471	0	0	0	0	0	0	0	0	0	0	Tier0_none
ENSG00000154415	PPP1R3A	7	113876777	114075920	0.11997	0.705948	1	0.113336	0.655026	1																		0									Tier0_none
ENSG00000154478	GPR26	10	123666355	123697399	0.014613	0.486342	1	0.0431296	0.529229	1	0.245621	0.91976	1				0.040441	0.569053	1	0.312	0.931639	1	0.001	0	0.311302			0	0	0	0			0			Tier0_none
ENSG00000154611	PSMA8	18	26133852	26193355	0.287	0.818669	1	0.277211	0.771136	1																		0									Tier0_none
ENSG00000154654	NCAM2	21	20998409	21543329	0.00042028	0.245365	1	0.000217511	0.139582	1																		0									Tier0_none
ENSG00000154710	RABGEF1	7	66682105	66811464				0.457187	0.865888	1	0.554438	0.969122	1	0.859634	0.989668	1	0.393659	0.91553	1					0	0.322438	0.631374				0	0	0	0				Tier0_none
ENSG00000154743	TSEN2	3	12480529	12541549	0.59532	0.91123	1	0.318698	0.795795	1	0.13901	0.834568	1	0.972212	0.99845	1	0.456925	0.92775	1					0.002	0.582984	0.128537		0		0	0	0	0				Tier0_none
ENSG00000154898	CCDC144CP	17	20321317	20402192							0.00397809	0.561209	1				0.00117	0.233881	1	0.00533	0.413479	1	0.093	0.011	0.485991				0	0	0			0			Tier0_none
ENSG00000154975	CA10	17	51630313	52160017	0.0066999	0.412826	1	0.0175571	0.463458	1	0.0277745	0.678447	1							0.0585	0.703457	1	0.012		0.746284			0	0		0			0			Tier0_none
ENSG00000155026	RSPH10B	7	5925550	5970702	0.42996	0.870753	1	0.053885	0.561433	1	0.971836	0.997155	1	0.867398	0.989668	1				0.0108	0.47872	1	0.025		0.615955	0.696852		0	0		0	0		0			Tier0_none
ENSG00000155530	LRGUK	7	134127299	134264595	0.75226	0.94318	1	0.689429	0.941471	1	0.355396	0.938648	1	0.35497	0.925478	1	0.62052	0.955054	1	0.81658	0.988114	1	0.001	0	0.582433	0.632199	0	0	0	0	0	0	0	0	0	0	Tier0_none
ENSG00000155636	RBM45	2	178112385	178139011	0.54158	0.899446	1	0.0452563	0.535897	1				0.804492	0.985085	1										0.197271		0				0					Tier0_none
ENSG00000155827	RNF20	9	101533853	101563344	0.73562	0.939728	1	0.410323	0.844329	1				0.422814	0.941185	1				0.06978	0.723277	1	0.001			0.760271		0	0			0					Tier0_none
ENSG00000155849	ELMO1	7	36852906	37449223	0.059106	0.630747	1	0.208568	0.725369	1	0.0158599	0.655833	1	0.150587	0.854058	1									0.590054	0.341944		0			0	0					Tier0_none
ENSG00000155893	PXYLP1	3	141228726	141367753	0.28017	0.81612	1	0.224784	0.732677	1	0.93035	0.994268	1	0.390786	0.930623	1	0.10666	0.735799	1	0.85313	0.988405	1	0.002	0	0.369346	0.0808223	0	0	0	0	0	0	0	0	0	0	Tier0_none
ENSG00000155903	RASA2	3	141486967	141615345	0.16516	0.754271	1	0.27693	0.770815	1	0.509867	0.960813	1	0.509911	0.951547	1				0.160461	0.851729	1	0.001		0.094583	0.0790257		0	0		0	0		0			Tier0_none
ENSG00000156150	ALX3	1	110059870	110070672	0.56388	0.904447	1	0.283353	0.774947	1							0.03794	0.559778	1					0.002				0		0							Tier0_none
ENSG00000156194	PPEF2	4	75859864	75902571	0.41856	0.868758	1	0.369521	0.821894	1	0.100325	0.806704	1	0.76675	0.981989	1	0.11669	0.750393	1					0.003	0.877062	0.568068		0		0	0	0	0				Tier0_none
ENSG00000156239	HEMK2	21	28872191	28885373	0.25473	0.805654	1	0.423557	0.851285	1	0.197073	0.88195	1	0.598745	0.958488	1	0.09512	0.716766	1	0.211143	0.889967	1	0.002	0	0.341913	0.470994	0	0	0	0	0	0	0	0	0	0	Tier0_none
ENSG00000156253	RWDD2B	21	29004384	29019360	0.85432	0.961683	1	0.933105	0.990268	1	0.797856	0.986914	1	0.8277	0.986468	1	0.558	0.94584	1	0.48623	0.961505	1	0.001	0.001	0.204827	0.248297	0	0	0	0	0	0	0	0	0	0	Tier0_none
ENSG00000156256	USP16	21	29024629	29054493	0.68356	0.929644	1	0.913147	0.987148	1				0.63231	0.965359	1	0.43187	0.923527	1	0.541862	0.969756	1	0.001	0.002		0.845633		0	0	0		0	0				Tier0_none
ENSG00000156261	CCT8	21	29055805	29073797	0.78156	0.949615	1	0.834424	0.975351	1	0.795556	0.986914	1	0.795538	0.985085	1	0.2392	0.871565	1	0.940261	0.994407	1	0.001	0.001	0.341325	0.496216	0	0	0	0	0	0	0	0	0	0	Tier0_none
ENSG00000156265	MAP3K7CL	21	29077060	29175889	0.76043	0.944732	1	0.623858	0.931874	1	0.980992	0.997155	1	0.886941	0.990926	1	0.466	0.929516	1	0.920344	0.992822	1	0.001	0	0.417994	0.782729	0	0	0	0	0	0	0	0	0	0	Tier0_none
ENSG00000156273	BACH1	21	29194071	29630751				0.933257	0.990268	1				0.525261	0.954074	1										0.742241						0					Tier0_none
ENSG00000156374	PCGF6	10	103302796	103351150	0.0044341	0.365695	1	0.00389758	0.338524	1				0.0286332	0.649387	1	0.000859	0.207697	1	9.09e-06	0.0330126	0.13205	0.046	0.008		0.0238781		0	0	0		0	0				Tier0_none
ENSG00000156395	SORCS3	10	104641290	105265242	0.76264	0.94544	1	0.786904	0.965876	1				0.344701	0.920784	1				0.921	0.992822	1	0.001			0.243481		0	0			0					Tier0_none
ENSG00000156398	SFXN2	10	102714538	102743492	0.16251	0.75319	1	0.036998	0.518879	1	0.143913	0.835963	1	0.765316	0.981393	1	0.140213	0.78099	1	0.452	0.957418	1	0.001	0.003	0.123203	0.0846927	0	0	0	0	0	0	0	0	0	0	Tier0_none
ENSG00000156411	ATP5MJ	14	103912281	103928269	0.5792	0.908408	1	0.930717	0.989643	1	0.447226	0.954985	1	0.439461	0.946602	1				0.477084	0.961505	1	0.001		0.557801	0.352121		0	0		0	0		0			Tier0_none
ENSG00000156414	TDRD9	14	103928456	104052667	0.84159	0.960099	1	0.790972	0.96647	1	0.839106	0.99058	1	0.953168	0.996887	1	0.091966	0.709624	1	0.715227	0.98198	1	0.001	0.001	0.6499	0.670651	0	0	0	0	0	0	0	0	0	0	Tier0_none
ENSG00000156471	PTDSS1	8	96261902	96336995	0.2469	0.803768	1	0.339758	0.804952	1				0.908013	0.994978	1	0.122588	0.758764	1	0.74882	0.985794	1	0	0.003		0.07749		0	0	0		0	0				Tier0_none
ENSG00000156521	TYSND1	10	70137981	70146700	0.52574	0.895292	1	0.270756	0.766003	1	0.538183	0.9662	1	0.0422526	0.684879	1	0.086203	0.695932	1	0.327	0.932123	1	0.002	0.001	0.186676	0.978175	0	0	0	0	0	0	0	0	0	0	Tier0_none
ENSG00000156564	LRFN2	6	40391591	40587364	0.062382	0.634002	1	0.0239969	0.493031	1				0.740888	0.975499	1	0.67814	0.965357	1	0.598558	0.975631	1	0	0.001		0.337987		0	0	0		0	0				Tier0_none
ENSG00000156976	EIF4A2	3	186783205	186789901	0.10546	0.689239	1	0.000719155	0.209611	1				0.0570703	0.73394	1										0.00371725		0				0					Tier0_none
ENSG00000157064	NMNAT2	1	183248237	183418380	0.24593	0.803768	1	0.267505	0.762836	1	0.262365	0.922856	1							0.815	0.988114	1	0.002		0.37807			0	0		0			0			Tier0_none
ENSG00000157150	TIMP4	3	12153068	12158912	0.0078937	0.433507	1	0.00922435	0.415438	1	0.213686	0.894589	1				0.04617	0.585534	1	0.464526	0.957919	1	0.001	0.001	0.086096			0	0	0	0			0			Tier0_none
ENSG00000157152	SYN2	3	12004388	12192032	0.016528	0.492699	1	0.0578697	0.570421	1	0.301493	0.932002	1	0.155861	0.855831	1	0.681949	0.966152	1	0.193553	0.884068	1	0.002	0.001	0.179646	0.153844	0	0	0	0	0	0	0	0	0	0	Tier0_none
ENSG00000157388	CACNA1D	3	53328963	53813733	0.25137	0.804566	1	0.764046	0.959757	1				0.937917	0.995355	1	0.523874	0.940598	1	0.994367	0.999139	1	0	0		0.127123		0	0	0		0	0				Tier0_none
ENSG00000157404	KIT	4	54657267	54740783	0.011085	0.459866	1	0.0694457	0.589749	1																		0									Tier0_none
ENSG00000157445	CACNA2D3	3	54122427	55074557	0.077883	0.657101	1	0.271156	0.766503	1	0.275461	0.92587	1	0.870392	0.989668	1									0.320467	0.111278		0			0	0					Tier0_none
ENSG00000157542	KCNJ6	21	37607373	38121345	0.58459	0.909226	1	0.139058	0.674198	1	0.54138	0.9672	1				0.17895	0.820658	1					0.002	0.402452			0		0	0						Tier0_none
ENSG00000157680	DGKI	7	137381037	137847092	0.37275	0.855635	1	0.26948	0.764718	1							0.46051	0.928235	1	0.57343	0.974059	1	0.001	0				0	0	0							Tier0_none
ENSG00000157778	PSMG3	7	1567332	1571078	0.20292	0.77642	1	0.419439	0.84925	1	0.448892	0.954985	1	0.994277	0.999323	1				0.44785	0.955662	1	0.001		0.0634225	0.152874		0	0		0	0		0			Tier0_none
ENSG00000157782	CABP1	12	120640590	120667327	0.6313	0.918401	1	0.754668	0.9576	1				0.248734	0.89162	1	0.635	0.95649	1					0		0.699147		0		0		0	0				Tier0_none
ENSG00000158019	BABAM2	2	27888667	28338901	0.22145	0.7911	1	0.674959	0.938371	1				0.371377	0.927654	1										0.574071		0				0					Tier0_none
ENSG00000158092	NCK1	3	136862177	136951606	0.4684	0.88104	1	0.675943	0.938576	1	0.484172	0.957825	1	0.634813	0.965864	1	0.72259	0.970424	1	0.597499	0.975631	1	0.001	0	0.0565594	0.0124014	0	0	0	0	0	0	0	0	0	0	Tier0_none
ENSG00000158122	PRXL2C	9	96639577	96655337	0.19473	0.772213	1	0.695696	0.943649	1				0.927454	0.995355	1				0.89748	0.990484	1	0.001			0.62875		0	0			0					Tier0_none
ENSG00000158163	DZIP1L	3	138061987	138115839	0.61598	0.915062	1	0.651037	0.935592	1	0.815933	0.986914	1	0.815993	0.985739	1	0.675559	0.965222	1	0.480445	0.961505	1	0.001	0		0.740377	0	0	0	0	0	0	0	0	0	0	Tier0_none
ENSG00000158315	RHBDL2	1	38885807	38941830	0.85573	0.961774	1	0.920706	0.988716	1	0.740986	0.981343	1							0.907	0.990797	1	0.001					0	0		0			0			Tier0_none
ENSG00000158321	AUTS2	7	69598296	70793506	0.7761	0.948073	1	0.747346	0.955803	1				0.0431956	0.688574	1	0.49557	0.935304	1					0.001		0.862827		0		0		0	0				Tier0_none
ENSG00000158373	H2BC5	6	26158122	26171349	0.063892	0.636279	1	0.0188683	0.475125	1	0.0376502	0.700512	1	0.626817	0.963667	1	0.954	0.996385	1					0.006	0.00548448	0.00739953		0		0	0	0	0				Tier0_none
ENSG00000158406	H4C8	6	26277609	26285638				0.00986567	0.422449	1	0.713793	0.979278	1	0.71365	0.973268	1	0.368	0.909386	1	0.323	0.932123	1	0.001	0.006	0.0878496	0.0861545			0	0	0	0	0	0	0		Tier0_none
ENSG00000158458	NRG2	5	139846779	140043299	0.11355	0.698408	1	0.252906	0.750771	1																		0									Tier0_none
ENSG00000158553	POM121L2	6	27285903	27312273	0.0733	0.652687	1	0.0154671	0.444888	1	0.089719	0.79153	1												0.1279			0			0						Tier0_none
ENSG00000158691	ZSCAN12	6	28378821	28399747	0.023631	0.524301	1	0.0527898	0.559318	1				0.876684	0.989668	1				0.376	0.937171	1	0			0.15249		0	0			0					Tier0_none
ENSG00000158792	SPATA2L	16	89696357	89701705	0.030506	0.551546	1	0.0427966	0.5274	1	0.584936	0.969122	1	0.620938	0.961468	1				0.0363	0.642302	1	0.001		0.340965	0.275557		0	0		0	0		0			Tier0_none
ENSG00000158816	VWA5B1	1	20290875	20359534	0.76527	0.946328	1	0.286025	0.776075	1	0.874013	0.991092	1				0.819114	0.986488	1					0.001	0.662759			0		0	0						Tier0_none
ENSG00000158955	WNT9B	17	46833201	46886730	0.76154	0.945257	1	0.690158	0.9417	1	0.341863	0.938648	1												0.437143			0			0						Tier0_none
ENSG00000159111	MRPL10	17	47823272	47831541	0.43406	0.873534	1	0.854633	0.978512	1	0.291918	0.929054	1	0.278291	0.893836	1	0.827	0.987127	1	0.928	0.993272	1	0.001	0.001	0.482909	0.638438	0	0	0	0	0	0	0	0	0	0	Tier0_none
ENSG00000159189	C1QC	1	22642558	22648110	0.85538	0.961774	1	0.764044	0.959757	1				0.651439	0.965864	1				0.541	0.969756	1	0.001			0.849013		0	0			0					Tier0_none
ENSG00000159208	CIART	1	150282543	150287093	0.17025	0.756635	1	0.214869	0.726844	1																		0									Tier0_none
ENSG00000159377	PSMB4	1	151399556	151401941	0.16043	0.751324	1	0.695898	0.943649	1				0.174932	0.868812	1				0.167	0.858604	1	0.002			0.786953		0	0			0					Tier0_none
ENSG00000159433	STARD9	15	42575606	42720998	0.047968	0.608804	1	0.0339214	0.513099	1				0.357511	0.926462	1				0.016396	0.522212	1	0.005			0.290144		0	0			0					Tier0_none
ENSG00000159459	UBR1	15	42942897	43106113	0.0018808	0.319508	1	0.00575302	0.368764	1				0.000470182	0.352378	1				0.181223	0.87029	1	0			0.0201455		0	0			0					Tier0_none
ENSG00000159640	ACE	17	63477058	63498380	0.27301	0.81612	1	0.49757	0.881001	1	0.939362	0.99461	1	0.939364	0.995355	1	0.285	0.88483	1	0.958	0.995996	1	0.001	0	0.239244	0.238713	0	0	0	0	0	0	0	0	0	0	Tier0_none
ENSG00000159788	RGS12	4	3293021	3439913	0.077245	0.656415	1	0.050647	0.549907	1	0.0488951	0.737892	1	0.00821919	0.626843	1	0.045825	0.584172	1	0.072054	0.727359	1	0.008	0.002	0.617776	0.0424095	0	0	0	0	0	0	0	0	0	0	Tier0_none
ENSG00000159899	NPR2	9	35791003	35809732	0.01853	0.503536	1	0.033516	0.513099	1										0.10464	0.781822	1	0.002					0	0								Tier0_none
ENSG00000160050	CCDC28B	1	32200383	32205453	0.91414	0.975266	1	0.608503	0.926697	1																		0									Tier0_none
ENSG00000160051	IQCC	1	32205648	32208688	0.98049	0.993353	1	0.620988	0.930857	1																		0									Tier0_none
ENSG00000160055	TMEM234	1	32214472	32222359	0.52464	0.895292	1	0.496239	0.880195	1	0.853947	0.991092	1				0.597674	0.952272	1	0.935	0.993634	1	0	0	0.875267			0	0	0	0			0			Tier0_none
ENSG00000160087	UBE2J2	1	1253907	1274477	0.0066143	0.408977	1	0.0171861	0.459531	1				0.865243	0.989668	1	0.34295	0.900519	1	0.00529	0.413479	1	0.027	0.001		0.029884		0	0	0		0	0				Tier0_none
ENSG00000160094	ZNF362	1	33256359	33300719	0.13595	0.7257	1	0.129759	0.667616	1	0.0399897	0.702279	1	0.0292744	0.652243	1				0.0266	0.599098	1	0.003		0.87561	0.760694		0	0		0	0		0			Tier0_none
ENSG00000160097	FNDC5	1	32862268	32872482	0.94617	0.983591	1	0.962192	0.994247	1				0.819879	0.985739	1	0.3794	0.913008	1	0.579	0.974436	1	0.001	0		0.851096		0	0	0		0	0				Tier0_none
ENSG00000160200	CBS	21	43050900	43076943	0.51486	0.891752	1	0.453333	0.865285	1	0.561392	0.969122	1	0.753807	0.977696	1	0.42215	0.921595	1	0.939677	0.994407	1	0.001	0.001	0.780592	0.568613	0	0	0	0	0	0	0	0	0	0	Tier0_none
ENSG00000160307	S100B	21	46598508	46605208	0.40357	0.864501	1	0.449972	0.864099	1	0.0046879	0.592204	1	0.162783	0.860693	1	0.04297	0.576795	1					0.004	0.013235	0.0445534		0		0	0	0	0				Tier0_none
ENSG00000160326	SLC2A6	9	133471088	133479148	0.69361	0.931197	1	0.939936	0.990848	1	0.663571	0.971602	1	0.418809	0.939416	1	0.059295	0.625275	1					0	0.695587	0.857409		0		0	0	0	0				Tier0_none
ENSG00000160408	ST6GALNAC6	9	127885321	127906616	0.076291	0.656415	1	0.0602744	0.575065	1	0.352586	0.938648	1	0.98432	0.99907	1									0.121395	0.20654		0			0	0					Tier0_none
ENSG00000160446	ZDHHC12	9	128720864	128724137	0.51339	0.891738	1	0.647173	0.935336	1				0.354771	0.925478	1	0.00317	0.307695	1	0.70118	0.981385	1	0	0.018		0.604845		0	0	0		0	0				Tier0_none
ENSG00000160563	MED27	9	131852928	132079875	0.30783	0.83063	1	0.347678	0.809292	1				0.151619	0.854058	1										0.0433899		0				0					Tier0_none
ENSG00000160746	ANO10	3	43354859	43691594	0.48119	0.884365	1	0.788656	0.96624	1	0.686529	0.976275	1	0.885027	0.99048	1	0.89894	0.992043	1	0.705214	0.981778	1	0.001	0	0.184556	0.135142	0	0	0	0	0	0	0	0	0	0	Tier0_none
ENSG00000160796	NBEAL2	3	46979666	47009707	0.20425	0.77748	1	0.395953	0.83697	1	0.515768	0.960919	1	0.340431	0.918961	1	0.15251	0.798311	1	0.748322	0.985794	1	0.001	0.002	0.270858	0.737061	0	0	0	0	0	0	0	0	0	0	Tier0_none
ENSG00000160862	AZGP1	7	99966720	99976066	0.0030479	0.346255	1	0.0108035	0.426118	1	0.0949092	0.801229	1				0.005847	0.379569	1	0.02198	0.562154	1	0.002	0.003	0.0386819			0	0	0	0			0			Tier0_none
ENSG00000160870	CYP3A7	7	99705036	99735196	0.070322	0.647999	1	0.227217	0.73435	1																		0									Tier0_none
ENSG00000160991	ORAI2	7	102433106	102456825	0.53549	0.897072	1	0.642468	0.934901	1	0.347123	0.938648	1	0.316563	0.912926	1				0.25263	0.913999	1	0.001		0.461765	0.679368		0	0		0	0		0			Tier0_none
ENSG00000161055	SCGB3A1	5	180590105	180591499	0.92029	0.976903	1	0.352436	0.812204	1	0.605931	0.970141	1	0.0378735	0.674665	1	0.06937	0.652765	1	0.321552	0.932123	1	0.001	0.003	0.795555	0.364558	0	0	0	0	0	0	0	0	0	0	Tier0_none
ENSG00000161265	U2AF1L4	19	35742464	35745445	0.018342	0.502269	1	3.4093e-05	0.0486988	0.634471	0.251684	0.921597	1	0.251008	0.89162	1	0.081943	0.687823	1	0.292	0.923184	1	0.007	0.011	0.00124802	0.000118612	0	0	0	0	0	0	0	0	0	0	Tier0_none
ENSG00000161547	SRSF2	17	76734115	76737395	0.32455	0.83846	1	0.60319	0.923646	1				0.810281	0.98554	1										0.547489		0				0					Tier0_none
ENSG00000161618	ALDH16A1	19	49453146	49471052	0.97278	0.990587	1	0.432786	0.85527	1	0.24705	0.91976	1	0.248764	0.89162	1	0.382	0.913264	1	0.787	0.988114	1	0.001	0.001	0.300357	0.28356	0	0	0	0	0	0	0	0	0	0	Tier0_none
ENSG00000161992	PRR35	16	559688	565532	0.44933	0.875747	1	0.238118	0.741381	1																		0									Tier0_none
ENSG00000161996	WDR90	16	649287	667837	0.072956	0.652687	1	0.243922	0.743188	1	0.0907593	0.79329	1	0.745152	0.976717	1	0.07	0.655188	1					0.004	0.4877	0.243206		0		0	0	0	0				Tier0_none
ENSG00000161999	JMJD8	16	681666	684528	0.67274	0.928665	1	0.108994	0.650252	1	0.380758	0.944851	1	0.380472	0.929245	1	0.775656	0.979934	1	0.0283	0.607661	1	0.006	0	0.272801	0.104913	0	0	0	0	0	0	0	0	0	0	Tier0_none
ENSG00000162004	CCDC78	16	722581	726954	0.040598	0.584638	1	0.112576	0.653368	1	0.0155959	0.655492	1	0.0157743	0.634467	1	0.00957	0.415237	1	0.13	0.815582	1	0.031	0.027	0.731934	0.568032	0	0	0	0	0	0	0	0	0	0	Tier0_none
ENSG00000162039	MEIOB	16	1833986	1884294	0.065116	0.638338	1	0.246296	0.744234	1	0.0444512	0.717016	1				0.069284	0.652765	1	0.0827	0.749344	1	0.005	0.006	0.749844			0	0	0	0			0			Tier0_none
ENSG00000162066	AMDHD2	16	2520340	2531422	0.81851	0.956505	1				0.0501088	0.73851	1	0.550788	0.957747	1	0.257798	0.875514	1					0.001	0.414345	0.724934				0	0	0	0				Tier0_none
ENSG00000162076	FLYWCH2	16	2883165	2903099	0.21236	0.783512	1	0.346806	0.808706	1	0.239825	0.915193	1	0.212409	0.878198	1	0.673	0.964954	1	0.549	0.969756	1	0	0	0.654814	0.813372	0	0	0	0	0	0	0	0	0	0	Tier0_none
ENSG00000162374	ELAVL4	1	50024029	50203772	0.025339	0.531147	1	0.0705429	0.589749	1										0.813	0.988114	1	0.004					0	0								Tier0_none
ENSG00000162384	CZIB	1	53214099	53220652	0.80592	0.953252	1	0.842439	0.975351	1	0.882588	0.991092	1	0.747804	0.976846	1	0.642416	0.959095	1	0.734	0.9833	1	0.001	0.001	0.843002	0.802048	0	0	0	0	0	0	0	0	0	0	Tier0_none
ENSG00000162408	NOL9	1	6521347	6554536	0.50195	0.889427	1	0.4925	0.879302	1				0.461423	0.947266	1				0.0867	0.760562	1	0.004			0.462011		0	0			0					Tier0_none
ENSG00000162413	KLHL21	1	6590724	6614607	0.37825	0.857236	1	0.494993	0.880073	1				0.304767	0.908079	1				0.342	0.933985	1	0.002			0.307414		0	0			0					Tier0_none
ENSG00000162426	SLC45A1	1	8318104	8344167	0.25122	0.804409	1	0.226341	0.733968	1	0.981102	0.997155	1							0.982	0.998897	1	0.001		0.102104			0	0		0			0			Tier0_none
ENSG00000162458	FBLIM1	1	15756604	15786594	0.93588	0.981154	1	0.767605	0.96021	1																		0									Tier0_none
ENSG00000162460	TMEM82	1	15742499	15747982	0.56722	0.905827	1	0.707025	0.946481	1																		0									Tier0_none
ENSG00000162461	SLC25A34	1	15736176	15741392	0.46106	0.878164	1	0.686957	0.941471	1	0.448124	0.954985	1	0.471208	0.947292	1	0.30139	0.889154	1	0.442	0.95507	1	0.001	0.001	0.238225	0.201731	0	0	0	0	0	0	0	0	0	0	Tier0_none
ENSG00000162522	NHSL3	1	32741696	32774970	0.91252	0.974708	1	0.915228	0.987148	1				0.987325	0.999166	1	0.12944	0.76601	1	0.232	0.902753	1	0	0		0.501898		0	0	0		0	0				Tier0_none
ENSG00000162576	MXRA8	1	1352689	1361777	0.038788	0.575442	1	0.00791721	0.404656	1	0.0851839	0.786599	1				0.00283	0.294171	1	0.0736	0.730818	1	0.011	0.015	0.0510026			0	0	0	0			0			Tier0_none
ENSG00000162598	C1orf87	1	59987269	60073770	0.68216	0.929644	1	0.319467	0.79628	1				0.543207	0.956723	1										0.734784		0				0					Tier0_none
ENSG00000162599	NFIA	1	60865259	61462788	0.066095	0.640545	1	0.185101	0.707115	1				0.782107	0.984038	1	0.3297	0.899876	1					0		0.361141		0		0		0	0				Tier0_none
ENSG00000162600	OMA1	1	58415384	58546838	0.94337	0.983004	1	0.944787	0.992072	1	0.797183	0.986914	1	0.566078	0.957747	1	0.5044	0.936789	1	0.595	0.975631	1	0.001	0	0.944514	0.471823	0	0	0	0	0	0	0	0	0	0	Tier0_none
ENSG00000162618	ADGRL4	1	78889764	79282124	0.21026	0.781874	1	0.619518	0.930455	1																		0									Tier0_none
ENSG00000162631	NTNG1	1	107140007	107484923	0.68177	0.929644	1	0.0544508	0.561433	1				0.306614	0.908299	1				0.749	0.985794	1	0.001			0.60923		0	0			0					Tier0_none
ENSG00000162687	KCNT2	1	196225779	196609225	0.13802	0.730543	1	0.22002	0.730971	1										0.498	0.965105	1	0.007					0	0								Tier0_none
ENSG00000162814	SPATA17	1	217631324	217871696	0.12993	0.720955	1	0.0843125	0.612701	1	0.154673	0.855222	1							0.00821	0.453805	1	0.051		0.303837			0	0		0			0			Tier0_none
ENSG00000162869	PPP1R21	2	48440598	48515391	0.14101	0.736172	1	0.20158	0.719407	1	0.0946462	0.801229	1	0.327819	0.916151	1	0.092569	0.711028	1					0	0.492977	0.627305		0		0	0	0	0				Tier0_none
ENSG00000162877	PM20D1	1	205828025	205850132	0.79269	0.950823	1	0.624684	0.932221	1	0.390148	0.945289	1	0.224511	0.878198	1	0.13089	0.768272	1					0.002	0.0399846	0.36395		0		0	0	0	0				Tier0_none
ENSG00000162878	PKDCC	2	42048021	42058525	0.60823	0.914006	1	0.613019	0.928619	1	0.327447	0.936896	1	0.554771	0.957747	1	0.216742	0.854753	1					0	0.328972	0.756394		0		0	0	0	0				Tier0_none
ENSG00000162951	LRRTM1	2	80288351	80304752	0.02687	0.540516	1	0.0371125	0.518879	1																		0									Tier0_none
ENSG00000162971	TYW5	2	199928913	199955736	0.091781	0.678263	1	0.0428211	0.5274	1	0.0683089	0.776317	1				0.019527	0.466896	1	0.169292	0.862007	1	0.004	0.016	0.208196			0	0	0	0			0			Tier0_none
ENSG00000163012	ZSWIM2	2	186827475	186849208	0.93997	0.982096	1	0.717521	0.949669	1	0.839215	0.99058	1							0.909838	0.990797	1	0.001		0.27945			0	0		0			0			Tier0_none
ENSG00000163046	ANKRD30BL	2	132147591	132257969				0.666599	0.936974	1	0.313676	0.934257	1				0.237288	0.870102	1	0.031508	0.616469	1	0.01	0.002					0	0	0			0			Tier0_none
ENSG00000163050	COQ8A	1	226938143	226987569	0.025162	0.531147	1	0.00331341	0.332788	1	0.120151	0.819074	1	0.116225	0.816489	1	0.073714	0.667348	1	0.0123	0.481623	1	0.003	0.001	0.0660594	0.00599535	0	0	0	0	0	0	0	0	0	0	Tier0_none
ENSG00000163069	SGCB	4	52020706	52038299	0.25026	0.803833	1	0.0573529	0.570046	1	0.0171216	0.655833	1	0.150962	0.854058	1	0.026455	0.508048	1	0.009011	0.453805	1	0.034	0.003	0.587736	0.126148	0	0	0	0	0	0	0	0	0	0	Tier0_none
ENSG00000163072	NOSTRIN	2	168786539	168866787	0.80372	0.952613	1	0.999061	0.999423	1	0.840703	0.99058	1				0.24809	0.875274	1	0.734409	0.9833	1	0.001	0	0.618813			0	0	0	0			0			Tier0_none
ENSG00000163125	RPRD2	1	150363091	150476566	0.64746	0.922823	1	0.913034	0.987148	1	0.397637	0.947976	1	0.18243	0.873777	1	0.28638	0.885191	1	0.329	0.932123	1	0.001	0.001	0.464637	0.356473	0	0	0	0	0	0	0	0	0	0	Tier0_none
ENSG00000163170	BOLA3	2	74135397	74147977	0.47741	0.883941	1	0.954997	0.99355	1	0.691775	0.977365	1	0.239605	0.89162	1	0.574116	0.947979	1	0.642648	0.978703	1	0.001	0.001	0.968963	0.607156	0	0	0	0	0	0	0	0	0	0	Tier0_none
ENSG00000163288	GABRB1	4	46993723	47426447	0.59798	0.912255	1	0.841257	0.975351	1	0.783932	0.986914	1				0.51443	0.938043	1	0.829878	0.988114	1	0.001	0	0.339474			0	0	0	0			0			Tier0_none
ENSG00000163320	CGGBP1	3	88051944	88149885	0.0021688	0.340798	1	0.024696	0.49666	1	0.471907	0.955426	1	0.471603	0.947292	1	0.47152	0.930586	1	0.111409	0.795846	1	0.001	0.001	0.0244251	0.0925741	0	0	0	0	0	0	0	0	0	0	Tier0_none
ENSG00000163453	IGFBP7	4	57030766	57110690	0.27472	0.81612	1	0.259329	0.756325	1	0.00618651	0.620258	1	0.488404	0.950036	1	0.005419	0.371989	1	0.029432	0.610798	1	0.044	0.045	0.616105	0.192547	0	0	0	0	0	0	0	0	0	0	Tier0_none
ENSG00000163527	STT3B	3	31532521	31638548	0.031797	0.555706	1	0.0409964	0.522675	1				0.789667	0.985085	1				0.727904	0.9833	1	0.001			0.0674854		0	0			0					Tier0_none
ENSG00000163531	NFASC	1	204828651	205022822	0.00028176	0.216637	1	0.00357146	0.338066	1	0.0333864	0.693242	1												0.0731797			0			0						Tier0_none
ENSG00000163541	SUCLG1	2	84423528	84460045	0.8597	0.962251	1	0.549299	0.904882	1	0.617471	0.970201	1	0.710102	0.973268	1	0.654	0.962195	1	0.860171	0.988405	1	0.001	0	0.1029	0.259171	0	0	0	0	0	0	0	0	0	0	Tier0_none
ENSG00000163590	PPM1L	3	160755602	161078902	0.58603	0.909305	1	0.828655	0.975351	1				0.337764	0.918177	1	0.755332	0.975686	1	0.35619	0.933985	1	0.001	0.001		0.477821		0	0	0		0	0				Tier0_none
ENSG00000163596	ICA1L	2	202773150	202872061	0.35323	0.851765	1	0.315368	0.793272	1	0.385987	0.944851	1	0.292046	0.903602	1	0.303	0.889154	1	0.562974	0.97076	1	0.002	0	0.152861	0.474446	0	0	0	0	0	0	0	0	0	0	Tier0_none
ENSG00000163633	C4orf36	4	86876205	86892813	0.077442	0.657101	1	0.0377925	0.519463	1	0.0989345	0.806704	1	0.019905	0.634467	1	0.022313	0.47954	1	0.877818	0.988881	1	0.002	0.001	0.037416	0.0960509	0	0	0	0	0	0	0	0	0	0	Tier0_none
ENSG00000163661	PTX3	3	157436850	157443633	0.95191	0.984996	1	0.719114	0.950119	1	0.991162	0.998645	1	0.855001	0.989668	1	0.0386	0.562395	1	0.791817	0.988114	1	0.001	0.001	0.935124	0.492235	0	0	0	0	0	0	0	0	0	0	Tier0_none
ENSG00000163673	DCLK3	3	36712421	36764553	0.009402	0.436546	1	0.156347	0.686879	1	0.0197814	0.655833	1				0.192848	0.834586	1	0.030691	0.614262	1	0.006	0.001	0.484049			0	0	0	0			0			Tier0_none
ENSG00000163788	SNRK	3	43286510	43424764	0.7338	0.939266	1	0.702355	0.945183	1	0.245588	0.91976	1	0.258752	0.89162	1	0.715858	0.969863	1	0.706337	0.981892	1	0.001	0	0.254668	0.185848	0	0	0	0	0	0	0	0	0	0	Tier0_none
ENSG00000163808	KIF15	3	44761721	44873376	0.015636	0.489393	1	0.147288	0.67969	1	0.588781	0.969122	1							0.706162	0.981892	1	0.001		0.0843891			0	0		0			0			Tier0_none
ENSG00000163810	TGM4	3	44874608	44914990	0.64504	0.922602	1	0.401276	0.840907	1																		0									Tier0_none
ENSG00000163812	ZDHHC3	3	44915257	44976185	0.38965	0.86066	1	0.494469	0.880073	1	0.517548	0.961189	1	0.68108	0.969644	1				0.579448	0.974436	1	0.001		0.195277	0.886752		0	0		0	0		0			Tier0_none
ENSG00000163870	TPRA1	3	127571232	127598318	0.46146	0.878508	1	0.265323	0.761031	1	0.371038	0.942269	1	0.495157	0.951547	1	0.173378	0.816571	1	0.426614	0.950656	1	0.001	0	0.647154	0.668044	0	0	0	0	0	0	0	0	0	0	Tier0_none
ENSG00000163918	RFC4	3	186789880	186807058	0.079352	0.659193	1	0.00818887	0.405894	1	0.0558526	0.748591	1	0.0531327	0.721161	1	0.0501	0.596877	1	0.049299	0.672948	1	0.007	0.007	0.102208	0.00395729	0	0	0	0	0	0	0	0	0	0	Tier0_none
ENSG00000163923	RPL39L	3	187120927	187180972	0.17845	0.763717	1	0.887869	0.982551	1				0.338432	0.918695	1										0.55104		0				0					Tier0_none
ENSG00000163960	UBXN7	3	196347659	196432430	0.37783	0.857236	1	0.39416	0.836331	1				0.382005	0.929245	1				0.952952	0.995343	1	0.001			0.535918		0	0			0					Tier0_none
ENSG00000163961	RNF168	3	196468783	196503768	0.22678	0.793663	1	0.0643129	0.583267	1	0.79617	0.986914	1	0.0127339	0.634467	1	0.0799	0.683879	1					0.001	0.674526	0.0113691		0		0	0	0	0				Tier0_none
ENSG00000164061	BSN	3	49554477	49671549	0.16047	0.751324	1	0.132216	0.670274	1				0.354387	0.925478	1	0.90105	0.992217	1					0.002		0.106078		0		0		0	0				Tier0_none
ENSG00000164062	APEH	3	49673981	49683971	0.11878	0.704114	1	0.230254	0.735924	1				0.347205	0.921593	1	0.295	0.887051	1	0.026887	0.60115	1	0	0		0.229762		0	0	0		0	0				Tier0_none
ENSG00000164068	RNF123	3	49688740	49721532	0.09131	0.678263	1	0.186468	0.707476	1	0.208195	0.89155	1	0.892019	0.991393	1	0.105018	0.732386	1	0.085614	0.758894	1	0.004	0	0.0685034	0.179555	0	0	0	0	0	0	0	0	0	0	Tier0_none
ENSG00000164162	ANAPC10	4	144831908	145098823	0.78761	0.950517	1	0.688019	0.941471	1							0.90607	0.992361	1	0.000256	0.206606	1	0.12	0				0	0	0							Tier0_none
ENSG00000164180	TMEM161B	5	88185575	88269476	0.0014285	0.312483	1	0.00571008	0.368764	1	0.00824376	0.625325	1				0.002211	0.281281	1	0.004542	0.410074	1	0.146	0.035	0.298819			0	0	0	0			0			Tier0_none
ENSG00000164182	NDUFAF2	5	60945177	61154531	0.16677	0.754271	1	0.0313357	0.507977	1	0.661655	0.971602	1	0.907177	0.994673	1	0.59409	0.951329	1	0.427592	0.950702	1	0.002	0.001	0.0325239	0.00793667	0	0	0	0	0	0	0	0	0	0	Tier0_none
ENSG00000164197	RNF180	5	64165291	64372869	0.39239	0.861887	1	0.307811	0.789466	1	0.639661	0.971347	1				0.23342	0.868184	1					0.001	0.0924145			0		0	0						Tier0_none
ENSG00000164252	AGGF1	5	77029251	77065234	0.63442	0.919597	1	0.784689	0.965236	1	0.596066	0.970141	1	0.559042	0.957747	1	0.004655	0.353605	1	0.316812	0.932123	1	0.001	0.001	0.685929	0.565393	0	0	0	0	0	0	0	0	0	0	Tier0_none
ENSG00000164270	HTR4	5	148446042	148677235	0.199	0.774441	1	0.0829361	0.610092	1	0.0266373	0.664954	1							0.019292	0.539892	1	0.007		0.912836			0	0		0			0			Tier0_none
ENSG00000164299	SPZ1	5	80319625	80321842	0.88326	0.969788	1	0.634356	0.93337	1																		0									Tier0_none
ENSG00000164300	SERINC5	5	80111228	80256048	0.78416	0.950246	1	0.901209	0.985168	1	0.565295	0.969122	1	0.475398	0.947292	1	0.363879	0.908266	1	0.919301	0.992822	1	0.001	0	0.751559	0.715578	0	0	0	0	0	0	0	0	0	0	Tier0_none
ENSG00000164307	ERAP1	5	96760810	96808100	0.31868	0.835761	1	0.501688	0.882142	1	0.319215	0.934318	1	0.0987656	0.789375	1	0.21548	0.854144	1	0.395563	0.942985	1	0.002	0.002	0.896137	0.233805	0	0	0	0	0	0	0	0	0	0	Tier0_none
ENSG00000164308	ERAP2	5	96875986	96919703	0.97988	0.993011	1	0.966449	0.994485	1	0.705615	0.978967	1	0.699497	0.972298	1	0.672	0.964954	1	0.617779	0.975631	1	0.001	0.001	0.893645	0.839754	0	0	0	0	0	0	0	0	0	0	Tier0_none
ENSG00000164309	CMYA5	5	79689777	79800607	0.45396	0.877358	1	0.109422	0.651213	1	0.413183	0.952148	1	0.0888527	0.772056	1				0.420243	0.949708	1	0.001		0.21716	0.216496		0	0		0	0		0			Tier0_none
ENSG00000164330	EBF1	5	158695920	159099951	0.45394	0.877358	1	0.85192	0.977884	1				0.0139737	0.634467	1										0.305106		0				0					Tier0_none
ENSG00000164414	SLC35A1	6	87470623	87512336	0.092746	0.67979	1	0.122915	0.663373	1	0.121611	0.820448	1	0.098465	0.789097	1	0.06065	0.630044	1	0.122306	0.809448	1	0.003	0.001	0.253822	0.856186	0	0	0	0	0	0	0	0	0	0	Tier0_none
ENSG00000164508	H2AC1	6	25723397	25726562	0.017167	0.492699	1	0.03166	0.508805	1																		0									Tier0_none
ENSG00000164535	DAGLB	7	6407846	6484190	0.78079	0.949615	1	0.213052	0.725375	1	0.311581	0.934257	1	0.414676	0.937004	1	0.237603	0.870658	1					0.002	0.258558	0.0279295		0		0	0	0	0				Tier0_none
ENSG00000164588	HCN1	5	45254948	45696498	0.11289	0.698408	1	0.146937	0.67969	1																		0									Tier0_none
ENSG00000164600	NEUROD6	7	31337465	31340726	0.7424	0.940285	1	0.184947	0.707019	1	0.187807	0.875792	1				0.000172	0.106519	1	0.25932	0.913999	1	0.002	0.004	0.276836			0	0	0	0			0			Tier0_none
ENSG00000164604	GPR85	7	113078331	113087778	0.44612	0.874	1	0.636506	0.93359	1	0.0677668	0.774265	1	0.638846	0.965864	1				0.35185	0.933985	1	0.001		0.624997	0.351097		0	0		0	0		0			Tier0_none
ENSG00000164651	SP8	7	20782279	20786886	0.49842	0.888937	1	0.652321	0.935592	1																		0									Tier0_none
ENSG00000164659	ELAPOR2	7	86876906	87059693	0.27747	0.81612	1	0.326786	0.801105	1	0.228093	0.907204	1	0.259769	0.89162	1				0.48241	0.961505	1	0.001		0.522697	0.205708		0	0		0	0		0			Tier0_none
ENSG00000164663	USP49	6	41789896	41895375	0.15711	0.748086	1	0.112648	0.653368	1	0.0358358	0.693242	1	0.0177076	0.634467	1				0.127801	0.813569	1	0.023		0.263335	0.637585		0	0		0	0		0			Tier0_none
ENSG00000164683	HEY1	8	79762371	79767857	0.43971	0.873749	1	0.33368	0.802609	1	0.0999513	0.806704	1	0.329251	0.916151	1				0.04871	0.672948	1	0.002		0.969566	0.520926		0	0		0	0		0			Tier0_none
ENSG00000164715	LMTK2	7	98106860	98209638	0.36985	0.8542	1	0.092483	0.626757	1				0.0882574	0.771394	1				0.01666	0.522847	1	0.001			0.745842		0	0			0					Tier0_none
ENSG00000164749	HNF4G	8	75407914	75566834	0.055884	0.624982	1	0.00754926	0.402658	1	0.130661	0.829447	1				0.09141	0.708635	1	0.86114	0.988405	1	0.002	0	0.431727			0	0	0	0			0			Tier0_none
ENSG00000164796	CSMD3	8	112222928	113436939	0.060694	0.631951	1	0.0959194	0.632551	1							0.72109	0.970036	1					0.001				0		0							Tier0_none
ENSG00000164823	OSGIN2	8	89901849	89927888	0.046138	0.603597	1	0.213115	0.725375	1	0.184203	0.874348	1	0.485217	0.949507	1	0.10197	0.728663	1					0.002	0.231274	0.356339		0		0	0	0	0				Tier0_none
ENSG00000164830	OXR1	8	106270144	106752694	0.20127	0.775369	1	0.30129	0.785595	1				0.792925	0.985085	1										0.872145		0				0					Tier0_none
ENSG00000164924	YWHAZ	8	100916523	100953388	0.27189	0.81612	1	0.36159	0.815857	1	0.286813	0.928068	1	0.285945	0.901164	1	0.21461	0.853654	1	0.04895	0.672948	1	0.007	0	0.938432	0.920562	0	0	0	0	0	0	0	0	0	0	Tier0_none
ENSG00000164929	BAALC	8	103140433	103230305	0.048579	0.610198	1	0.0345319	0.513718	1	0.182165	0.873286	1	0.0705603	0.742931	1	0.00547	0.373181	1	0.40559	0.945811	1	0.004	0.005	0.320875	0.0118174	0	0	0	0	0	0	0	0	0	0	Tier0_none
ENSG00000164975	SNAPC3	9	15422734	15465953	0.037432	0.568191	1	0.240605	0.741541	1	0.505487	0.960813	1	0.0229962	0.634467	1	0.12924	0.765696	1	0.51143	0.96684	1	0.001	0	0.477691	0.496278	0	0	0	0	0	0	0	0	0	0	Tier0_none
ENSG00000165181	SHOC1	9	111686171	111795008	0.08953	0.678263	1	0.2413	0.741541	1	0.97544	0.997155	1	0.260037	0.89162	1				0.69063	0.981257	1	0		0.484716	0.0563938		0	0		0	0		0			Tier0_none
ENSG00000165219	GAPVD1	9	125261780	125367207	0.098988	0.686321	1	0.151765	0.684358	1				0.592346	0.957785	1	0.067278	0.649714	1	0.81263	0.988114	1	0	0.003		0.0160496		0	0	0		0	0				Tier0_none
ENSG00000165323	FAT3	11	92224818	92896473	0.049493	0.612052	1	0.0571635	0.570013	1										0.669379	0.981257	1	0.001					0	0								Tier0_none
ENSG00000165474	GJB2	13	20187463	20192980	0.67222	0.928586	1	0.990843	0.998089	1	0.713672	0.979278	1				0.06936	0.652765	1	0.78369	0.988114	1	0.002	0	0.88024			0	0	0	0			0			Tier0_none
ENSG00000165476	REEP3	10	63521397	63625128	0.44249	0.873749	1	0.47814	0.873827	1	0.459259	0.954985	1	0.266849	0.89162	1	0.195	0.835708	1	0.741	0.985467	1	0.001	0.001	0.160454	0.601652	0	0	0	0	0	0	0	0	0	0	Tier0_none
ENSG00000165495	PKNOX2	11	125164537	125434287	0.70501	0.932513	1	0.54953	0.905103	1							0.851134	0.989391	1	0.152695	0.848495	1	0.006	0				0	0	0							Tier0_none
ENSG00000165553	NGB	14	77265483	77271206	0.055785	0.624982	1	0.148788	0.682037	1	0.900734	0.99198	1				0.03526	0.551379	1	0.403344	0.944604	1	0.001	0.001	0.0174708			0	0	0	0			0			Tier0_none
ENSG00000165588	OTX2	14	56799905	56816693	0.30336	0.825788	1	0.606219	0.925415	1																		0									Tier0_none
ENSG00000165632	TAF3	10	7818497	8016631	0.65946	0.926163	1	0.491202	0.87842	1							0.17191	0.816571	1					0				0		0							Tier0_none
ENSG00000165714	BORCS5	12	12357078	12471233	0.032081	0.555706	1	0.0228685	0.487495	1	0.465483	0.954985	1	0.465762	0.947266	1	0.015786	0.444788	1	0.19173	0.88225	1	0.001	0.031	0.244192	0.16001	0	0	0	0	0	0	0	0	0	0	Tier0_none
ENSG00000165757	JCAD	10	30012803	30115494	0.27238	0.81612	1	0.232041	0.736893	1										0.128	0.813614	1	0					0	0								Tier0_none
ENSG00000165861	ZFYVE1	14	72969451	73027131	0.18853	0.76716	1	0.141921	0.675389	1	0.195486	0.881099	1	0.543602	0.956723	1	0.07728	0.676341	1	0.03626	0.642302	1	0.009	0.001	0.332477	0.242191	0	0	0	0	0	0	0	0	0	0	Tier0_none
ENSG00000165879	FRAT1	10	97319271	97321915	0.8378	0.95993	1	0.68204	0.940409	1	0.610035	0.970141	1	0.221428	0.878198	1				0.966	0.997081	1	0.001		0.882869	0.388246		0	0		0	0		0			Tier0_none
ENSG00000165995	CACNB2	10	18140424	18543557	0.24296	0.803768	1	0.185274	0.707115	1	0.0163617	0.655833	1	0.115549	0.814492	1	0.100797	0.727513	1					0.001	0.206761	0.113088		0		0	0	0	0				Tier0_none
ENSG00000166035	LIPC	15	58410380	58570449	0.68428	0.929938	1	0.61755	0.930455	1				0.904077	0.993932	1										0.470458		0				0					Tier0_none
ENSG00000166037	CEP57	11	95789965	95832693	0.22125	0.7911	1	0.209654	0.725375	1				0.168436	0.864754	1	0.131811	0.768272	1					0.001		0.581338		0		0		0	0				Tier0_none
ENSG00000166159	LRTM2	12	1820267	1836753	0.55803	0.903738	1	0.624974	0.932221	1	0.753184	0.982418	1				0.00712	0.393663	1					0.001	0.30712			0		0	0						Tier0_none
ENSG00000166165	CKB	14	103519660	103523167	0.34481	0.84865	1	0.4822	0.874799	1				0.43199	0.945443	1										0.654076		0				0					Tier0_none
ENSG00000166166	TRMT61A	14	103521582	103537073	0.42981	0.870753	1	0.385864	0.83129	1	0.490353	0.958877	1	0.138633	0.844018	1	0.037526	0.558321	1	0.876295	0.988881	1	0.001	0	0.0873033	0.652977	0	0	0	0	0	0	0	0	0	0	Tier0_none
ENSG00000166170	BAG5	14	103556545	103562657	0.91604	0.975719	1	0.210346	0.725375	1	0.885047	0.991092	1	0.763387	0.981073	1	0.47502	0.930586	1	0.807231	0.988114	1	0	0	0.383695	0.381525	0	0	0	0	0	0	0	0	0	0	Tier0_none
ENSG00000166183	ASPG	14	104085537	104115582	0.36138	0.852139	1	0.336393	0.804121	1	0.881387	0.991092	1				0.15236	0.798126	1	0.245235	0.910431	1	0.002	0.001	0.058328			0	0	0	0			0			Tier0_none
ENSG00000166197	NOLC1	10	102152175	102163875	0.1333	0.723019	1	0.241861	0.741771	1							0.710591	0.969495	1	0.183	0.872192	1	0.002	0				0	0	0							Tier0_none
ENSG00000166272	WBP1L	10	102743948	102834516	0.11703	0.700963	1	0.000400656	0.193809	1	0.296111	0.929054	1	0.372982	0.927776	1	0.464563	0.929399	1	0.188	0.876323	1	0.019	0.002	0.000842303	0.0410268	0	0	0	0	0	0	0	0	0	0	Tier0_none
ENSG00000166275	BORCS7	10	102854259	102864961	8.635e-05	0.15959	1	0.000856087	0.218244	1	0.00772522	0.625325	1	0.00758577	0.626843	1	0.002347	0.284065	1	0.00946	0.459617	1	0.026	0.107	0.137834	0.0291539	0	0	0	0	0	0	0	0	0	0	Tier0_none
ENSG00000166278	C2	6	31897785	31945674	0.01588	0.492699	1	0.00148247	0.262892	1				0.0806178	0.758219	1	0.000334	0.152899	1					0.03		0.696259		0		0		0	0				Tier0_none
ENSG00000166317	SYNPO2L	10	73644881	73663803	0.31106	0.831853	1	0.205124	0.720669	1																		0									Tier0_none
ENSG00000166444	DENND2B	11	8693343	8910951	0.73614	0.939925	1	0.950782	0.993211	1	0.366047	0.941142	1	0.663831	0.968604	1	0.60094	0.952339	1	0.872176	0.988881	1	0.002	0	0.454829	0.28972	0	0	0	0	0	0	0	0	0	0	Tier0_none
ENSG00000166508	MCM7	7	100092233	100101940	0.02017	0.511014	1	0.0298611	0.506116	1				0.0939127	0.781246	1	0.021562	0.473941	1	0.01986	0.544424	1	0.004	0.006		0.00859932		0	0	0		0	0				Tier0_none
ENSG00000166526	ZNF3	7	100064033	100082703	0.0028657	0.346255	1	0.0160168	0.449857	1				0.00322908	0.570694	1				0.2543	0.913999	1	0.082			0.110145		0	0			0					Tier0_none
ENSG00000166529	ZSCAN21	7	100049772	100065044	0.0014836	0.316667	1	0.0213815	0.486632	1	0.002748	0.537022	1	0.00204424	0.570694	1	0.029167	0.521522	1	0.20999	0.889967	1	0.001	0.105	0.0374481	0.0240698	0	0	0	0	0	0	0	0	0	0	Tier0_none
ENSG00000166557	TMED3	15	79311109	79427432	0.077314	0.656686	1	0.446745	0.862811	1				0.109493	0.803369	1				0.041729	0.659296	1	0.001			0.761046		0	0			0					Tier0_none
ENSG00000166603	MC4R	18	60371062	60372775	0.95225	0.985111	1	0.746176	0.955307	1	0.674392	0.97314	1				0.304	0.889544	1	0.83171	0.988114	1	0.001	0.002	0.376463			0	0	0	0			0			Tier0_none
ENSG00000166682	TMPRSS5	11	113687543	113706382	0.24744	0.803768	1	0.292108	0.780448	1	0.453017	0.954985	1				0.358939	0.906955	1	0.477376	0.961505	1	0.001	0.001	0.0578169			0	0	0	0			0			Tier0_none
ENSG00000166747	AP1G1	16	71729000	71809201	0.16425	0.754005	1	0.255273	0.752873	1	0.232546	0.909387	1	0.268212	0.891661	1	0.105633	0.733671	1	0.0923	0.768066	1	0.003	0.001	0.328209	0.484341	0	0	0	0	0	0	0	0	0	0	Tier0_none
ENSG00000166796	LDHC	11	18412306	18452063	0.84633	0.960634	1	0.982401	0.997371	1	0.759397	0.984379	1	0.920197	0.995355	1	0.75205	0.975369	1	0.954475	0.995996	1	0.001	0.001	0.935237	0.938425	0	0	0	0	0	0	0	0	0	0	Tier0_none
ENSG00000166800	LDHAL6A	11	18455824	18479601	0.77793	0.949504	1	0.953134	0.99355	1	0.533268	0.964737	1	0.670278	0.968604	1	0.497075	0.935351	1	0.742576	0.985533	1	0.001	0.001	0.335509	0.568547	0	0	0	0	0	0	0	0	0	0	Tier0_none
ENSG00000166831	RBPMS2	15	64739886	64775621	0.18798	0.766837	1	0.375334	0.826017	1	0.210594	0.892635	1	0.0583368	0.734749	1	0.2951	0.887051	1	0.330108	0.932247	1	0.002	0	0.00798743	0.262562	0	0	0	0	0	0	0	0	0	0	Tier0_none
ENSG00000166833	NAV2	11	19350724	20121601	0.53367	0.896453	1	0.576331	0.915961	1	0.157021	0.855222	1	0.777052	0.982961	1				0.369534	0.936736	1	0.002		0.58856	0.305078		0	0		0	0		0			Tier0_none
ENSG00000166856	GPR182	12	56994492	56998889	0.048298	0.610198	1	0.0785584	0.601666	1																		0									Tier0_none
ENSG00000166860	ZBTB39	12	56998836	57006546	0.065165	0.638338	1	0.152173	0.685476	1				0.0440679	0.693049	1										0.978973		0				0					Tier0_none
ENSG00000166863	TAC3	12	57010000	57028883	0.019196	0.507836	1	0.19074	0.710942	1																		0									Tier0_none
ENSG00000166866	MYO1A	12	57028517	57051198	0.034165	0.56278	1	0.206207	0.722734	1																		0									Tier0_none
ENSG00000166881	NEMP1	12	57055643	57088063	0.026152	0.536675	1	0.361448	0.815636	1	0.546407	0.968899	1	0.545671	0.957139	1	0.0759	0.672339	1	0.105847	0.78383	1	0.007	0.001	0.809674	0.774496	0	0	0	0	0	0	0	0	0	0	Tier0_none
ENSG00000166908	PIP4K2C	12	57591174	57603418	0.10115	0.687387	1	0.0877231	0.619256	1	0.80367	0.986914	1	0.0623526	0.741398	1	0.155	0.800942	1	0.239196	0.908207	1	0.002	0.001	0.141779	0.489157	0	0	0	0	0	0	0	0	0	0	Tier0_none
ENSG00000166912	MTMR10	15	30938941	30991904	0.89802	0.972965	1	0.986807	0.997588	1	0.99001	0.998645	1	0.935331	0.995355	1	0.55384	0.945088	1	0.823232	0.988114	1	0.001	0	0.64381	0.586242	0	0	0	0	0	0	0	0	0	0	Tier0_none
ENSG00000166997	CNPY4	7	100119634	100125508	0.00098445	0.303683	1	0.048857	0.545684	1	0.00556634	0.617721	1	0.0159362	0.634467	1	0.01085	0.419184	1	0.00155	0.326013	1	0.021	0	0.62622	0.296362	0	0	0	0	0	0	0	0	0	0	Tier0_none
ENSG00000167011	NAT16	7	101170496	101180293	0.2467	0.803768	1	0.396735	0.837279	1	0.512074	0.960813	1				0.35198	0.904824	1	0.2702	0.914773	1	0.001	0.001	0.428222			0	0	0	0			0			Tier0_none
ENSG00000167077	MEI1	22	41699503	41799456	0.0015421	0.316667	1	0.00303697	0.332788	1	0.0089616	0.635253	1	0.00101522	0.467246	1	0.000668	0.193634	1	0.00012	0.134095	1	0.292	0.058	0.0307364	0.128688	0	0	0	0	0	0	0	0	0	0	Tier0_none
ENSG00000167081	PBX3	9	125746737	125967377	0.50999	0.890487	1	0.671293	0.937962	1	0.627448	0.971185	1	0.451472	0.946689	1	0.6548	0.962383	1	0.36084	0.933985	1	0.001	0.001	0.017929	0.506069	0	0	0	0	0	0	0	0	0	0	Tier0_none
ENSG00000167103	PIP5KL1	9	127920881	127930785	0.25314	0.805393	1	0.127918	0.666047	1	0.186633	0.874487	1	0.558799	0.957747	1	0.91164	0.992959	1	0.07301	0.728642	1	0.002	0.001	0.577303	0.348283	0	0	0	0	0	0	0	0	0	0	Tier0_none
ENSG00000167130	DOLPP1	9	129081100	129090438	0.0044172	0.365695	1	0.00513723	0.355405	1							0.16066	0.807002	1					0.001				0		0							Tier0_none
ENSG00000167210	LOXHD1	18	46476972	46657220	0.76613	0.946328	1	0.718335	0.949912	1	0.237965	0.912655	1	0.655799	0.966933	1	0.843	0.98914	1	0.801224	0.988114	1	0.001	0	0.295088	0.805021	0	0	0	0	0	0	0	0	0	0	Tier0_none
ENSG00000167232	ZNF91	19	23304991	23395501	0.051293	0.614815	1	0.137326	0.674198	1	0.0820774	0.785104	1	0.225941	0.878198	1	0.029491	0.523446	1	0.0342	0.636368	1	0.005	0	0.568638	0.153622	0	0	0	0	0	0	0	0	0	0	Tier0_none
ENSG00000167272	POP5	12	120578764	120581411	0.4151	0.866295	1	0.620617	0.93075	1	0.578053	0.969122	1	0.985186	0.99907	1	0.393887	0.91553	1	0.727264	0.9833	1	0.001	0.002	0.400477	0.487065	0	0	0	0	0	0	0	0	0	0	Tier0_none
ENSG00000167325	RRM1	11	4094707	4138932	0.09558	0.682327	1	0.0449949	0.534793	1	0.478314	0.95633	1	0.478061	0.947893	1	0.363407	0.908266	1	0.553536	0.969756	1	0.001	0.001	0.433432	0.430891	0	0	0	0	0	0	0	0	0	0	Tier0_none
ENSG00000167487	KLHL26	19	18637025	18671721	0.71123	0.935018	1	0.0572812	0.570013	1	0.52107	0.96177	1	0.538804	0.956661	1	0.222	0.859656	1	0.324	0.932123	1	0.002	0.001	0.216275	0.0242221	0	0	0	0	0	0	0	0	0	0	Tier0_none
ENSG00000167524	RSKR	17	28455752	28614197	0.12023	0.706479	1	0.0103186	0.426118	1																		0									Tier0_none
ENSG00000167536	DHRS13	17	28897781	28903079	0.35478	0.851765	1	0.192607	0.711862	1				0.372803	0.927776	1	0.058	0.621531	1	0.0366	0.642338	1	0.001	0.001		0.738567		0	0	0		0	0				Tier0_none
ENSG00000167552	TUBA1A	12	49184686	49189324	0.00063814	0.26225	1	2.71136e-06	0.0126146	0.0504584	0.00648917	0.620258	1	0.774876	0.982961	1				0.002012	0.330449	1	0.066		0.0864305	0.119095		0	0		0	0		0			Tier0_none
ENSG00000167720	SRR	17	2303383	2325260	0.00026616	0.215849	1	0.000594552	0.209611	1	1.24098e-05	0.093663	0.187326	1.1081e-05	0.0841488	0.168298	1.06e-05	0.0242977	0.606013	1.69e-05	0.0491013	0.245506	0.871	0.905	0.00062783	0.00663983	0	0	0	0	0	0	0	0	0	0	Tier0_none
ENSG00000167721	TSR1	17	2322392	2336657	9.7809e-05	0.15959	1	0.00208222	0.297223	1										5.35e-05	0.0971493	0.777195	0.392					0	0								Tier0_none
ENSG00000167994	RAB3IL1	11	61897232	61920269	0.01917	0.507836	1	0.0165629	0.455163	1	0.118304	0.818241	1	0.19047	0.874593	1	0.06317	0.637673	1	0.091528	0.768066	1	0.005	0.004	0.0738864	0.105693	0	0	0	0	0	0	0	0	0	0	Tier0_none
ENSG00000168016	TRANK1	3	36826817	36945057	0.066092	0.640545	1	0.0955986	0.631799	1	0.0147571	0.655492	1	0.241749	0.89162	1	0.14512	0.787084	1	0.031486	0.616469	1	0.017	0	0.500278	0.0178143	0	0	0	0	0	0	0	0	0	0	Tier0_none
ENSG00000168036	CTNNB1	3	41194741	41260096	0.7214	0.937825	1	0.701133	0.945039	1	0.984972	0.997935	1	0.987018	0.999101	1	0.47175	0.930586	1					0	0.531449	0.387293		0		0	0	0	0				Tier0_none
ENSG00000168065	SLC22A11	11	64555690	64572875	0.30999	0.831853	1	0.0849189	0.613299	1																		0									Tier0_none
ENSG00000168071	CCDC88B	11	64340204	64357534	0.019599	0.509082	1	0.0526465	0.5589	1	0.1431	0.835963	1	0.204321	0.878198	1	0.14238	0.783522	1	0.134013	0.821167	1	0.002	0.003	0.172188	0.0349979	0	0	0	0	0	0	0	0	0	0	Tier0_none
ENSG00000168077	SCARA3	8	27633414	27676776	0.0049592	0.374457	1	1.04988e-05	0.0325638	0.195383	0.0164964	0.655833	1							0.37852	0.937171	1	0.001		0.613643			0	0		0			0			Tier0_none
ENSG00000168090	COPS6	7	100088948	100093340	0.068941	0.64608	1	0.0204807	0.484302	1	0.00510738	0.597643	1	0.0770927	0.747644	1				0.00312	0.36849	1	0.028		0.642957	0.0832406		0	0		0	0		0			Tier0_none
ENSG00000168116	KIAA1586	6	57046532	57059041	0.54999	0.901789	1	0.288385	0.778142	1	0.668714	0.972401	1	0.675093	0.968747	1	0.06569	0.644926	1	0.65632	0.979061	1	0.001	0.001	0.901301	0.78645	0	0	0	0	0	0	0	0	0	0	Tier0_none
ENSG00000168131	OR2B2	6	27911185	27912396	0.0017408	0.316667	1	0.0319765	0.509979	1																		0									Tier0_none
ENSG00000168143	FAM83B	6	54846771	54945099	0.2675	0.812717	1	0.266277	0.761786	1																		0									Tier0_none
ENSG00000168298	H1-4	6	26156329	26157115				0.0227886	0.487492	1				0.905899	0.994552	1	0.303	0.889154	1	0.67	0.981257	1	0.003	0.025		0.188157			0	0		0	0				Tier0_none
ENSG00000168303	MPLKIP	7	40126027	40134622				0.328741	0.801909	1							0.90723	0.992642	1					0						0							Tier0_none
ENSG00000168394	TAP1	6	32845206	32854018	0.061384	0.633766	1	0.00974938	0.420966	1	0.859236	0.991092	1	0.635604	0.965864	1	0.584	0.949166	1					0.001	0.71956	0.546664		0		0	0	0	0				Tier0_none
ENSG00000168395	ING5	2	241687085	241729481	0.10739	0.691834	1	0.279825	0.774011	1	0.831473	0.989567	1	0.61415	0.960248	1	0.655297	0.962529	1	0.4686	0.959728	1	0.001	0.001	0.434398	0.367284	0	0	0	0	0	0	0	0	0	0	Tier0_none
ENSG00000168477	TNXB	6	32041153	32115334	0.001112	0.303683	1	0.000264616	0.16415	1	0.387604	0.944884	1	0.000595319	0.393118	1	0.0821	0.68845	1					0.001	0.379192	0.291324		0		0	0	0	0				Tier0_none
ENSG00000168488	ATXN2L	16	28822999	28837237	0.00026853	0.215849	1	0.0007519	0.210738	1				0.139934	0.844018	1										0.00370396		0				0					Tier0_none
ENSG00000168496	FEN1	11	61792725	61797238	0.31115	0.831853	1	0.299157	0.784034	1										0.042215	0.66104	1	0.001					0	0								Tier0_none
ENSG00000168509	HJV	1	146017468	146036746	0.6653	0.927417	1	0.650751	0.935592	1																		0									Tier0_none
ENSG00000168631	MUCL3	6	30940973	30954221	0.063982	0.636279	1																														Tier0_none
ENSG00000168685	IL7R	5	35852695	35879603	0.23408	0.79873	1	0.447507	0.863089	1				0.131074	0.836066	1				0.871502	0.988881	1	0.001			0.546057		0	0			0					Tier0_none
ENSG00000168702	LRP1B	2	140231423	142131016	0.092758	0.67979	1	0.102242	0.640816	1	0.394155	0.94641	1				0.38216	0.913293	1					0.002	0.4447			0		0	0						Tier0_none
ENSG00000168710	AHCYL1	1	109984765	110023742	0.079878	0.659892	1	0.2821	0.774947	1				0.0193583	0.634467	1										0.71353		0				0					Tier0_none
ENSG00000168769	TET2	4	105145875	105279816	0.51211	0.890565	1	0.233154	0.737565	1				0.457459	0.946689	1				0.652602	0.978841	1	0.001			0.599081		0	0			0					Tier0_none
ENSG00000168813	ZNF507	19	32345594	32387667	0.67006	0.928106	1	0.308259	0.78948	1	0.931738	0.994467	1				0.594	0.951329	1	0.931	0.993272	1	0.001	0.001	0.85878			0	0	0	0			0			Tier0_none
ENSG00000168828	OR13J1	9	35869463	35870401	0.24376	0.803768	1	0.044262	0.531851	1										0.6039	0.975631	1	0.001					0	0								Tier0_none
ENSG00000168843	FSTL5	4	161383897	162164005	0.42577	0.868934	1	0.104715	0.643979	1	0.800523	0.986914	1				0.8613	0.990382	1	0.806093	0.988114	1	0.001	0	0.358939			0	0	0	0			0			Tier0_none
ENSG00000168959	GRM5	11	88504576	89065982	0.60566	0.914006	1	0.00941943	0.41737	1																		0									Tier0_none
ENSG00000169136	ATF5	19	49923910	49933935	0.37976	0.857947	1	0.259577	0.756574	1	0.354314	0.938648	1	0.790485	0.985085	1	0.279	0.883433	1	0.947	0.995273	1	0.001	0	0.655234	0.104504	0	0	0	0	0	0	0	0	0	0	Tier0_none
ENSG00000169251	NMD3	3	161104681	161253532	0.57095	0.905883	1	0.737853	0.953085	1	0.474383	0.955426	1	0.540726	0.956723	1	0.0292	0.521522	1	0.119209	0.807701	1	0.001	0	0.785659	0.243062	0	0	0	0	0	0	0	0	0	0	Tier0_none
ENSG00000169255	B3GALNT1	3	161083612	161105445	0.52145	0.894579	1	0.858884	0.978789	1				0.514184	0.952603	1	0.466779	0.929755	1					0		0.502495		0		0		0	0				Tier0_none
ENSG00000169327	OR5AU1	14	21148370	21159060	0.0012431	0.303683	1	0.00992365	0.422449	1																		0									Tier0_none
ENSG00000169398	PTK2	8	140657900	141002216	0.11431	0.699111	1	0.54499	0.902609	1	0.321637	0.935123	1	0.320595	0.913563	1	0.03515	0.551379	1	0.10718	0.788279	1	0.004	0.004	0.437732	0.410076	0	0	0	0	0	0	0	0	0	0	Tier0_none
ENSG00000169436	COL22A1	8	138588235	138914063	0.065845	0.640545	1	0.0645663	0.583484	1	0.262055	0.922723	1							0.63052	0.976599	1	0.001		0.607707			0	0		0			0			Tier0_none
ENSG00000169682	SPNS1	16	28974221	28984548	0.011883	0.46594	1	0.010033	0.42435	1				0.0269332	0.640113	1										0.0616187		0				0					Tier0_none
ENSG00000169683	LRRC45	17	82023294	82031153	0.51194	0.890565	1	0.774909	0.961629	1	0.105797	0.810204	1	0.362788	0.927266	1	0.167	0.812627	1	0.55	0.969756	1	0.001	0.001	0.481797	0.902109	0	0	0	0	0	0	0	0	0	0	Tier0_none
ENSG00000169689	CENPX	17	82018590	82024107	0.52269	0.895088	1	0.864136	0.978853	1	0.463349	0.954985	1	0.463383	0.947266	1	0.433	0.92416	1	0.563	0.97076	1	0.001	0.001	0.459336	0.446116	0	0	0	0	0	0	0	0	0	0	Tier0_none
ENSG00000169696	ASPSCR1	17	81976807	82017406	0.68623	0.930603	1	0.908708	0.986958	1				0.755261	0.978328	1	0.914	0.992959	1					0		0.616374		0		0		0	0				Tier0_none
ENSG00000169710	FASN	17	82078338	82098294	0.33923	0.847174	1	0.680881	0.940046	1	0.401891	0.94992	1	0.8916	0.991393	1				0.752	0.986027	1	0		0.962591	0.334471		0	0		0	0		0			Tier0_none
ENSG00000169718	DUS1L	17	82057506	82066206	0.75246	0.94318	1	0.734229	0.952167	1																		0									Tier0_none
ENSG00000169727	GPS1	17	82050691	82058057	0.47968	0.883979	1	0.711969	0.947852	1				0.373609	0.927792	1										0.327215		0				0					Tier0_none
ENSG00000169733	RFNG	17	82047902	82051831	0.3427	0.848188	1	0.748767	0.955803	1	0.286158	0.928068	1	0.416883	0.938714	1	0.287	0.885535	1	0.396	0.942985	1	0.002	0.002	0.860055	0.784741	0	0	0	0	0	0	0	0	0	0	Tier0_none
ENSG00000169738	DCXR	17	82035136	82037776	0.90137	0.972965	1	0.659142	0.936037	1	0.857948	0.991092	1	0.93974	0.995355	1	0.878	0.99095	1	0.774	0.987922	1	0.001	0.001	0.309405	0.402762	0	0	0	0	0	0	0	0	0	0	Tier0_none
ENSG00000169740	ZNF32	10	43643859	43649367	0.14793	0.740942	1	0.124964	0.664666	1				0.886242	0.990926	1	0.651349	0.961161	1	0.782	0.987922	1	0	0		0.457981		0	0	0		0	0				Tier0_none
ENSG00000169744	LDB2	4	16501534	16898924	0.36364	0.852139	1	0.57204	0.914624	1	0.346513	0.938648	1	0.12929	0.835764	1				0.801041	0.988114	1	0.001		0.121902	0.578731		0	0		0	0		0			Tier0_none
ENSG00000169750	RAC3	17	82031637	82034204	0.35575	0.851765	1	0.659142	0.936037	1	0.34166	0.938648	1				0.668	0.963597	1	0.688	0.981257	1	0.002	0	0.319774			0	0	0	0			0			Tier0_none
ENSG00000169840	GSX1	13	27792483	27794768	0.58183	0.909005	1	0.54562	0.903099	1																		0									Tier0_none
ENSG00000169851	PCDH7	4	30720369	31146805	0.35379	0.851765	1	0.0334982	0.513099	1							0.237	0.869942	1	0.748109	0.985794	1	0.01	0.001				0	0	0							Tier0_none
ENSG00000169919	GUSB	7	65960677	65982283	0.087583	0.674261	1	0.146103	0.67969	1				0.457907	0.946689	1	0.037251	0.55813	1					0		0.048191		0		0		0	0				Tier0_none
ENSG00000169925	BRD3	9	134030305	134068555	0.10148	0.688103	1	0.0176137	0.463636	1	0.113514	0.815948	1	0.688986	0.969644	1	0.001715	0.259909	1	0.08302	0.749344	1	0.002	0.012	0.0303189	0.00179549	0	0	0	0	0	0	0	0	0	0	Tier0_none
ENSG00000169946	ZFPM2	8	104590733	105804539	0.8319	0.959825	1	0.264543	0.761015	1							0.84363	0.98914	1	0.42837	0.950702	1	0.001	0				0	0	0							Tier0_none
ENSG00000169964	TMEM42	3	44861889	44865670	0.024942	0.531147	1	0.43271	0.85527	1				0.588807	0.957785	1										0.0942232		0				0					Tier0_none
ENSG00000169972	PUSL1	1	1308567	1311677	0.0048289	0.374457	1	0.0101321	0.426118	1	0.658403	0.971515	1	0.657948	0.967462	1	0.657766	0.962529	1					0	0.224859	0.130846		0		0	0	0	0				Tier0_none
ENSG00000170035	UBE2E3	2	180967248	181076585	0.067012	0.643034	1	0.266699	0.761953	1				0.088945	0.772056	1	0.097419	0.722753	1	0.309264	0.931619	1	0.006	0.004		0.713406		0	0	0		0	0				Tier0_none
ENSG00000170264	FAM161A	2	61824848	61854143	0.062936	0.636088	1	0.00857858	0.410093	1	0.899961	0.99198	1	0.71069	0.973268	1	1.44e-05	0.0242977	0.823262	0.101591	0.775901	1	0.01	0.005	0.479494		0	0	0	0	0	0	0	0	0	0	Tier0_none
ENSG00000170425	ADORA2B	17	15945130	15975746	0.95055	0.984581	1	0.999332	0.999547	1	0.970345	0.997111	1	0.970345	0.99845	1	0.625	0.955593	1	0.589	0.97475	1	0.001	0.001	0.98038	0.98819	0	0	0	0	0	0	0	0	0	0	Tier0_none
ENSG00000170426	SDR9C7	12	56923133	56934408	0.18474	0.765934	1	0.180708	0.702963	1	0.390827	0.945289	1				0.12592	0.762544	1	0.618599	0.975631	1	0.001	0.001	0.497684			0	0	0	0			0			Tier0_none
ENSG00000170439	TMT1B	12	55681736	55684611	0.44291	0.873749	1	0.853415	0.97814	1				0.682549	0.969644	1				0.63312	0.976599	1	0.001			0.642744		0	0			0					Tier0_none
ENSG00000170445	HARS1	5	140673035	140691537	0.738	0.939933	1	0.104056	0.643257	1							0.56861	0.947052	1					0				0		0							Tier0_none
ENSG00000170468	RIOX1	14	73490933	73493394				0.248446	0.747185	1																											Tier0_none
ENSG00000170571	EMB	5	50396192	50443248	0.0063217	0.402133	1	0.0157774	0.449644	1	0.0117664	0.638645	1	0.00211975	0.570694	1	0.00409	0.344035	1	0.030952	0.614262	1	0.043	0.017	0.424569	0.317223	0	0	0	0	0	0	0	0	0	0	Tier0_none
ENSG00000170624	SGCD	5	155870344	156767788	0.36515	0.852901	1	0.516329	0.888917	1	0.463762	0.954985	1	0.486496	0.949923	1	0.64313	0.959184	1					0	0.240609	0.708337		0		0	0	0	0				Tier0_none
ENSG00000170633	RNF34	12	121400078	121430623	0.6726	0.928665	1	0.725121	0.950865	1				0.512783	0.95189	1	0.46661	0.929755	1					0		0.503337		0		0		0	0				Tier0_none
ENSG00000170667	RASA4B	7	102479976	102517800				0.62329	0.931756	1	0.451954	0.954985	1	0.451934	0.946689	1	0.466932	0.929755	1	0.2717	0.914773	1	0.001	0	0.435056	0.210815			0	0	0	0	0	0	0		Tier0_none
ENSG00000170734	POLH	6	43575537	43620523	0.02077	0.512441	1	0.02888	0.50398	1				0.00522619	0.570694	1	0.00363	0.330463	1					0.016		0.0357716		0		0		0	0				Tier0_none
ENSG00000170759	KIF5B	10	32009014	32056454	0.25455	0.805654	1	0.434945	0.85584	1				0.187118	0.874593	1										0.707613		0				0					Tier0_none
ENSG00000170802	FOXN2	2	48314331	48379295	0.24506	0.803768	1	0.376805	0.826684	1	0.162547	0.855616	1	0.161468	0.858837	1	0.16068	0.807002	1					0.003	0.39742	0.250849		0		0	0	0	0				Tier0_none
ENSG00000170820	FSHR	2	48962157	49154527	0.51794	0.893445	1	0.569819	0.913832	1	0.0908946	0.793429	1				0.098853	0.725391	1	0.48255	0.961505	1	0.008	0.004	0.254694			0	0	0	0			0			Tier0_none
ENSG00000170855	TRIAP1	12	120443958	120446412	0.30105	0.825108	1	0.867064	0.979186	1	0.321991	0.935123	1	0.655899	0.966933	1	0.30766	0.891383	1	0.30395	0.930528	1	0.002	0.001	0.666785	0.837005	0	0	0	0	0	0	0	0	0	0	Tier0_none
ENSG00000170871	KIAA0232	4	6781375	6884170	0.78608	0.950452	1	0.581392	0.917858	1				0.541783	0.956723	1										0.613344		0				0					Tier0_none
ENSG00000170890	PLA2G1B	12	120322115	120327779	0.30897	0.831465	1	0.206525	0.722734	1																		0									Tier0_none
ENSG00000170915	PAQR8	6	52361421	52407777	0.063738	0.636279	1	0.00914641	0.414673	1	0.283506	0.928068	1	0.024323	0.639057	1	0.02234	0.47961	1	0.22418	0.897131	1	0.001	0.001	0.0381218	0.540872	0	0	0	0	0	0	0	0	0	0	Tier0_none
ENSG00000170921	TANC2	17	62966235	63427703	0.1821	0.765934	1	0.221702	0.731334	1	0.975097	0.997155	1	0.996929	0.999735	1	0.0778	0.677872	1					0.004	0.665207	0.0544645		0		0	0	0	0				Tier0_none
ENSG00000171045	TSNARE1	8	142212077	142403213	0.2376	0.801374	1	0.30088	0.785106	1	0.156845	0.855222	1	0.0528434	0.719443	1	0.13179	0.768272	1	0.14995	0.846018	1	0.005	0.003	0.0869223	0.298486	0	0	0	0	0	0	0	0	0	0	Tier0_none
ENSG00000171053	PATE1	11	125746279	125749867	0.5586	0.903738	1	0.505778	0.883801	1																		0									Tier0_none
ENSG00000171097	KYAT1	9	128832937	128882556	0.95675	0.98608	1	0.599987	0.923256	1	0.975095	0.997155	1	0.768281	0.981989	1	0.70604	0.969459	1	0.88056	0.989587	1	0.001	0	0.683047	0.38056	0	0	0	0	0	0	0	0	0	0	Tier0_none
ENSG00000171121	KCNMB3	3	179236691	179267002	0.27678	0.81612	1	0.676907	0.938977	1	0.671347	0.972899	1	0.119495	0.820886	1	0.0866	0.697155	1	0.140602	0.83169	1	0.001	0.004	0.271848	0.515044	0	0	0	0	0	0	0	0	0	0	Tier0_none
ENSG00000171161	ZNF672	1	248838210	248849520	0.60053	0.913106	1	0.331745	0.801909	1				0.471021	0.947292	1										0.271478		0				0					Tier0_none
ENSG00000171163	ZNF692	1	248850004	248859144	0.84897	0.961446	1	0.191513	0.711602	1				0.472694	0.947292	1										0.222901		0				0					Tier0_none
ENSG00000171206	TRIM8	10	102642503	102662789	0.063403	0.636279	1	0.055328	0.564243	1	0.823292	0.988886	1	0.0355733	0.668258	1	0.064	0.640909	1	0.354	0.933985	1	0.003	0.003	0.049717	0.991291	0	0	0	0	0	0	0	0	0	0	Tier0_none
ENSG00000171311	EXOSC1	10	97428014	97446085	0.11551	0.700963	1	0.140758	0.674636	1	0.0951225	0.801269	1	0.0270721	0.640113	1				0.206	0.888637	1	0.003		0.37623	0.732391		0	0		0	0		0			Tier0_none
ENSG00000171314	PGAM1	10	97426124	97433444	0.071489	0.65132	1	0.141336	0.675389	1	0.118648	0.818241	1	0.118037	0.817612	1	0.063992	0.640909	1	0.0681	0.722164	1	0.007	0.001	0.740743	0.656672	0	0	0	0	0	0	0	0	0	0	Tier0_none
ENSG00000171467	ZNF318	6	43307134	43369647	0.66158	0.926376	1	0.995516	0.998932	1				0.32076	0.913563	1										0.034146		0				0					Tier0_none
ENSG00000171532	NEUROD2	17	39603536	39609777	0.085597	0.671167	1	0.544904	0.902609	1																		0									Tier0_none
ENSG00000171680	PLEKHG5	1	6467122	6520074	0.624	0.917178	1	0.602698	0.923646	1	0.0755672	0.780021	1	0.461432	0.947266	1	0.072332	0.661965	1					0.005	0.449381	0.4118		0		0	0	0	0				Tier0_none
ENSG00000171735	CAMTA1	1	6785454	7769706	0.24211	0.803768	1	0.289241	0.778386	1	0.170312	0.863677	1	0.838831	0.988065	1									0.164565	0.0503074		0			0	0					Tier0_none
ENSG00000171853	TRAPPC12	2	3379674	3485094	0.012058	0.468326	1	0.0296516	0.505151	1	0.489733	0.958822	1	0.932852	0.995355	1	0.0884	0.702128	1	0.917778	0.992822	1	0.001	0.003	0.191179	0.417928	0	0	0	0	0	0	0	0	0	0	Tier0_none
ENSG00000171903	CYP4F11	19	15912367	15934933	0.2427	0.803768	1	0.771904	0.961071	1	0.476252	0.955891	1				0.1912	0.833706	1	0.48	0.961505	1	0.002	0	0.663542			0	0	0	0			0			Tier0_none
ENSG00000171943	SRGAP2C	1	121184811	121392874				0.0112386	0.432552	1	0.0809829	0.784816	1	0.0022786	0.570694	1	0.000187	0.111364	1	0.0262	0.592263	1	0.006	0	0.0216787	0.000154172			0	0	0	0	0	0	0		Tier0_none
ENSG00000171953	ATPAF2	17	17977409	18039209	0.035026	0.56278	1	0.0150017	0.440617	1	0.112606	0.815948	1	0.0491237	0.712066	1	0.1932	0.835008	1	0.78	0.987922	1	0.001	0.001	0.211792	0.286477	0	0	0	0	0	0	0	0	0	0	Tier0_none
ENSG00000171962	DRC3	17	17972813	18016889	0.016798	0.492699	1	0.0141043	0.440617	1	0.0320423	0.692768	1	0.0505239	0.715818	1	0.00726	0.39417	1	0.753	0.986027	1	0.045	0.054	0.104639	0.442761	0	0	0	0	0	0	0	0	0	0	Tier0_none
ENSG00000172023	REG1B	2	79085023	79088019	0.57454	0.906411	1	0.243123	0.742988	1																		0									Tier0_none
ENSG00000172037	LAMB2	3	49121113	49133118	0.38002	0.857947	1	0.0710207	0.589749	1				0.0555254	0.727208	1				0.142104	0.83309	1	0			0.355663		0	0			0					Tier0_none
ENSG00000172046	USP19	3	49108046	49120938	0.1921	0.769967	1	0.067037	0.585708	1																		0									Tier0_none
ENSG00000172053	QARS1	3	49095932	49105130	0.34166	0.847816	1	0.106026	0.645341	1																		0									Tier0_none
ENSG00000172171	TEFM	17	30897336	30906249	0.58153	0.908889	1	0.465357	0.86886	1				0.5309	0.9561	1	0.352	0.904824	1	0.554	0.969756	1	0.001	0.001		0.532706		0	0	0		0	0				Tier0_none
ENSG00000172260	NEGR1	1	71395943	72282539	0.3704	0.8542	1	0.12954	0.667425	1	0.191352	0.877419	1	0.00558758	0.570694	1	0.00879	0.411003	1	0.113	0.797644	1	0.007	0.004	0.44154	0.75205	0	0	0	0	0	0	0	0	0	0	Tier0_none
ENSG00000172346	CSDC2	22	41560858	41577741	0.0038595	0.365695	1	2.05412e-05	0.0486988	0.382272	0.0037684	0.546962	1	0.0016159	0.570694	1	0.001493	0.249781	1	0.068	0.722164	1	0.059	0.028	0.0120603	0.115403	0	0	0	0	0	0	0	0	0	0	Tier0_none
ENSG00000172366	MCRIP2	16	636817	648474	0.3561	0.851765	1	0.327408	0.801409	1				0.0889759	0.772056	1				0.956	0.995996	1	0			0.412023		0	0			0					Tier0_none
ENSG00000172493	AFF1	4	86934237	87141073	0.0032317	0.346255	1	0.00643497	0.377775	1	0.078449	0.783506	1	0.0337645	0.659898	1	0.00155	0.249781	1	0.64839	0.978703	1	0.001	0.039	0.0136205	0.607742	0	0	0	0	0	0	0	0	0	0	Tier0_none
ENSG00000172554	SNTG2	2	950849	1367613	0.079893	0.659892	1	0.112306	0.653368	1	0.497229	0.960295	1	0.662412	0.968512	1	0.438931	0.92432	1					0.001	0.673562	0.148162		0		0	0	0	0				Tier0_none
ENSG00000172575	RASGRP1	15	38488103	38565575	0.046189	0.603685	1	0.00277821	0.321133	1				0.00827948	0.626843	1				0.153004	0.848495	1	0.003			0.183564		0	0			0					Tier0_none
ENSG00000172613	RAD9A	11	67317871	67398410	0.39032	0.860761	1	0.634814	0.93337	1	0.185141	0.874348	1	0.863679	0.989668	1	0.18441	0.827562	1	0.433391	0.952045	1	0.001	0.002	0.47255	0.963747	0	0	0	0	0	0	0	0	0	0	Tier0_none
ENSG00000172765	TMCC1	3	129647792	129893778	0.28675	0.818669	1	0.742823	0.954362	1				0.273302	0.893172	1				0.236413	0.906026	1	0.002			0.714912		0	0			0					Tier0_none
ENSG00000172766	NAA16	13	41311267	41377035	0.06928	0.646516	1	0.035802	0.514498	1	0.0336577	0.693242	1	0.0298909	0.652243	1	0.196	0.83603	1	0.27518	0.914773	1	0.039	0.007	0.154962	0.301576	0	0	0	0	0	0	0	0	0	0	Tier0_none
ENSG00000173064	HECTD4	12	112160188	112382439	0.0087883	0.436546	1	0.051191	0.552312	1	0.447871	0.954985	1	0.31492	0.912541	1	0.08944	0.70578	1	0.289318	0.921896	1	0.004	0.001	0.0709633	0.226222	0	0	0	0	0	0	0	0	0	0	Tier0_none
ENSG00000173065	FAM222B	17	28755971	28855232	0.24558	0.803768	1	0.070065	0.589749	1	0.286494	0.928068	1	0.230256	0.881156	1									0.857311	0.774509		0			0	0					Tier0_none
ENSG00000173093	CCDC63	12	110846769	110907535	0.21168	0.782747	1	0.374622	0.82525	1																		0									Tier0_none
ENSG00000173166	RAPH1	2	203394345	203535451	0.47077	0.88212	1	0.324376	0.799499	1				0.0251909	0.639057	1										0.306822		0				0					Tier0_none
ENSG00000173208	ABCD2	12	39550033	39619803	0.78452	0.950246	1	0.662231	0.93692	1				0.962171	0.997641	1										0.689836		0				0					Tier0_none
ENSG00000173214	MFSD4B	6	111259327	111445354	0.73305	0.939094	1	0.453662	0.865469	1	0.872226	0.991092	1	0.7499	0.976846	1	0.70617	0.969459	1	0.722192	0.982971	1	0.001	0	0.825108	0.575426	0	0	0	0	0	0	0	0	0	0	Tier0_none
ENSG00000173237	C11orf86	11	66975277	66977009	0.12146	0.706954	1	0.415294	0.846402	1																		0									Tier0_none
ENSG00000173258	ZNF483	9	111525054	111577844	0.17752	0.763294	1	0.492536	0.879302	1	0.55185	0.969052	1	0.100424	0.791859	1	0.9825	0.998089	1	0.64486	0.978703	1	0.001	0.001	0.210242	0.574882	0	0	0	0	0	0	0	0	0	0	Tier0_none
ENSG00000173320	STOX2	4	183797692	184023526	0.81159	0.954614	1	0.863143	0.978789	1	0.781181	0.986914	1	0.938925	0.995355	1									0.168169	0.886943		0			0	0					Tier0_none
ENSG00000173369	C1QB	1	22652713	22661637	0.8997	0.972965	1	0.969593	0.994934	1				0.586194	0.957785	1	0.5999	0.952339	1					0		0.680042		0		0		0	0				Tier0_none
ENSG00000173372	C1QA	1	22635057	22639681	0.22837	0.795138	1	0.418234	0.847959	1	0.761528	0.984725	1	0.761442	0.980399	1	0.67921	0.965357	1	0.558	0.969756	1	0.001	0	0.768295	0.919781	0	0	0	0	0	0	0	0	0	0	Tier0_none
ENSG00000173402	DAG1	3	49468649	49535619	0.048085	0.609414	1	0.0981556	0.636225	1				0.021159	0.634467	1										0.709794		0				0					Tier0_none
ENSG00000173406	DAB1	1	56994778	58546734	0.14218	0.737551	1	0.281126	0.77465	1				0.697044	0.971612	1										0.955068		0				0					Tier0_none
ENSG00000173421	IHO1	3	49198428	49258106	0.10375	0.688906	1	0.039053	0.521932	1	0.0553317	0.748591	1				0.820833	0.986549	1					0	0.455975			0		0	0						Tier0_none
ENSG00000173457	PPP1R14B	11	64244478	64246943	0.0017402	0.316667	1	0.0659837	0.583573	1	0.22913	0.907204	1	0.00296784	0.570694	1	0.17221	0.816571	1	0.156191	0.848495	1	0.003	0.001	0.36595	0.455126	0	0	0	0	0	0	0	0	0	0	Tier0_none
ENSG00000173517	PEAK1	15	77100656	77420216	0.4804	0.884016	1	0.413513	0.845843	1	0.802862	0.986914	1	0.802867	0.985085	1	0.07537	0.670674	1					0.004	0.229805	0.235647		0		0	0	0	0				Tier0_none
ENSG00000173531	MST1	3	49683947	49689501	0.11441	0.699111	1	0.212676	0.725375	1	0.0755517	0.780021	1	0.144763	0.847924	1	0.0705	0.656656	1	0.130635	0.81763	1	0.003	0	0.420443	0.164945	0	0	0	0	0	0	0	0	0	0	Tier0_none
ENSG00000173540	GMPPB	3	49716844	49723985	0.15198	0.745275	1	0.189031	0.709498	1	0.417901	0.953688	1				0.34614	0.902106	1	0.440169	0.95507	1	0.001	0.001	0.106618			0	0	0	0			0			Tier0_none
ENSG00000173599	PC	11	66848208	66958524	0.72743	0.938484	1	0.608807	0.926872	1	0.806154	0.986914	1				0.667186	0.963597	1					0.001	0.375294			0		0	0						Tier0_none
ENSG00000173611	SCAI	9	124942608	125143528	0.010794	0.459866	1	0.0210827	0.486632	1	0.0158683	0.655833	1	0.472363	0.947292	1	0.00796	0.402727	1	0.0127	0.490343	1	0.012	0.015	0.900096	0.103113	0	0	0	0	0	0	0	0	0	0	Tier0_none
ENSG00000173621	LRFN4	11	66856546	66860475	0.68975	0.931149	1	0.58599	0.920116	1	0.448364	0.954985	1	0.591297	0.957785	1	0.7696	0.978242	1	0.512794	0.96684	1	0.001	0	0.289807	0.610476	0	0	0	0	0	0	0	0	0	0	Tier0_none
ENSG00000173641	HSPB7	1	16014028	16020597	0.38758	0.860168	1	0.523276	0.891439	1	0.448893	0.954985	1				0.27198	0.88175	1	0.341	0.933985	1	0.002	0	0.748462			0	0	0	0			0			Tier0_none
ENSG00000173662	TAS1R1	1	6555307	6579755	0.30257	0.825572	1	0.614496	0.929123	1							0.72917	0.971291	1					0				0		0							Tier0_none
ENSG00000173715	TOP6BL	11	66744451	66843516	0.47321	0.882652	1	0.51654	0.888917	1	0.6855	0.976048	1	0.665914	0.968604	1	0.1559	0.801967	1	0.544355	0.969756	1	0.001	0	0.382548	0.227799	0	0	0	0	0	0	0	0	0	0	Tier0_none
ENSG00000173769	TOPAZ1	3	44241886	44332098	0.0075644	0.430509	1	0.00974939	0.420966	1	0.211186	0.892635	1												0.147951			0			0						Tier0_none
ENSG00000173868	PHOSPHO1	17	49223366	49230787	0.57829	0.908408	1	0.976269	0.996901	1	0.723645	0.979606	1	0.567953	0.957747	1									0.964725	0.680973		0			0	0					Tier0_none
ENSG00000173875	ZNF791	19	12610918	12633840	0.38375	0.860168	1	0.592667	0.921875	1				0.219553	0.878198	1										0.830922		0				0					Tier0_none
ENSG00000173894	CBX2	17	79778148	79787983	0.78667	0.950452	1	0.276314	0.770598	1																		0									Tier0_none
ENSG00000173898	SPTBN2	11	66682496	66744670	0.32369	0.838088	1	0.249266	0.748443	1										0.350431	0.933985	1	0					0	0								Tier0_none
ENSG00000173914	RBM4B	11	66664996	66677925	0.24122	0.803768	1	0.258304	0.754755	1																		0									Tier0_none
ENSG00000173915	ATP5MK	10	103388991	103396492	0.01315	0.468326	1	0.00769704	0.402658	1	0.144021	0.835963	1	0.138582	0.844018	1				0.401	0.944604	1	0.004		0.014765	0.00551571		0	0		0	0		0			Tier0_none
ENSG00000173928	SWSAP1	19	11374666	11376951	0.19339	0.770608	1	0.840099	0.975351	1				0.763296	0.981073	1				0.156	0.848495	1	0			0.71009		0	0			0					Tier0_none
ENSG00000173950	XXYLT1	3	195068284	195271159	0.7807	0.949615	1	0.593973	0.921875	1	0.962957	0.996452	1	0.651462	0.965864	1	0.359852	0.90734	1	0.354594	0.933985	1	0.001	0	0.456997	0.361591	0	0	0	0	0	0	0	0	0	0	Tier0_none
ENSG00000173960	UBXN2A	2	23926788	24004909	0.16865	0.755272	1	0.344573	0.807302	1	0.309223	0.934257	1	0.0808165	0.758219	1				0.786796	0.988114	1	0.002		0.379931	0.669919		0	0		0	0		0			Tier0_none
ENSG00000173992	CCS	11	66593153	66606019	0.13971	0.734214	1	0.143845	0.678227	1	0.0669325	0.77093	1	0.06902	0.742931	1	0.095114	0.716766	1	0.50605	0.966042	1	0.001	0.002	0.482493	0.506555	0	0	0	0	0	0	0	0	0	0	Tier0_none
ENSG00000174013	FBXO45	3	196568611	196589059	0.095884	0.682327	1	0.00906593	0.414673	1							0.15134	0.795537	1	0.06755	0.722164	1	0.005	0				0	0	0							Tier0_none
ENSG00000174038	SPATA31G1	9	35041095	35045986	0.024153	0.528062	1	0.0261172	0.497699	1				0.0186061	0.634467	1				0.07264	0.728255	1	0.001			0.118082		0	0			0					Tier0_none
ENSG00000174080	CTSF	11	66563463	66568879	0.17416	0.761207	1	0.305248	0.789328	1	0.148819	0.845156	1	0.36311	0.927266	1	0.09179	0.709134	1	0.484461	0.961505	1	0.003	0	0.695748	0.0801379	0	0	0	0	0	0	0	0	0	0	Tier0_none
ENSG00000174145	NWD2	4	37244743	37449463	0.42678	0.869893	1	0.321729	0.798104	1							0.784625	0.981482	1	0.362874	0.933985	1	0.001	0				0	0	0							Tier0_none
ENSG00000174165	ZDHHC24	11	66520625	66546235	0.11001	0.693757	1	0.311089	0.790859	1	0.0669037	0.77093	1	0.0685967	0.742931	1	0.0987	0.725101	1	0.090651	0.768066	1	0.004	0.004	0.646376	0.856515	0	0	0	0	0	0	0	0	0	0	Tier0_none
ENSG00000174171	ENSG00000174171	15	41892747	41899528										0.0383554	0.676255	1	0.14003	0.780811	1	0.095913	0.772811	1	0.004	0.002		0.331112			0	0		0	0				Tier0_none
ENSG00000174238	PITPNA	17	1517718	1562792	0.31014	0.831853	1	0.427433	0.852693	1	0.786187	0.986914	1	0.207961	0.878198	1									0.24918	0.270722		0			0	0					Tier0_none
ENSG00000174279	EVX2	2	176077472	176083962	0.9073	0.973445	1	0.70947	0.947017	1																		0									Tier0_none
ENSG00000174332	GLIS1	1	53506232	53739164	0.42807	0.870514	1	0.557605	0.908613	1							0.7114	0.969495	1					0.001				0		0							Tier0_none
ENSG00000174373	RALGAPA1	14	35538352	35809304	0.44572	0.874	1	0.60968	0.927696	1	0.357562	0.939104	1	0.434418	0.945638	1	0.19131	0.833706	1	0.396995	0.942985	1	0.001	0.001	0.486111	0.42265	0	0	0	0	0	0	0	0	0	0	Tier0_none
ENSG00000174405	LIG4	13	108207439	108218368	0.30138	0.825108	1	0.672781	0.938233	1	0.226416	0.907204	1							0.18598	0.873875	1	0.002		0.832943			0	0		0			0			Tier0_none
ENSG00000174417	TRHR	8	109086585	109121565	0.68129	0.929644	1	0.747915	0.955803	1	0.0149678	0.655492	1							0.00358	0.370643	1	0.027		0.412595			0	0		0			0			Tier0_none
ENSG00000174473	GALNTL6	4	171812254	173041559	0.085072	0.669224	1	0.171783	0.700456	1	0.832261	0.989567	1				0.72831	0.971291	1					0	0.477509			0		0	0						Tier0_none
ENSG00000174483	BBS1	11	66510606	66533630				0.301879	0.785826	1	0.098339	0.805467	1	0.334728	0.917584	1	0.0779	0.677872	1					0.002	0.626492	0.429097				0	0	0	0				Tier0_none
ENSG00000174516	PELI3	11	66466303	66478998	0.15813	0.748086	1	0.599461	0.923256	1				0.116442	0.81649	1				0.461953	0.957919	1	0			0.54187		0	0			0					Tier0_none
ENSG00000174529	TMEM81	1	205083129	205084460	0.65346	0.924389	1	0.353436	0.812204	1	0.575354	0.969122	1	0.926974	0.995355	1	0.22438	0.861886	1	0.79	0.988114	1	0.001	0.002	0.670425	0.537047	0	0	0	0	0	0	0	0	0	0	Tier0_none
ENSG00000174547	MRPL11	11	66435075	66466738	0.24515	0.803768	1	0.719607	0.950184	1																		0									Tier0_none
