## Supplementary Tables for "Genetics of cannabis ever-use and frequency across ancestries implicate novel loci and brain-specific biology" (part 2 of 3)

### Sheet: S24-genes all-freq (continued)
Table S24. P-values for gene-based tests for all-frequency (uncorrected, false discovery rate-corrected (fdr) and Bonferroni-corrected, or Heidi-filtered).
ENSG00000174564	IL20RB	3	136946230	137011085	0.5044	0.890252	1	0.267972	0.76324	1				0.961126	0.997641	1	0.0431	0.576795	1					0		0.105123		0		0		0	0				Tier0_none
ENSG00000174574	AKIRIN1	1	38991272	39006059	0.37482	0.856021	1	0.870441	0.980251	1	0.604975	0.970141	1	0.740711	0.97548	1	0.308036	0.891502	1	0.466	0.957919	1	0.001	0	0.833429	0.852094	0	0	0	0	0	0	0	0	0	0	Tier0_none
ENSG00000174576	NPAS4	11	66421035	66426707	0.22693	0.793873	1	0.703809	0.945465	1																		0									Tier0_none
ENSG00000174669	SLC29A2	11	66362520	66372476	0.83116	0.959825	1	0.984957	0.997371	1	0.744646	0.981791	1	0.352452	0.925271	1									0.938363	0.326352		0			0	0					Tier0_none
ENSG00000174680	GRIK1-AS1	21	29748175	29764002										0.352243	0.925271	1	0.74335	0.973654	1					0		0.852803				0		0	0				Tier0_none
ENSG00000174684	B4GAT1	11	66345374	66347638	0.73462	0.939266	1	0.816841	0.972273	1	0.89438	0.99198	1	0.894372	0.992165	1	0.325695	0.898075	1	0.799533	0.988114	1	0.001	0	0.96439	0.857423	0	0	0	0	0	0	0	0	0	0	Tier0_none
ENSG00000174718	RESF1	12	31959370	31993114	0.38384	0.860168	1	0.667858	0.936974	1	0.0467717	0.724195	1	0.449682	0.946689	1	0.0277	0.514502	1	0.011481	0.47872	1	0.007	0.007	0.688464	0.173285	0	0	0	0	0	0	0	0	0	0	Tier0_none
ENSG00000174744	BRMS1	11	66337333	66345132	0.90688	0.973445	1	0.905461	0.986311	1	0.615668	0.970141	1	0.501931	0.951547	1	0.121191	0.757067	1	0.738686	0.984576	1	0.001	0	0.574602	0.164332	0	0	0	0	0	0	0	0	0	0	Tier0_none
ENSG00000174749	FAM241A	4	112145454	112195256	0.50688	0.890487	1	0.367992	0.82015	1	0.639244	0.971347	1	0.266399	0.89162	1	0.10705	0.736126	1	0.486781	0.961505	1	0.002	0	0.716256	0.763585	0	0	0	0	0	0	0	0	0	0	Tier0_none
ENSG00000174791	RIN1	11	66330241	66336840	0.93921	0.982088	1	0.92687	0.989643	1	0.894385	0.99198	1	0.734628	0.97342	1	0.89793	0.991985	1	0.846214	0.988405	1	0.001	0	0.832566	0.583313	0	0	0	0	0	0	0	0	0	0	Tier0_none
ENSG00000174899	SLC66A1LP	3	157569501	157578466	0.1474	0.740942	1				0.507047	0.960813	1				0.334044	0.900386	1	0.106187	0.784628	1	0.002	0.001	0.314146				0	0	0			0			Tier0_none
ENSG00000174963	ZIC4	3	147386046	147406809	0.015034	0.486342	1	0.040997	0.522675	1	0.0037148	0.544417	1				0.003852	0.336732	1	0.023838	0.57206	1	0.011	0	0.566175			0	0	0	0			0			Tier0_none
ENSG00000175130	MARCKSL1	1	32333827	32336233				0.82458	0.974066	1				0.610729	0.959196	1										0.650652						0					Tier0_none
ENSG00000175215	CTDSP2	12	57819927	57846729	0.015349	0.487289	1	0.0404038	0.522675	1																		0									Tier0_none
ENSG00000175279	CENPS	1	10430433	10442808	0.16928	0.755273	1	0.119385	0.65953	1	0.527338	0.963208	1	0.487508	0.949923	1	0.05592	0.613864	1	0.0867	0.760562	1	0.001	0.001	0.482542	0.552244	0	0	0	0	0	0	0	0	0	0	Tier0_none
ENSG00000175283	DOLK	9	128945530	128947603				0.271221	0.766503	1																											Tier0_none
ENSG00000175287	PHYHD1	9	128920966	128942042	0.24809	0.803768	1	0.450481	0.864273	1	0.302502	0.932002	1	0.302788	0.907645	1	0.157352	0.80433	1	0.44484	0.955151	1	0.002	0.005	0.00535277	0.0187836	0	0	0	0	0	0	0	0	0	0	Tier0_none
ENSG00000175497	DPP10	2	114442299	115845780	0.89606	0.972533	1	0.967374	0.994485	1	0.623956	0.970948	1				0.185925	0.829062	1					0.002	0.273895			0		0	0						Tier0_none
ENSG00000175575	PAAF1	11	73876699	73931114	0.30034	0.825108	1	0.236849	0.740387	1	0.13781	0.834568	1	0.0599214	0.734749	1	0.144951	0.786781	1	0.818246	0.988114	1	0.001	0.002	0.970604	0.870363	0	0	0	0	0	0	0	0	0	0	Tier0_none
ENSG00000175662	TOM1L2	17	17843507	17972469	0.0018834	0.319508	1	0.00478916	0.349413	1	0.00186738	0.537022	1	0.0051725	0.570694	1	0.00178	0.262193	1	0.00123	0.297569	1	0.091	0.034	0.646633	0.0190808	0	0	0	0	0	0	0	0	0	0	Tier0_none
ENSG00000175756	AURKAIP1	1	1373729	1375521	0.0040933	0.365695	1	0.00926421	0.415438	1										0.0018	0.326013	1	0.042					0	0								Tier0_none
ENSG00000175779	LINC02694	15	38577150	39180499	0.2486	0.803768	1																														Tier0_none
ENSG00000175806	MSRA	8	10054278	10428897	0.0026177	0.346255	1	0.0144396	0.440617	1				0.963966	0.997641	1	0.00289	0.298239	1	0.7857	0.988114	1	0.002	0.037		0.10175		0	0	0		0	0				Tier0_none
ENSG00000175866	BAIAP2	17	81035122	81117434	0.14347	0.738168	1	0.421811	0.850734	1				0.996986	0.999735	1										0.547266		0				0					Tier0_none
ENSG00000175920	DOK7	4	3463306	3501473	0.27758	0.81612	1	0.188952	0.709498	1	0.109772	0.814891	1	0.472537	0.947292	1	0.0703	0.656076	1	0.472738	0.96048	1	0.001	0	0.616576	0.105166	0	0	0	0	0	0	0	0	0	0	Tier0_none
ENSG00000175928	LRRN1	3	3799378	3849834	0.32671	0.840485	1	0.253427	0.751097	1	0.416951	0.953688	1	0.396819	0.932127	1	0.10612	0.734058	1	0.0039	0.382806	1	0.083	0.001	0.0657095	0.298247	0	0	0	0	0	0	0	0	0	0	Tier0_none
ENSG00000175970	UNC119B	12	120710440	120723640	0.36413	0.852426	1	0.425877	0.852487	1				0.461243	0.947266	1	0.55855	0.94584	1	0.196805	0.884432	1	0.001	0		0.672349		0	0	0		0	0				Tier0_none
ENSG00000175984	DENND2C	1	114582848	114670451	0.58501	0.909226	1	0.45584	0.865888	1	0.201961	0.884935	1	0.195953	0.874593	1	0.284251	0.88483	1	0.0287	0.607661	1	0.004	0	0.242509	0.44391	0	0	0	0	0	0	0	0	0	0	Tier0_none
ENSG00000176020	AMIGO3	3	49716829	49719684	0.76209	0.94544	1	0.175775	0.701653	1										0.382885	0.939096	1	0					0	0								Tier0_none
ENSG00000176046	NUPR1	16	28532708	28539038	0.0038143	0.365695	1	0.00372138	0.338066	1	0.000130697	0.246608	1				0.000217	0.118153	1	0.00474	0.412323	1	0.44	0.265	0.91293			0	0	0	0			0			Tier0_none
ENSG00000176054	RPL23P2	21	28997613	28998033										0.834938	0.987632	1	0.6557	0.962529	1	0.574923	0.974436	1	0	0		0.384039			0	0		0	0				Tier0_none
ENSG00000176095	IP6K1	3	49724294	49786546	0.10772	0.692426	1	0.232512	0.736927	1																		0									Tier0_none
ENSG00000176204	LRRTM4	2	76747685	77593319	0.022065	0.52315	1	0.0603392	0.575065	1	0.897321	0.99198	1							0.494732	0.963714	1	0.002		0.792961			0	0		0			0			Tier0_none
ENSG00000176208	ATAD5	17	30831966	30895869	0.60568	0.914006	1	0.726295	0.950865	1	0.458478	0.954985	1	0.535106	0.95649	1	0.563	0.946108	1	0.544	0.969756	1	0	0	0.0434314	0.351915	0	0	0	0	0	0	0	0	0	0	Tier0_none
ENSG00000176349	ENSG00000176349	7	1812093	1849931							0.628696	0.971347	1				0.03392	0.546573	1	0.15391	0.848495	1	0.001	0.009	0.0258773				0	0	0			0			Tier0_none
ENSG00000176390	CRLF3	17	30769388	30824692	0.94896	0.984224	1	0.88203	0.982072	1	0.996607	0.999409	1	0.960949	0.997641	1	0.463	0.929071	1	0.909	0.990797	1	0.001	0.001	0.463336	0.330983	0	0	0	0	0	0	0	0	0	0	Tier0_none
ENSG00000176402	GJC3	7	99923266	99929620	0.027286	0.542164	1	0.00746879	0.40056	1	0.0123032	0.638645	1							0.00679	0.43851	1	0.009		0.367868			0	0		0			0			Tier0_none
ENSG00000176406	RIMS2	8	103500610	104254430	0.95584	0.985596	1	0.457115	0.865888	1										0.98212	0.998897	1	0.001					0	0								Tier0_none
ENSG00000176473	WDR25	14	100376418	100530306	0.38599	0.860168	1	0.83869	0.975351	1	0.660041	0.971602	1	0.65991	0.968512	1	0.1619	0.808094	1	0.621824	0.975631	1	0.001	0.001	0.889363	0.79593	0	0	0	0	0	0	0	0	0	0	Tier0_none
ENSG00000176476	SGF29	16	28553915	28591790	0.00049649	0.259197	1	0.00687742	0.385508	1	0.106757	0.810204	1	3.88589e-05	0.0983649	0.59019				0.894	0.990307	1	0.02		0.0183361	0.651694		0	0		0	0		0			Tier0_none
ENSG00000176681	LRRC37A	17	46292733	46338077	0.3045	0.827155	1				0.281264	0.928068	1	0.00889941	0.626843	1	0.058	0.621531	1	0.599	0.975631	1	0.002	0.024	0.484943	0.16549			0	0	0	0	0	0	0		Tier0_none
ENSG00000176933	TOB2P1	6	28217643	28218634							0.628943	0.971347	1				0.102	0.728663	1					0.001	0.199825					0	0						Tier0_none
ENSG00000176953	NFATC2IP	16	28950807	28967092	0.0037493	0.365695	1	0.00837548	0.406965	1	0.000704938	0.380037	1	0.796093	0.985085	1	0.000442	0.16303	1	0.000933	0.267073	1	0.058	0.37	0.581494	0.23683	0	0	0	0	0	0	0	0	0	0	Tier0_none
ENSG00000176974	SHMT1	17	18327686	18363550	0.65298	0.924048	1	0.769561	0.96021	1	0.877508	0.991092	1	0.877502	0.989848	1	0.12	0.754899	1	0.857	0.988405	1	0.002	0.001	0.281797	0.296686	0	0	0	0	0	0	0	0	0	0	Tier0_none
ENSG00000176994	SMCR8	17	18315293	18328056	0.66242	0.926376	1	0.756503	0.958114	1				0.307621	0.9088	1				0.242	0.909347	1	0.002			0.69678		0	0			0					Tier0_none
ENSG00000177034	MTX3	5	79976716	79991262	0.018166	0.501949	1	0.141576	0.675389	1	0.363764	0.941142	1	0.157359	0.855915	1				0.12453	0.810297	1	0.002		0.209329	0.397572		0	0		0	0		0			Tier0_none
ENSG00000177096	PHETA2	22	42073789	42079439	0.31715	0.835728	1	0.408779	0.844169	1	0.214127	0.894915	1	0.867823	0.989668	1	0.212273	0.852597	1	0.619	0.975631	1	0.001	0.003	0.0333977	0.000880124	0	0	0	0	0	0	0	0	0	0	Tier0_none
ENSG00000177103	DSCAML1	11	117427772	117817525	0.59879	0.912513	1	0.760879	0.959157	1				0.758264	0.979711	1	0.112554	0.744132	1					0		0.852564		0		0		0	0				Tier0_none
ENSG00000177156	TALDO1	11	747399	765035	0.19541	0.772869	1	0.233872	0.738011	1				0.0177388	0.634467	1	0.1553	0.800961	1	0.69851	0.981385	1	0.001	0		0.524348		0	0	0		0	0				Tier0_none
ENSG00000177174	OR14C36	1	248348775	248349713	0.12689	0.718285	1	0.0158931	0.449857	1	0.0874389	0.787639	1												0.915665			0			0						Tier0_none
ENSG00000177186	OR2M7	1	248323630	248324568	0.002626	0.346255	1	0.0115088	0.432552	1																		0									Tier0_none
ENSG00000177201	OR2T12	1	248290139	248303424	0.017076	0.492699	1	0.00209439	0.297223	1	0.0814905	0.785104	1												0.882755			0			0						Tier0_none
ENSG00000177302	TOP3A	17	18271428	18315007	0.49913	0.888937	1	0.506518	0.883801	1	0.773635	0.986736	1	0.356944	0.926238	1	0.509	0.937169	1	0.721	0.982487	1	0.001	0.001	0.251067	0.7538	0	0	0	0	0	0	0	0	0	0	Tier0_none
ENSG00000177311	ZBTB38	3	141324154	141449792	0.40558	0.864501	1	0.365769	0.81888	1	0.343855	0.938648	1	0.844966	0.988065	1	0.29818	0.887337	1	0.167087	0.858604	1	0.002	0.001	0.580563	0.440139	0	0	0	0	0	0	0	0	0	0	Tier0_none
ENSG00000177352	CCDC71	3	49161063	49166331	0.029692	0.548517	1	0.0762828	0.598332	1	0.349961	0.938648	1	0.205239	0.878198	1	0.016121	0.445712	1	0.263289	0.913999	1	0.002	0.004	0.311454	0.256073	0	0	0	0	0	0	0	0	0	0	Tier0_none
ENSG00000177374	HIC1	17	2054154	2063241	3.7766e-05	0.15959	0.667854	0.0012365	0.252871	1				0.0098194	0.626843	1										0.0133539		0				0					Tier0_none
ENSG00000177427	MIEF2	17	18259527	18266552	0.13786	0.730543	1	0.498854	0.88102	1	0.930197	0.994268	1	0.268787	0.891694	1				0.534	0.969756	1	0.002		0.859907	0.358464		0	0		0	0		0			Tier0_none
ENSG00000177455	CD19	16	28931965	28939342	0.0021879	0.340798	1	0.00722009	0.394621	1																		0									Tier0_none
ENSG00000177511	ST8SIA3	18	57352557	57371731	0.66717	0.928106	1	0.672548	0.938233	1	0.294752	0.929054	1				0.689436	0.967566	1	0.327111	0.932123	1	0.001	0.001	0.743486			0	0	0	0			0			Tier0_none
ENSG00000177548	RABEP2	16	28904420	28936526	0.0029278	0.346255	1	0.00531509	0.357451	1	0.00132675	0.537022	1							0.00157	0.326013	1	0.406		0.254376			0	0		0			0			Tier0_none
ENSG00000177683	THAP5	7	108554543	108569750	0.75319	0.94318	1	0.520907	0.890432	1	0.985366	0.997953	1	0.773498	0.982594	1	0.58149	0.948743	1					0.001	0.721671	0.887145		0		0	0	0	0				Tier0_none
ENSG00000177692	DNAJC28	21	33486096	33491749	0.4112	0.865299	1	0.201923	0.719407	1	0.978126	0.997155	1				0.08321	0.690118	1	0.195484	0.884068	1	0.001	0	0.133046			0	0	0	0			0			Tier0_none
ENSG00000177731	FLII	17	18244782	18258772	0.34996	0.850173	1	0.708402	0.946808	1				0.276877	0.893645	1	0.486	0.933031	1	0.348	0.933985	1	0.001	0.001		0.660926		0	0	0		0	0				Tier0_none
ENSG00000177791	MYOZ1	10	73631571	73642103	0.83112	0.959825	1	0.181533	0.704406	1																		0									Tier0_none
ENSG00000177885	GRB2	17	75318076	75405709	0.82525	0.958222	1	0.783856	0.964977	1				0.949719	0.996399	1	0.161	0.807002	1	0.703	0.981385	1	0.001	0		0.72317		0	0	0		0	0				Tier0_none
ENSG00000177888	ZBTB41	1	197153682	197201449	0.080714	0.661454	1	0.0767719	0.598332	1	0.029475	0.678447	1	0.0248955	0.639057	1	0.04066	0.569053	1	0.893	0.9902	1	0.004	0.003	0.695321	0.871665	0	0	0	0	0	0	0	0	0	0	Tier0_none
ENSG00000178074	C2orf69	2	199911293	199955935	0.11016	0.693757	1	0.0489209	0.545684	1							0.020834	0.470369	1	0.854321	0.988405	1	0	0.001				0	0	0							Tier0_none
ENSG00000178084	HTR3C	3	184053047	184060673	0.28017	0.81612	1	0.334029	0.803033	1																		0									Tier0_none
ENSG00000178149	DALRD3	3	49015488	49022293	0.90864	0.973616	1	0.45232	0.865126	1	0.383301	0.944851	1	0.694164	0.971357	1	0.156292	0.802427	1	0.380236	0.93733	1	0.002	0.001	0.188015	0.0452909	0	0	0	0	0	0	0	0	0	0	Tier0_none
ENSG00000178163	ZNF518B	4	10439873	10461381	0.29367	0.821125	1	0.938239	0.990848	1				0.120919	0.822813	1				0.335243	0.933985	1	0.001			0.860545		0	0			0					Tier0_none
ENSG00000178188	SH2B1	16	28846600	28874212	0.00031232	0.230128	1	0.00118348	0.252871	1				0.0011093	0.481373	1	0.000165	0.106519	1					0.121		0.337743		0		0		0	0				Tier0_none
ENSG00000178252	WDR6	3	49007062	49015953	0.69354	0.931197	1	0.475507	0.873065	1	0.312155	0.934257	1	0.350336	0.924364	1	0.17425	0.816571	1	0.249521	0.913999	1	0.002	0.003	0.219926	0.124209	0	0	0	0	0	0	0	0	0	0	Tier0_none
ENSG00000178301	AQP11	11	77589391	77611064	0.54932	0.901789	1	0.206225	0.722734	1	0.282854	0.928068	1	0.986411	0.99907	1	0.08525	0.693713	1	0.986694	0.998897	1	0.001	0.001	0.29675	0.120446	0	0	0	0	0	0	0	0	0	0	Tier0_none
ENSG00000178381	ZFAND2A	7	1151903	1160771	0.57938	0.908408	1	0.389271	0.832574	1	0.264661	0.923685	1	0.752999	0.977538	1	0.75582	0.975686	1	0.20227	0.888594	1	0.002	0.001	0.754333	0.633979	0	0	0	0	0	0	0	0	0	0	Tier0_none
ENSG00000178394	HTR1A	5	63957874	63962507	0.059287	0.630747	1	0.0864098	0.616383	1	0.96417	0.996452	1				0.846	0.989148	1	0.180346	0.870035	1	0.001	0.001	0.747233			0	0	0	0			0			Tier0_none
ENSG00000178397	FAM220A	7	6329411	6348981	0.029963	0.549084	1	0.144048	0.678227	1	0.117265	0.817127	1	0.0143701	0.634467	1	0.06024	0.628975	1	0.07914	0.738285	1	0.008	0.001	0.573593	0.0557429	0	0	0	0	0	0	0	0	0	0	Tier0_none
ENSG00000178568	ERBB4	2	211375717	212538841	0.62716	0.91771	1	0.535222	0.896879	1	0.33914	0.938648	1				0.455	0.927577	1	0.499251	0.965484	1	0.002	0.001	0.440283			0	0	0	0			0			Tier0_none
ENSG00000178734	LMO7DN	13	75870573	75883811	0.34726	0.849314	1				0.483473	0.957691	1				0.1404	0.781502	1	0.17473	0.866766	1	0.002	0	0.75449				0	0	0			0			Tier0_none
ENSG00000178750	STX19	3	94012043	94028654	0.17812	0.763294	1	0.748455	0.955803	1							0.10588	0.733671	1	0.747543	0.985794	1	0	0				0	0	0							Tier0_none
ENSG00000178773	CPNE7	16	89575732	89597247	0.0073981	0.430355	1	0.0460085	0.539541	1	0.0154011	0.655492	1	0.365269	0.927266	1	0.534969	0.942689	1	0.0559	0.694893	1	0.011	0.001	0.513042	0.0772331	0	0	0	0	0	0	0	0	0	0	Tier0_none
ENSG00000178852	EFCAB13	17	47323290	47441312	0.023736	0.524684	1	0.109631	0.65204	1	0.51606	0.960919	1	0.280211	0.896156	1	0.0455	0.584172	1	0.109	0.790536	1	0.002	0.002	0.699742	0.124476	0	0	0	0	0	0	0	0	0	0	Tier0_none
ENSG00000178882	RFLNA	12	123973241	124316024	0.70923	0.934748	1	0.741053	0.954064	1	0.33302	0.938648	1				0.129	0.765469	1	0.988873	0.998897	1	0.001	0				0	0	0	0			0			Tier0_none
ENSG00000178904	DPY19L3	19	32405543	32485895	0.4142	0.8659	1	0.721519	0.950232	1	0.691063	0.977365	1	0.0892617	0.772056	1	0.22437	0.861886	1	0.538	0.969756	1	0.001	0	0.483222	0.818742	0	0	0	0	0	0	0	0	0	0	Tier0_none
ENSG00000178917	ZNF852	3	44491766	44510636	0.27599	0.81612	1	0.146677	0.67969	1				0.242856	0.89162	1				0.630736	0.976599	1	0			0.110549		0	0			0					Tier0_none
ENSG00000178952	TUFM	16	28842410	28846419	0.00024749	0.215849	1	0.00159957	0.274014	1	0.000349037	0.313828	1	0.000202899	0.256802	1	0.000165	0.106519	1	0.00272	0.356913	1	0.47	0.457	0.51315	0.416496	0	0	0	0	0	0	0	0	0	0	Tier0_none
ENSG00000178965	ERICH3	1	74568117	74673792	0.4412	0.873749	1	0.366806	0.819271	1										0.652	0.978841	1	0.001					0	0								Tier0_none
ENSG00000179057	IGSF22	11	18704312	18726230	0.81914	0.956505	1	0.996274	0.999247	1	0.501783	0.960813	1	0.372857	0.927776	1	0.504932	0.936789	1	0.458026	0.95748	1	0.001	0.001	0.89913	0.985358	0	0	0	0	0	0	0	0	0	0	Tier0_none
ENSG00000179097	HTR1F	3	87792704	87993839	0.15828	0.748086	1	0.0464671	0.540585	1	0.159692	0.855616	1							0.101641	0.775901	1	0.003		0.283186			0	0		0			0			Tier0_none
ENSG00000179119	SPTY2D1	11	18606403	18634791	0.54394	0.900072	1	0.833776	0.975351	1				0.42035	0.939416	1										0.130735		0				0					Tier0_none
ENSG00000179152	TCAIM	3	44338119	44409451	0.0087616	0.436546	1	0.00598603	0.3701	1	0.0212493	0.659001	1	0.321581	0.914126	1				0.254734	0.913999	1	0.003		0.124677	0.192747		0	0		0	0		0			Tier0_none
ENSG00000179295	PTPN11	12	112418351	112509918	0.014825	0.486342	1	0.0727159	0.589791	1				0.00873029	0.626843	1										0.605352		0				0					Tier0_none
ENSG00000179344	HLA-DQB1	6	32659467	32668383	0.085953	0.671167	1	0.0452925	0.535897	1	0.01686	0.655833	1	0.0162904	0.634467	1	0.00971	0.415246	1					0.024	0.0599806	0.190003		0		0	0	0	0				Tier0_none
ENSG00000179532	DNHD1	11	6497260	6593758	0.46896	0.881345	1	0.524588	0.891967	1	0.159992	0.855616	1	0.82166	0.985891	1	0.268909	0.880954	1	0.771258	0.987918	1	0.001	0.001	0.477666	0.237299	0	0	0	0	0	0	0	0	0	0	Tier0_none
ENSG00000179562	GCC1	7	127580628	127593611	0.20919	0.781519	1	0.182433	0.70512	1	0.0340674	0.693242	1	0.135056	0.840977	1				0.03469	0.63838	1	0.009		0.887942	0.176514		0	0		0	0		0			Tier0_none
ENSG00000179603	GRM8	7	126438598	127253093	0.1325	0.723019	1	0.438952	0.858239	1	0.398464	0.948033	1				0.69704	0.96858	1	0.30932	0.931619	1	0.002	0.001	0.386758			0	0	0	0			0			Tier0_none
ENSG00000179935	LINC00652	20	18786065	18794584							0.0393025	0.702279	1				0.412447	0.920217	1	0.259926	0.913999	1	0.001	0.001	0.0973526				0	0	0			0			Tier0_none
ENSG00000180116	REDIC1	12	39626167	39908300	0.63337	0.919153	1	0.780371	0.96333	1																		0									Tier0_none
ENSG00000180185	FAHD1	16	1826967	1840207	0.041462	0.588187	1	0.250287	0.748743	1	0.035081	0.693242	1	0.0435226	0.689648	1	0.034968	0.551371	1	0.0343	0.636368	1	0.009	0.007	0.824331	0.624614	0	0	0	0	0	0	0	0	0	0	Tier0_none
ENSG00000180257	ZNF816	19	52949377	52962911	0.71123	0.935018	1	0.328441	0.801909	1	0.0191052	0.655833	1	0.705634	0.972896	1	0.0089	0.411003	1	0.318	0.932123	1	0.004	0	0.358021	0.262271	0	0	0	0	0	0	0	0	0	0	Tier0_none
ENSG00000180264	ADGRD2	9	124450451	124478589				0.281361	0.77465	1							0.81734	0.98639	1					0.001						0							Tier0_none
ENSG00000180304	OAZ2	15	64687573	64703281	0.23297	0.797611	1	0.517849	0.888917	1	0.202278	0.885063	1							0.117382	0.802522	1	0.002		0.0222565			0	0		0			0			Tier0_none
ENSG00000180357	ZNF609	15	64460578	64686068	0.19469	0.772213	1	0.588503	0.920272	1	0.166706	0.860319	1	0.502595	0.951547	1	0.352889	0.905034	1	0.143729	0.83309	1	0.003	0	0.106757	0.425692	0	0	0	0	0	0	0	0	0	0	Tier0_none
ENSG00000180539	LINC02908	9	137027464	137037957	0.64494	0.922602	1							0.847452	0.988297	1	0.37454	0.911109	1					0		0.877988				0		0	0				Tier0_none
ENSG00000180549	FUT7	9	137030174	137032825	0.79439	0.950823	1	0.979891	0.996924	1				0.760832	0.980364	1				0.42352	0.950281	1	0.001			0.949859		0	0			0					Tier0_none
ENSG00000180573	H2AC6	6	26124145	26139116	0.081577	0.664396	1	0.0425601	0.5274	1				0.676294	0.969083	1	0.493	0.934681	1					0.008		0.18168		0		0		0	0				Tier0_none
ENSG00000180596	H2BC4	6	26086317	26124016	0.03814	0.573343	1	0.0444307	0.531943	1				0.610131	0.959196	1	0.0646	0.641721	1	0.862	0.988405	1	0.001	0.005		0.338218		0	0	0		0	0				Tier0_none
ENSG00000180769	WDFY3-AS2	4	84965534	85011277							0.0461724	0.721187	1				0.020029	0.468166	1	0.05238	0.687375	1	0.006	0.014	0.803273				0	0	0			0			Tier0_none
ENSG00000180817	PPA1	10	70202831	70233911	0.55722	0.903738	1	0.511744	0.886077	1	0.233203	0.909387	1	0.210994	0.878198	1	0.15795	0.804508	1	0.199	0.885271	1	0.002	0.002	0.168086	0.314359	0	0	0	0	0	0	0	0	0	0	Tier0_none
ENSG00000180834	MAP6D1	3	183815884	183825594	0.41176	0.865317	1	0.946345	0.99224	1	0.934133	0.99461	1	0.992786	0.999323	1	0.347393	0.903462	1	0.514401	0.96684	1	0.001	0.001	0.773562	0.588614	0	0	0	0	0	0	0	0	0	0	Tier0_none
ENSG00000180891	CUEDC1	17	57861243	57955851	0.62169	0.916646	1	0.940512	0.990848	1				0.267575	0.89162	1				0.567	0.972246	1	0.001			0.828307		0	0			0					Tier0_none
ENSG00000181038	METTL23	17	76725981	76733936	0.8344	0.95993	1	0.735172	0.95223	1				0.223382	0.878198	1										0.528027		0				0					Tier0_none
ENSG00000181045	SLC26A11	17	80219699	80253509	0.40797	0.86526	1	0.470236	0.87122	1	0.779229	0.986914	1	0.779232	0.982972	1	0.0715	0.659942	1	0.698	0.981385	1	0.001	0	0.842327	0.797348	0	0	0	0	0	0	0	0	0	0	Tier0_none
ENSG00000181126	HLA-V	6	29792234	29793136							0.0874439	0.787639	1	0.117656	0.817612	1	0.004367	0.348759	1					0	0.437439					0	0	0	0				Tier0_none
ENSG00000181274	FRAT2	10	97332497	97334729	0.79517	0.950823	1	0.501207	0.881971	1	0.662871	0.971602	1	0.217847	0.878198	1	0.40322	0.917512	1	0.919	0.992822	1	0.001	0	0.64343	0.669617	0	0	0	0	0	0	0	0	0	0	Tier0_none
ENSG00000181315	ZNF322	6	26634383	26659759	0.23355	0.797761	1	0.0180754	0.468985	1	0.559091	0.969122	1	0.532849	0.95649	1	0.297	0.887337	1	0.994	0.999098	1	0.001	0.001	0.0288917	0.00926808	0	0	0	0	0	0	0	0	0	0	Tier0_none
ENSG00000181449	SOX2	3	181711925	181714436	0.808	0.953914	1	0.232919	0.737565	1																		0									Tier0_none
ENSG00000181555	SETD2	3	47016428	47164113	0.13721	0.728967	1	0.242341	0.741771	1				0.202307	0.877874	1	0.07551	0.671064	1					0		0.408091		0		0		0	0				Tier0_none
ENSG00000181649	PHLDA2	11	2928273	2929420	0.096124	0.682327	1	0.533842	0.895914	1	0.265558	0.923876	1	0.762397	0.98088	1	0.18786	0.831172	1	0.128038	0.813614	1	0.002	0	0.278541	0.0513854	0	0	0	0	0	0	0	0	0	0	Tier0_none
ENSG00000181751	MACIR	5	103258388	103278660	0.83148	0.959825	1	0.452974	0.86518	1				0.743238	0.976581	1				0.566732	0.972246	1	0			0.737481		0	0			0					Tier0_none
ENSG00000181790	ADGRB1	8	142449430	142545009	0.41631	0.866733	1	0.0686938	0.589749	1				0.741051	0.975499	1										0.127713		0				0					Tier0_none
ENSG00000181915	ADO	10	62804720	62808479	0.82193	0.95734	1	0.833291	0.975351	1	0.611972	0.970141	1	0.451228	0.946689	1	0.707437	0.969495	1	0.45	0.956215	1	0.001	0.001	0.664091	0.63892	0	0	0	0	0	0	0	0	0	0	Tier0_none
ENSG00000182010	RTKN2	10	62183035	62268844	0.36654	0.853386	1	0.409812	0.844329	1	0.0444419	0.717016	1	0.129798	0.835764	1	0.018736	0.463704	1	0.023	0.568727	1	0.013	0.003	0.826667	0.206481	0	0	0	0	0	0	0	0	0	0	Tier0_none
ENSG00000182057	OGFRP1	22	42269703	42279534										0.151783	0.854058	1										0.214562						0					Tier0_none
ENSG00000182107	TMEM30B	14	61277370	61281761	0.14089	0.735824	1	0.116492	0.658831	1	0.0360353	0.693242	1	0.492306	0.95129	1				0.055238	0.694893	1	0.006		0.271429	0.122155		0	0		0	0		0			Tier0_none
ENSG00000182149	IST1	16	71845996	71931199	0.18229	0.765934	1	0.190316	0.710803	1	0.0617076	0.759449	1	0.0500268	0.713215	1	0.046307	0.585582	1	0.0912	0.768066	1	0.006	0.002	0.86983	0.820191	0	0	0	0	0	0	0	0	0	0	Tier0_none
ENSG00000182179	UBA7	3	49805205	49814151	0.23733	0.801096	1	0.373711	0.824896	1	0.217933	0.898249	1	0.122029	0.825273	1	0.75262	0.975369	1	0.517735	0.967361	1	0	0	0.243496	0.0395237	0	0	0	0	0	0	0	0	0	0	Tier0_none
ENSG00000182255	KCNA4	11	30009552	30017030	0.27651	0.81612	1	0.529443	0.894664	1							0.25387	0.875514	1	0.584089	0.974436	1	0	0				0	0	0							Tier0_none
ENSG00000182447	OTOL1	3	161496808	161503942	0.095373	0.682327	1	0.168185	0.69627	1										0.307254	0.930861	1	0.001					0	0								Tier0_none
ENSG00000182477	OR2B8	6	28053228	28054165							0.934199	0.99461	1												0.00217233						0						Tier0_none
ENSG00000182481	KPNA2	17	68035636	68047364	0.58092	0.908819	1	0.430943	0.855161	1	0.683948	0.975453	1	0.684234	0.969644	1	0.555	0.945637	1	0.334	0.933899	1	0.001	0.001	0.682769	0.432887	0	0	0	0	0	0	0	0	0	0	Tier0_none
ENSG00000182504	CEP97	3	101724534	101770562	0.35105	0.850596	1	0.135314	0.672899	1	0.272509	0.925699	1	0.092751	0.778663	1				0.519167	0.967361	1	0.001		0.636267	0.433617		0	0		0	0		0			Tier0_none
ENSG00000182511	FES	15	90883695	90896213	0.17448	0.761615	1	0.0814079	0.607458	1	0.637575	0.971347	1	0.212745	0.878198	1				0.559893	0.970083	1	0.001		0.0146645	0.0686599		0	0		0	0		0			Tier0_none
ENSG00000182534	MXRA7	17	76672551	76711004	0.6762	0.929427	1	0.634373	0.93337	1	0.241829	0.917852	1	0.214153	0.878198	1	0.132589	0.769258	1	0.272	0.914773	1	0.002	0.002	0.244076	0.7271	0	0	0	0	0	0	0	0	0	0	Tier0_none
ENSG00000182541	LIMK2	22	31212193	31280964	0.36862	0.853574	1	0.879517	0.98205	1	0.483517	0.957691	1	0.650117	0.965864	1	0.238961	0.871565	1	0.476	0.961505	1	0.001	0.001	0.507048	0.318752	0	0	0	0	0	0	0	0	0	0	Tier0_none
ENSG00000182601	HS3ST4	16	25691959	26137685	0.037429	0.568191	1	0.0939584	0.628981	1							0.04061	0.569053	1	0.21	0.889967	1	0.002	0				0	0	0							Tier0_none
ENSG00000182667	NTM	11	131370478	132336822	0.36384	0.852139	1	0.51746	0.888917	1	0.727857	0.979606	1				0.11363	0.74521	1	0.746722	0.985794	1	0.001	0	0.175487			0	0	0	0			0			Tier0_none
ENSG00000182718	ANXA2	15	60347134	60402883	0.013196	0.468326	1	0.029126	0.50398	1	0.758932	0.984379	1	0.0382501	0.676255	1	0.76265	0.976514	1	0.439508	0.954867	1	0.001	0	0.775572	0.515796	0	0	0	0	0	0	0	0	0	0	Tier0_none
ENSG00000182771	GRID1	10	85599552	86366795	0.11345	0.698408	1	0.0172605	0.460198	1	0.818304	0.987209	1				0.482452	0.932117	1	0.585	0.974436	1	0.001	0.001	0.0679897			0	0	0	0			0			Tier0_none
ENSG00000182791	CCDC87	11	66590176	66593063	0.22727	0.794225	1	0.146876	0.67969	1										0.1786	0.869095	1	0.005					0	0								Tier0_none
ENSG00000182831	HAPSTR1	16	9091610	9121635	0.0075306	0.430509	1	0.0610572	0.576789	1				0.85119	0.989656	1				0.00817	0.453805	1	0.028			0.00690568		0	0			0					Tier0_none
ENSG00000182866	LCK	1	32251244	32286170	0.75282	0.94318	1	0.57943	0.917185	1																		0									Tier0_none
ENSG00000182952	HMGN4	6	26538351	26546937	0.1573	0.748086	1	0.0179344	0.468763	1	0.341116	0.938648	1	0.213697	0.878198	1				0.926	0.993207	1	0.002		0.268686	0.0102734		0	0		0	0		0			Tier0_none
ENSG00000183010	PYCR1	17	81932378	81942412	0.09896	0.686321	1	0.858153	0.978789	1							0.448	0.926214	1					0				0		0							Tier0_none
ENSG00000183023	SLC8A1	2	40097270	40611053	0.1479	0.740942	1	0.342753	0.806503	1	0.282941	0.928068	1	0.685352	0.969644	1				0.313454	0.932123	1	0.001		0.236198	0.39734		0	0		0	0		0			Tier0_none
ENSG00000183066	WBP2NL	22	41998725	42058456	0.32083	0.83677	1	0.0863044	0.616082	1	0.242067	0.917852	1	0.951945	0.996704	1	0.190587	0.833706	1	0.343	0.933985	1	0.001	0.002	0.189193	0.00404259	0	0	0	0	0	0	0	0	0	0	Tier0_none
ENSG00000183092	BEGAIN	14	100537147	100587417	0.65222	0.923756	1	0.806802	0.97	1	0.506045	0.960813	1	0.820935	0.985867	1	0.8212	0.986549	1					0.001	0.472832	0.659729		0		0	0	0	0				Tier0_none
ENSG00000183128	CALHM3	10	103472804	103479240	0.10483	0.689239	1	0.0357533	0.514498	1																		0									Tier0_none
ENSG00000183172	SMDT1	22	42079564	42088243	0.28114	0.816227	1	0.408779	0.844169	1	0.966094	0.996452	1	0.865438	0.989668	1	0.110222	0.741676	1					0.005	0.00110178	0.00125473		0		0	0	0	0				Tier0_none
ENSG00000183395	PMCH	12	102196459	102197833				0.0650126	0.583573	1																											Tier0_none
ENSG00000183454	GRIN2A	16	9753404	10183337	0.22477	0.792115	1	0.521222	0.890475	1	0.218614	0.898415	1				0.145	0.786781	1	0.231	0.902753	1	0.002	0	0.559244			0	0	0	0			0			Tier0_none
ENSG00000183530	PRR14L	22	31676256	31750207	0.42524	0.868934	1	0.386474	0.831757	1							0.14382	0.78514	1	0.356	0.933985	1	0.001	0				0	0	0							Tier0_none
ENSG00000183578	TNFAIP8L3	15	51056598	51105276	0.31291	0.833168	1	0.385904	0.83129	1	0.115241	0.815948	1				0.16237	0.808538	1	0.043061	0.66104	1	0.003	0.002	0.681416			0	0	0	0			0			Tier0_none
ENSG00000183579	ZNRF3	22	28883565	29057488	0.14767	0.740942	1	0.0713656	0.589749	1				0.0698561	0.742931	1	0.8576	0.990382	1	0.0473	0.672948	1	0.06	0		0.158365		0	0	0		0	0				Tier0_none
ENSG00000183615	FAM167B	1	32247222	32248856	0.58998	0.909621	1	0.596622	0.9224	1				0.609347	0.959196	1	0.90664	0.992492	1					0		0.616853		0		0		0	0				Tier0_none
ENSG00000183621	ZNF438	10	30820207	31032110	0.043506	0.593566	1	0.36914	0.82145	1	0.141861	0.835176	1	0.284809	0.900555	1				0.0129	0.490343	1	0.003		0.515432	0.0272418		0	0		0	0		0			Tier0_none
ENSG00000183666	GUSBP1	5	21459560	21501826							0.257212	0.921798	1	0.898286	0.99288	1	0.236722	0.869942	1	0.499558	0.965484	1	0.001	0.003	0.244474	0.312674			0	0	0	0	0	0	0		Tier0_none
ENSG00000183688	RFLNB	17	439978	445939	0.013113	0.468326	1	0.312493	0.791762	1	0.0353446	0.693242	1	0.311565	0.9102	1	0.0227	0.48173	1					0.002	0.520486	0.00736094		0		0	0	0	0				Tier0_none
ENSG00000183760	ACP7	19	39083913	39111497	0.34159	0.847816	1	0.165623	0.694787	1	0.0145866	0.655492	1				0.00385	0.336732	1	0.146	0.836664	1	0.012	0.006	0.182506			0	0	0	0			0			Tier0_none
ENSG00000183888	SRARP	1	16004236	16008807	0.55404	0.902689	1	0.454451	0.865643	1							0.955931	0.996727	1	0.49	0.962337	1	0.002	0				0	0	0							Tier0_none
ENSG00000184007	PTP4A2	1	31906421	31944856	0.50851	0.890487	1	0.222951	0.731761	1	0.6697	0.972427	1				0.14577	0.787375	1	0.892	0.9902	1	0	0	0.269385			0	0	0	0			0			Tier0_none
ENSG00000184009	ACTG1	17	81509413	81523847	0.18304	0.765934	1	0.204383	0.720669	1				0.906788	0.994552	1				0.378	0.937171	1	0.002			0.536277		0	0			0					Tier0_none
ENSG00000184060	ADAP2	17	30906344	30959945	0.35651	0.851765	1	0.867959	0.979338	1				0.654702	0.966933	1	0.061043	0.632341	1					0				0		0		0	0				Tier0_none
ENSG00000184110	EIF3C	16	28688558	28735730							0.00741627	0.625325	1	0.00648719	0.611972	1	0.000453	0.163652	1	0.306	0.930528	1	0.343	0.115	0.186557	0.0725819			0	0	0	0	0	0	0		Tier0_none
ENSG00000184144	CNTN2	1	205042937	205078289	0.11861	0.704039	1	0.0890958	0.621269	1	0.966534	0.996452	1				0.05472	0.611268	1	0.88	0.989587	1	0.001	0.027	0.4175			0	0	0	0			0			Tier0_none
ENSG00000184357	H1-5	6	27866792	27867588	0.000513	0.259197	1	0.0377262	0.519463	1																		0									Tier0_none
ENSG00000184381	PLA2G6	22	38111495	38214778	0.2251	0.792451	1	0.19284	0.712194	1	0.478094	0.95633	1	0.476447	0.947292	1	0.08121	0.686734	1	0.363	0.933985	1	0	0	0.135116	0.0996032	0	0	0	0	0	0	0	0	0	0	Tier0_none
ENSG00000184389	A3GALT2	1	33306766	33321098	0.30116	0.825108	1	0.226997	0.73435	1				0.23007	0.88102	1	0.10349	0.73075	1					0		0.0450409		0		0		0	0				Tier0_none
ENSG00000184408	KCND2	7	120273175	120750337	0.35856	0.851797	1	0.388981	0.832574	1										0.45429	0.95748	1	0					0	0								Tier0_none
ENSG00000184508	HDDC3	15	90929968	90935196	0.026018	0.536675	1	0.118327	0.659309	1				0.0316011	0.652243	1				0.025083	0.579694	1	0.012			0.524187		0	0			0					Tier0_none
ENSG00000184588	PDE4B	1	65792514	66374579	0.24651	0.803768	1	0.411877	0.84531	1	0.241627	0.917852	1	0.707116	0.973061	1	0.99371	0.999615	1	0.726	0.9833	1	0.001	0	0.1157	0.250647	0	0	0	0	0	0	0	0	0	0	Tier0_none
ENSG00000184613	NELL2	12	44508274	44921889	0.094257	0.682327	1	0.233064	0.737565	1				0.0716564	0.742931	1	0.396239	0.916144	1	0.31547	0.932123	1	0.001	0		0.299231		0	0	0		0	0				Tier0_none
ENSG00000184708	EIF4ENIF1	22	31436977	31497047	0.22792	0.795135	1	0.251727	0.750187	1				0.683379	0.969644	1	0.57137	0.947533	1					0		0.26968		0		0		0	0				Tier0_none
ENSG00000184730	APOBR	16	28494639	28498964	0.0028219	0.346255	1	0.00680888	0.385431	1				0.297799	0.906588	1	0.0012	0.23657	1					0.069		0.0004037		0		0		0	0				Tier0_none
ENSG00000184731	FAM110C	2	38814	46870	0.19176	0.769824	1	0.674692	0.938371	1	0.220402	0.900363	1	0.725413	0.973268	1	0.299865	0.888373	1					0.001	0.0139043	0.668078		0		0	0	0	0				Tier0_none
ENSG00000184898	RBM43	2	151247940	151261863	0.053361	0.623685	1	0.0275212	0.50398	1	0.023775	0.659001	1	0.0524615	0.718727	1	0.018183	0.459793	1	0.013504	0.49406	1	0.018	0.015	0.357703	0.165769	0	0	0	0	0	0	0	0	0	0	Tier0_none
ENSG00000184903	IMMP2L	7	110662644	111562517	0.43953	0.873749	1	0.423501	0.851285	1	0.39155	0.945289	1	0.926965	0.995355	1	0.62703	0.955593	1	0.9932	0.999076	1	0.001	0.001	0.292312	0.055267	0	0	0	0	0	0	0	0	0	0	Tier0_none
ENSG00000184908	CLCNKB	1	16040252	16057367	0.7681	0.946328	1	0.626329	0.9331	1							0.13718	0.774972	1					0.001				0		0							Tier0_none
ENSG00000184983	NDUFA6	22	42085526	42090884	0.22279	0.7911	1	0.408779	0.844169	1	0.711506	0.979278	1	0.71146	0.973268	1	0.233075	0.867875	1	0.535	0.969756	1	0.001	0.001	0.705544	0.726098	0	0	0	0	0	0	0	0	0	0	Tier0_none
ENSG00000184992	BRI3BP	12	124993645	125031231	0.23891	0.803057	1	0.503089	0.88249	1	0.0595954	0.75897	1	0.825413	0.985891	1	0.03482	0.551281	1	0.121035	0.808403	1	0.004	0	0.172766	0.332023	0	0	0	0	0	0	0	0	0	0	Tier0_none
ENSG00000185008	ROBO2	3	75906695	77649964	0.0011212	0.303683	1	0.00207613	0.297223	1																		0									Tier0_none
ENSG00000185046	ANKS1B	12	98726457	99984936	0.012748	0.468326	1	0.0146676	0.440617	1	0.00678848	0.62483	1							0.427926	0.950702	1	0.072		0.291736			0	0		0			0			Tier0_none
ENSG00000185104	FAF1	1	50437028	50960279	0.16464	0.754005	1	0.0383029	0.52024	1	0.806973	0.986914	1	0.119259	0.820886	1	0.17458	0.816571	1					0.001	0.491224	0.087727		0		0	0	0	0				Tier0_none
ENSG00000185105	MYADML2	17	81939645	81947233	0.72682	0.938484	1	0.858153	0.978789	1	0.448211	0.954985	1				0.431	0.923527	1					0.001	0.816026			0		0	0						Tier0_none
ENSG00000185130	H2BC13	6	27807479	27807929	0.00096247	0.303683	1	0.0140846	0.440617	1																		0									Tier0_none
ENSG00000185133	INPP5J	22	31122731	31134697	0.34261	0.848188	1	0.299244	0.784034	1	0.582648	0.969122	1												0.379351			0			0						Tier0_none
ENSG00000185219	ZNF445	3	44431705	44477693	0.049013	0.611822	1	0.00863752	0.410093	1	0.0290654	0.678447	1	0.157718	0.855915	1				0.132752	0.819587	1	0.008		0.343486	0.0567404		0	0		0	0		0			Tier0_none
ENSG00000185261	KIAA0825	5	94150851	94618604	0.37416	0.85597	1	0.371346	0.823983	1	0.90734	0.992799	1	0.577945	0.957785	1	0.90765	0.992642	1	0.86501	0.988405	1	0.001	0.001	0.838536	0.531449	0	0	0	0	0	0	0	0	0	0	Tier0_none
ENSG00000185269	NOTUM	17	81952507	81963328	0.80637	0.953272	1	0.571081	0.914536	1	0.984291	0.997935	1				0.326	0.898075	1	0.884	0.989587	1	0.001	0.001	0.342819			0	0	0	0			0			Tier0_none
ENSG00000185290	NUPR2	7	56114681	56116417	0.018339	0.502269	1	0.0255732	0.497699	1	0.105695	0.810204	1				0.45645	0.92775	1	0.32048	0.932123	1	0.003	0.001	0.577379			0	0	0	0			0			Tier0_none
ENSG00000185345	PRKN	6	161347417	162727775	0.22687	0.793821	1	0.332378	0.801909	1	0.34129	0.938648	1							0.349914	0.933985	1	0.002		0.0849133			0	0		0			0			Tier0_none
ENSG00000185467	KPNA7	7	99173572	99250075	0.042164	0.590363	1	0.00184415	0.285997	1																		0									Tier0_none
ENSG00000185480	PARPBP	12	102120122	102197531	0.026092	0.536675	1	0.0566051	0.568165	1	0.015548	0.655492	1	0.0243805	0.639057	1	0.00665	0.388739	1	0.013324	0.49406	1	0.02	0.002	0.182379	0.141716	0	0	0	0	0	0	0	0	0	0	Tier0_none
ENSG00000185519	FAM131C	1	16057769	16073651	0.8568	0.961774	1	0.639064	0.933877	1	0.957599	0.996452	1				0.568678	0.947052	1	0.664	0.980277	1	0.001	0	0.773235			0	0	0	0			0			Tier0_none
ENSG00000185551	NR2F2	15	96325797	96340263	0.18833	0.76716	1	0.196116	0.713393	1																		0									Tier0_none
ENSG00000185559	DLK1	14	100725705	100738224	0.56143	0.903786	1	0.137364	0.674198	1				0.369423	0.927266	1	0.88075	0.99095	1					0		0.587997		0		0		0	0				Tier0_none
ENSG00000185565	LSAMP	3	115802374	117997592	0.82893	0.959313	1	0.389662	0.832574	1							0.03204	0.538346	1	0.681249	0.981257	1	0.003	0				0	0	0							Tier0_none
ENSG00000185585	OLFML2A	9	124777122	124814885	0.39572	0.862906	1	0.0744994	0.593574	1	0.0798698	0.784454	1	0.340906	0.918961	1	0.01153	0.419184	1	0.0214	0.55412	1	0.022	0.005	0.379569	0.995119	0	0	0	0	0	0	0	0	0	0	Tier0_none
ENSG00000185614	INKA1	3	49803240	49805030	0.95287	0.985111	1	0.276744	0.770699	1				0.101989	0.791864	1	0.11974	0.754899	1	0.004207	0.394291	1	0.001	0.003		0.00394163		0	0	0		0	0				Tier0_none
ENSG00000185630	PBX1	1	164555584	164899296	0.029945	0.549084	1	0.00313695	0.332788	1	0.00691111	0.625313	1	0.127757	0.833682	1				0.541	0.969756	1	0.001		0.946077	0.755804		0	0		0	0		0			Tier0_none
ENSG00000185721	DRG1	22	31399560	31528740	0.19846	0.774397	1	0.284309	0.775261	1				0.429169	0.944684	1	0.580948	0.948743	1	0.674	0.981257	1	0	0		0.491532		0	0	0		0	0				Tier0_none
ENSG00000185737	NRG3	10	81875194	82987179	0.044782	0.599542	1	0.0339496	0.513099	1																		0									Tier0_none
ENSG00000185742	C11orf87	11	109422190	109429167	0.73484	0.939266	1	0.876904	0.981701	1							0.379401	0.913008	1	0.305517	0.930528	1	0	0				0	0	0							Tier0_none
ENSG00000185798	WDR53	3	196552228	196569263	0.028592	0.546315	1	0.00795688	0.404656	1				0.0201454	0.634467	1										0.315275		0				0					Tier0_none
ENSG00000185829	ARL17A	17	46499780	46579695							0.461217	0.954985	1	0.0158544	0.634467	1	0.108	0.737955	1	0.406	0.945811	1	0.001	0.002	0.444592	0.224052			0	0	0	0	0	0	0		Tier0_none
ENSG00000185860	CCDC190	1	162824458	162868957	0.53706	0.897502	1	0.361915	0.816393	1	0.470639	0.955426	1				0.389789	0.914445	1	0.418	0.94924	1	0.001	0.001	0.28086			0	0	0	0			0			Tier0_none
ENSG00000185862	EVI2B	17	31303770	31314421	0.1361	0.7257	1	0.215416	0.727093	1				0.285197	0.900597	1				0.849	0.988405	1	0			0.168529		0	0			0					Tier0_none
ENSG00000185909	KLHDC8B	3	49171239	49176487	0.23342	0.797761	1	0.0779342	0.600313	1	0.0159654	0.655833	1	0.369417	0.927266	1	0.149195	0.791431	1	0.013247	0.49406	1	0.005	0.003	0.407946	0.193892	0	0	0	0	0	0	0	0	0	0	Tier0_none
ENSG00000185920	PTCH1	9	95442980	95517057	0.11389	0.698408	1	0.0980801	0.636158	1	0.118975	0.818241	1	0.096917	0.785915	1									0.302382	0.508246		0			0	0					Tier0_none
ENSG00000185924	RTN4RL1	17	1934677	2025334	0.3281	0.841985	1	0.00758648	0.402658	1				0.112191	0.808292	1										0.0103435		0				0					Tier0_none
ENSG00000185933	CALHM1	10	103453240	103458900	0.0026587	0.346255	1	0.0122337	0.432552	1				0.123835	0.828546	1				0.393	0.942816	1	0.003			0.0346111		0	0			0					Tier0_none
ENSG00000185955	SPACDR	7	100456620	100464260	0.97383	0.991035	1	0.619403	0.930455	1	0.572369	0.969122	1	0.609872	0.959196	1	0.1984	0.838484	1	0.68474	0.981257	1	0.001	0	0.144874	0.104918	0	0	0	0	0	0	0	0	0	0	Tier0_none
ENSG00000186010	NDUFA13	19	19515736	19529054	0.26696	0.812717	1	0.729314	0.951412	1				0.39085	0.930623	1										0.143746		0				0					Tier0_none
ENSG00000186090	HTR3D	3	184031544	184039369	0.63535	0.91977	1	0.269439	0.764718	1																		0									Tier0_none
ENSG00000186105	LRRC70	5	62578819	62581446	0.16774	0.754748	1	0.129904	0.667616	1				0.936988	0.995355	1										0.673469		0				0					Tier0_none
ENSG00000186150	UBL4B	1	110112443	110113947	0.93329	0.98018	1	0.247584	0.746039	1																		0									Tier0_none
ENSG00000186184	POLR1D	13	27620742	27744237	0.28651	0.818669	1	0.637673	0.933728	1	0.446452	0.954985	1	0.647686	0.965864	1	0.0368	0.557361	1					0.001	0.390653	0.211407		0		0	0	0	0				Tier0_none
ENSG00000186297	GABRA5	15	26866911	26949208	0.19896	0.774441	1	0.410658	0.844738	1	0.107248	0.811005	1							0.205513	0.888637	1	0.002		0.0899805			0	0		0			0			Tier0_none
ENSG00000186301	MST1P2	1	16645622	16650289							0.0769243	0.780435	1	0.0560626	0.728536	1	0.21913	0.856022	1	0.707	0.981892	1	0.003	0.003	0.309172	0.506233			0	0	0	0	0	0	0		Tier0_none
ENSG00000186417	GLDN	15	51341611	51408005	0.38817	0.860168	1	0.315611	0.793505	1	0.427365	0.954985	1				0.02659	0.508102	1	0.805625	0.988114	1	0.001	0	0.299835			0	0	0	0			0			Tier0_none
ENSG00000186470	BTN3A2	6	26365159	26382797	5.7881e-05	0.15959	1	0.000413158	0.193809	1	6.25157e-05	0.205073	0.943675	3.87234e-05	0.0983649	0.588131	4.69e-06	0.0242977	0.268132	3.25e-05	0.0786879	0.472127	0.787	0.792	0.465191	0.651826	0	0	0	0	0	0	0	0	0	0	Tier0_none
ENSG00000186479	RGS7BP	5	64506015	64612319	0.73272	0.939016	1	0.76178	0.959553	1																		0									Tier0_none
ENSG00000186510	CLCNKA	1	16018146	16034109	0.74525	0.941504	1	0.292418	0.780448	1	0.470096	0.955426	1				0.17573	0.817671	1					0	0.833213			0		0	0						Tier0_none
ENSG00000186577	SMIM29	6	34246381	34249108	0.0016572	0.316667	1	0.01065	0.426118	1				0.177928	0.869519	1										0.17681		0				0					Tier0_none
ENSG00000186806	VSIG10L	19	51331536	51342310	0.42545	0.868934	1	0.785587	0.965639	1	0.274997	0.92587	1	0.339848	0.918961	1	0.0406	0.569053	1	0.091	0.768066	1	0.004	0.008	0.325424	0.156924	0	0	0	0	0	0	0	0	0	0	Tier0_none
ENSG00000186812	ZNF397	18	35240508	35267133	0.6688	0.928106	1	0.836817	0.975351	1	0.767082	0.985665	1	0.52248	0.954074	1				0.525547	0.967955	1	0.001		0.731532	0.405168		0	0		0	0		0			Tier0_none
ENSG00000186814	ZSCAN30	18	35251058	35290245	0.80049	0.951766	1	0.777159	0.962118	1	0.637263	0.971347	1	0.39862	0.932187	1	0.247908	0.875271	1	0.710463	0.98198	1	0.001	0	0.375671	0.675346	0	0	0	0	0	0	0	0	0	0	Tier0_none
ENSG00000186868	MAPT	17	45894358	46028334	0.37975	0.857947	1				0.26026	0.922027	1	0.0151267	0.634467	1	0.44	0.924779	1	0.261	0.913999	1	0.001	0	0.539121	0.944126			0	0	0	0	0	0	0		Tier0_none
ENSG00000186976	EFCAB6	22	43528744	43812337	0.49848	0.888937	1	0.0937498	0.628488	1	0.119304	0.818241	1				0.573	0.947762	1	0.105	0.781822	1	0.005	0.001	0.838537			0	0	0	0			0			Tier0_none
ENSG00000187068	C3orf70	3	185076838	185153060	0.95189	0.984996	1	0.640025	0.933907	1	0.365803	0.941142	1				0.3	0.888373	1	0.700051	0.981385	1	0.001	0.001	0.999835			0	0	0	0			0			Tier0_none
ENSG00000187105	HEATR4	14	73478484	73558947	0.50386	0.889903	1	0.179956	0.702418	1	0.675708	0.973332	1	0.411006	0.936593	1				0.549015	0.969756	1	0.002		0.329592	0.241839		0	0		0	0		0			Tier0_none
ENSG00000187122	SLIT1	10	96998038	97185959	0.70495	0.932513	1	0.684568	0.940622	1	0.290401	0.929054	1				0.841368	0.98914	1	0.258	0.913999	1	0.001	0.001				0	0	0	0			0			Tier0_none
ENSG00000187144	SPATA21	1	16387117	16437424	0.4119	0.865317	1	0.174351	0.701653	1							0.187891	0.831172	1					0.004				0		0							Tier0_none
ENSG00000187240	DYNC2H1	11	103109410	103479863	0.70449	0.932513	1	0.323389	0.799171	1	0.576428	0.969122	1	0.475722	0.947292	1	0.16971	0.815016	1	0.381537	0.938467	1	0.002	0	0.495062	0.252877	0	0	0	0	0	0	0	0	0	0	Tier0_none
ENSG00000187266	EPOR	19	11377207	11384343	0.31956	0.836366	1	0.869948	0.980008	1				0.763248	0.981073	1										0.631878		0				0					Tier0_none
ENSG00000187323	DCC	18	52340197	53535899	0.034909	0.56278	1	0.0233622	0.491789	1	0.00445142	0.589423	1				0.170196	0.81557	1	0.132534	0.819367	1	0.023	0.002	0.241427			0	0	0	0			0			Tier0_none
ENSG00000187391	MAGI2	7	78017055	79453667	0.030494	0.551546	1	0.0719574	0.589749	1	0.105364	0.810204	1	0.52822	0.954732	1				0.47144	0.960234	1	0.004		0.714878	0.187967		0	0		0	0		0			Tier0_none
ENSG00000187475	H1-6	6	26107412	26108135	0.83778	0.95993	1	0.0396688	0.521932	1										0.222	0.896785	1	0.002					0	0								Tier0_none
ENSG00000187492	CDHR4	3	49790732	49799873	0.1308	0.721476	1	0.272085	0.767264	1																		0									Tier0_none
ENSG00000187531	SIRT7	17	81911939	81921323	0.465	0.879554	1	0.711043	0.947597	1																		0									Tier0_none
ENSG00000187583	PLEKHN1	1	966437	975865	0.50623	0.890487	1	0.421717	0.850725	1				0.170249	0.864754	1	0.025521	0.500364	1					0		0.412376		0		0		0	0				Tier0_none
ENSG00000187605	TET3	2	73984910	74108177	0.63155	0.918599	1	0.251099	0.749846	1				0.247292	0.89162	1										0.730054		0				0					Tier0_none
ENSG00000187608	ISG15	1	1001138	1014540	0.51351	0.891752	1	0.18728	0.708103	1				0.164621	0.862366	1										0.239148		0				0					Tier0_none
ENSG00000187626	ZKSCAN4	6	28241697	28252924	0.027568	0.543081	1	0.0936874	0.628365	1				0.0156831	0.634467	1	0.911	0.992959	1					0		0.0634761		0		0		0	0				Tier0_none
ENSG00000187634	SAMD11	1	923923	944575	0.22576	0.792451	1	0.168803	0.697117	1							0.9703	0.997222	1					0.001				0		0							Tier0_none
ENSG00000187642	PERM1	1	975194	982134	0.56122	0.903786	1	0.441164	0.859794	1	0.186644	0.874487	1	0.0958284	0.785915	1	0.796096	0.982937	1	0.522	0.967361	1	0.001	0	0.425517	0.397741	0	0	0	0	0	0	0	0	0	0	Tier0_none
ENSG00000187733	AMY1C	1	103745126	103758726				0.0103419	0.426118	1																											Tier0_none
ENSG00000187758	ADH1A	4	99276365	99291552	0.79588	0.950823	1	0.093438	0.628365	1																		0									Tier0_none
ENSG00000187763	OR2B7P	6	28046434	28047367							0.663731	0.971602	1												0.00598171						0						Tier0_none
ENSG00000187837	H1-2	6	26054760	26056470	0.11407	0.698965	1	0.0853682	0.61411	1	0.551608	0.969052	1	0.49225	0.95129	1	0.146	0.787375	1	0.0299	0.611234	1	0.001	0.005	0.173032	0.136405	0	0	0	0	0	0	0	0	0	0	Tier0_none
ENSG00000187961	KLHL17	1	960576	965719	0.26273	0.810227	1	0.390669	0.833182	1	0.332062	0.938648	1	0.413908	0.9366	1	0.612404	0.954028	1					0.001	0.488073	0.269699		0		0	0	0	0				Tier0_none
ENSG00000187987	ZSCAN23	6	28425321	28443502	0.18865	0.76716	1	0.0462128	0.540367	1	0.606835	0.970141	1				0.134	0.769632	1	0.298	0.925897	1	0.001	0.001	0.00201943			0	0	0	0			0			Tier0_none
ENSG00000188001	TPRG1	3	188947214	189325304	0.014007	0.474966	1	0.225947	0.733195	1																		0									Tier0_none
ENSG00000188011	RTP5	2	241869600	241873823	0.17727	0.763294	1	0.114565	0.657219	1				0.0739115	0.742931	1	0.599583	0.952339	1	0.920137	0.992822	1	0.001	0.001		0.397625		0	0	0		0	0				Tier0_none
ENSG00000188033	ZNF490	19	12576100	12640098	0.44936	0.875747	1	0.550881	0.905604	1				0.333251	0.916151	1				0.283	0.917981	1	0.002			0.838791		0	0			0					Tier0_none
ENSG00000188152	NUTM2G	9	96928310	96940253				0.458593	0.865888	1				0.872221	0.989668	1	0.29932	0.888373	1	0.99066	0.998897	1	0.001	0		0.0614987			0	0		0	0				Tier0_none
ENSG00000188186	LAMTOR4	7	100148912	100155944	0.94505	0.983327	1	0.0366389	0.518879	1	0.00309453	0.537022	1	0.670899	0.968604	1	0.00459	0.353605	1	0.13728	0.828196	1	0.001	0.01	0.730146	0.0218929	0	0	0	0	0	0	0	0	0	0	Tier0_none
ENSG00000188290	HES4	1	998962	1000172	0.95686	0.986136	1	0.103962	0.643257	1	0.599435	0.970141	1	0.868218	0.989668	1	0.32376	0.897603	1	0.312	0.931639	1	0.002	0	0.640328	0.623521	0	0	0	0	0	0	0	0	0	0	Tier0_none
ENSG00000188315	C3orf62	3	49268596	49277232	0.14494	0.73911	1	0.0331121	0.512428	1	0.376067	0.943598	1	0.0532278	0.721807	1				0.305835	0.930528	1	0.002		0.196018	0.347813		0	0		0	0		0			Tier0_none
ENSG00000188316	ENO4	10	116849481	116911788	0.57114	0.905883	1	0.555776	0.907939	1				0.957606	0.997483	1										0.377435		0				0					Tier0_none
ENSG00000188322	SBK1	16	28259246	28323849	0.0014313	0.312483	1	0.00150866	0.263251	1				0.0666061	0.742931	1										0.296204		0				0					Tier0_none
ENSG00000188343	CIBAR1	8	93698561	93731527	0.26467	0.810989	1	0.161752	0.691432	1																		0									Tier0_none
ENSG00000188386	PPP3R2	9	101591604	101595021	0.24628	0.803768	1	0.253598	0.751267	1	0.392144	0.945309	1							0.392	0.942816	1	0.001		0.754829			0	0		0			0			Tier0_none
ENSG00000188389	PDCD1	2	241849884	241858894	0.63742	0.919903	1	0.157604	0.687427	1				0.00872306	0.626843	1										0.194833		0				0					Tier0_none
ENSG00000188452	CERKL	2	181535041	181680665	0.52424	0.895292	1	0.133003	0.670818	1	0.273149	0.92587	1	0.862924	0.989668	1	0.0816	0.687164	1	0.863987	0.988405	1	0.001	0.001	0.213626	0.0978145	0	0	0	0	0	0	0	0	0	0	Tier0_none
ENSG00000188483	IER5L	9	129175552	129178261	0.0028016	0.346255	1	0.00386034	0.338524	1										0.00186	0.326013	1	0.079					0	0								Tier0_none
ENSG00000188580	NKAIN2	6	123803865	124825640	0.74384	0.940933	1	0.58526	0.91944	1							0.55279	0.944923	1	0.329267	0.932123	1	0.002	0.001				0	0	0							Tier0_none
ENSG00000188596	CFAP54	12	96489571	96875555				0.863262	0.978789	1	0.648195	0.971347	1				0.51508	0.938451	1	0.356416	0.933985	1	0.001	0	0.243048				0	0	0			0			Tier0_none
ENSG00000188603	CLN3	16	28474111	28495575				0.00718846	0.394621	1	0.00194251	0.537022	1	0.000677404	0.423104	1									0.678168	0.164402					0	0					Tier0_none
ENSG00000188620	HMX3	10	123135970	123139423	0.63263	0.91915	1	0.335021	0.803914	1																		0									Tier0_none
ENSG00000188725	SMIM15	5	61157704	61163142	0.0049732	0.374457	1	0.0197438	0.478649	1				0.73566	0.973943	1				0.050829	0.679167	1	0.003			0.0701089		0	0			0					Tier0_none
ENSG00000188761	BCL2L15	1	113876816	113887581	0.46969	0.881498	1	0.403983	0.842234	1	0.254342	0.921597	1	0.154408	0.855831	1	0.51377	0.937987	1	0.348	0.933985	1	0.002	0.001	0.508951	0.86156	0	0	0	0	0	0	0	0	0	0	Tier0_none
ENSG00000188816	HMX2	10	123148136	123150672	0.1833	0.765934	1	0.442248	0.860531	1																		0									Tier0_none
ENSG00000188895	MSL1	17	40121971	40136917	0.97159	0.990214	1	0.779256	0.962945	1	0.549603	0.969052	1	0.576753	0.957785	1	0.193	0.834586	1	0.428	0.950702	1	0.002	0	0.908638	0.442537	0	0	0	0	0	0	0	0	0	0	Tier0_none
ENSG00000188916	INSYN2A	10	127135426	127196591	0.37044	0.8542	1	0.659321	0.936037	1	0.845284	0.990825	1				0.447053	0.926214	1	0.832	0.988114	1	0.001	0.002	0.16011			0	0	0	0			0			Tier0_none
ENSG00000188976	NOC2L	1	943527	960714	0.17922	0.764061	1	0.287341	0.7764	1	0.161001	0.855616	1	0.329922	0.916151	1	0.04986	0.596877	1					0	0.258909	0.623358		0		0	0	0	0				Tier0_none
ENSG00000188981	MSANTD1	4	3244369	3271738	0.06299	0.63611	1	0.0258113	0.497699	1							0.03046	0.527386	1					0.01				0		0							Tier0_none
ENSG00000188993	LRRC66	4	51993614	52020363	0.022574	0.52315	1	0.0470211	0.542506	1	0.0241598	0.659001	1				0.0062	0.379569	1	0.726701	0.9833	1	0.001	0.001	0.184846			0	0	0	0			0			Tier0_none
ENSG00000189127	ANKRD34B	5	80556755	80570479	0.92616	0.978613	1	0.503069	0.88249	1				0.0533076	0.721984	1	0.0159	0.444788	1	0.539215	0.969756	1	0.001	0.001		0.678747		0	0	0		0	0				Tier0_none
ENSG00000189134	NKAPL	6	28259297	28260958	0.15349	0.747584	1	0.0778535	0.600313	1				0.0198671	0.634467	1				0.688	0.981257	1	0			0.0985898		0	0			0					Tier0_none
ENSG00000189283	FHIT	3	59747277	61251459	0.28271	0.816265	1	0.183669	0.705916	1				0.972267	0.99845	1	0.592326	0.951314	1	0.030464	0.614262	1	0.01	0		0.125716		0	0	0		0	0				Tier0_none
ENSG00000189298	ZKSCAN3	6	28349911	28369172	0.036675	0.564948	1	0.0479333	0.544229	1	0.193927	0.880351	1	0.0201946	0.634467	1	0.0643	0.640909	1					0.002	0.15961	0.0295397		0		0	0	0	0				Tier0_none
ENSG00000189337	KAZN	1	13892792	15118043	0.036344	0.563896	1	0.151225	0.683912	1				0.187171	0.874593	1				0.411	0.946564	1	0.001			0.0664314		0	0			0					Tier0_none
ENSG00000189362	NEMP2	2	190504338	190534722	0.81467	0.95484	1	0.735186	0.95223	1	0.37519	0.943598	1	0.361292	0.927266	1	0.35488	0.905331	1	0.500816	0.965484	1	0.001	0	0.530219	0.82217	0	0	0	0	0	0	0	0	0	0	Tier0_none
ENSG00000196092	PAX5	9	36833269	37034268	0.012678	0.468326	1	0.0495717	0.548146	1	0.670722	0.972596	1												0.0699039			0			0						Tier0_none
ENSG00000196126	HLA-DRB1	6	32577902	32589848	0.031065	0.555464	1	0.111276	0.652447	1	0.0230932	0.659001	1	0.989012	0.999323	1	0.00403	0.342346	1					0.058	0.124573	0.00119055		0		0	0	0	0				Tier0_none
ENSG00000196230	TUBB	6	30717435	30725538	0.45106	0.87643	1							0.0104443	0.634467	1										0.586718						0					Tier0_none
ENSG00000196247	ZNF107	7	64666099	64711577	0.45711	0.877505	1	0.486871	0.876577	1	0.993597	0.999043	1	0.182414	0.873777	1	0.06385	0.640909	1	0.67746	0.981257	1	0.001	0	0.197491	0.7261	0	0	0	0	0	0	0	0	0	0	Tier0_none
ENSG00000196260	SFTA2	6	30931353	30955636	0.05518	0.624982	1																														Tier0_none
ENSG00000196263	ZNF471	19	56507731	56530221	0.12801	0.718552	1	0.339804	0.804958	1	0.547778	0.969026	1	0.715451	0.973268	1	0.217	0.854827	1	0.36	0.933985	1	0.001	0.006	0.186461	0.138661	0	0	0	0	0	0	0	0	0	0	Tier0_none
ENSG00000196277	GRM7	3	6770001	7741533	0.24631	0.803768	1	0.124453	0.663812	1	0.481316	0.956715	1							0.646437	0.978703	1	0.001		0.983368			0	0		0			0			Tier0_none
ENSG00000196296	ATP2A1	16	28878405	28904466	0.00094946	0.303683	1	0.00336186	0.332788	1	0.000637143	0.380037	1	0.000403273	0.352378	1	0.17	0.815016	1	0.00056	0.246519	1	0.375	0.005	0.792506	0.478369	0	0	0	0	0	0	0	0	0	0	Tier0_none
ENSG00000196341	OR8D1	11	124302831	124315099	0.45301	0.876808	1	0.80614	0.97	1																		0									Tier0_none
ENSG00000196344	ADH7	4	99412261	99435510	0.19187	0.769824	1	0.0106919	0.426118	1																		0									Tier0_none
ENSG00000196361	ELAVL3	19	11451326	11481051	0.97424	0.991224	1	0.791939	0.96647	1																		0									Tier0_none
ENSG00000196396	PTPN1	20	50510321	50585241	0.69801	0.931784	1	0.739266	0.953402	1	0.318332	0.934257	1	0.290966	0.903602	1	0.105	0.732386	1	0.708108	0.98198	1	0.001	0.001	0.462319	0.703569	0	0	0	0	0	0	0	0	0	0	Tier0_none
ENSG00000196502	SULT1A1	16	28605008	28612503	0.018332	0.502269	1	0.00257785	0.30975	1	0.000252671	0.313828	1	0.367345	0.927266	1	2.35e-05	0.0292069	1	4.49e-06	0.0217421	0.0652262	0.357	0.39	0.58518	0.0918393	0	0	0	0	0	0	0	0	0	0	Tier0_none
ENSG00000196531	NACA	12	56712305	56731628	0.62202	0.916646	1	0.748572	0.955803	1	0.35555	0.938648	1	0.214908	0.878198	1	0.283	0.884555	1	0.635371	0.977276	1	0.002	0	0.867683	0.577908	0	0	0	0	0	0	0	0	0	0	Tier0_none
ENSG00000196542	SPTSSB	3	161344798	161372880	0.76957	0.946648	1	0.717381	0.949669	1	0.573253	0.969122	1				0.294	0.887051	1	0.843424	0.988405	1	0.001	0	0.539995			0	0	0	0			0			Tier0_none
ENSG00000196547	MAN2A2	15	90902218	90922585	0.046132	0.603597	1	0.192596	0.711862	1	0.0360927	0.693242	1	0.425007	0.943715	1	0.26314	0.876944	1	0.069655	0.723277	1	0.001	0.002	0.952847	0.155074	0	0	0	0	0	0	0	0	0	0	Tier0_none
ENSG00000196569	LAMA2	6	128883138	129516566	0.14483	0.73911	1	0.283616	0.774947	1	0.439627	0.954985	1	0.206917	0.878198	1	0.02363	0.489505	1	0.934399	0.993633	1	0.001	0	0.104254	0.692585	0	0	0	0	0	0	0	0	0	0	Tier0_none
ENSG00000196588	MRTFA	22	40410281	40636719	0.76218	0.94544	1	0.307787	0.789466	1	0.442691	0.954985	1	0.657925	0.967462	1	0.2478	0.875271	1	0.731	0.9833	1	0.002	0	0.0526128	0.34947	0	0	0	0	0	0	0	0	0	0	Tier0_none
ENSG00000196616	ADH1B	4	99304971	99321659	0.75681	0.94409	1	0.0049541	0.350875	1	0.201817	0.884935	1				0.22936	0.865201	1	0.091759	0.768066	1	0.003	0	0.0227031			0	0	0	0			0			Tier0_none
ENSG00000196628	TCF4	18	55222185	55664787	0.20686	0.779873	1	0.282755	0.774947	1				0.123219	0.826615	1				0.441988	0.95507	1	0.001			0.222182		0	0			0					Tier0_none
ENSG00000196659	IFT70B	2	177548998	177552796	0.42867	0.870641	1	0.336486	0.804124	1				0.484322	0.948632	1	0.860859	0.990382	1					0		0.858878		0		0		0	0				Tier0_none
ENSG00000196700	ZNF512B	20	63956704	63969962	0.36121	0.852139	1	0.0690611	0.589749	1				0.132067	0.837159	1	0.324964	0.89788	1	0.690376	0.981257	1	0.001	0		0.161645		0	0	0		0	0				Tier0_none
ENSG00000196712	NF1	17	31094927	31382116	0.19858	0.774441	1	0.0933118	0.628365	1	0.277951	0.926447	1	0.27634	0.893645	1	0.151	0.794856	1	0.215	0.89149	1	0.002	0	0.313239	0.412305	0	0	0	0	0	0	0	0	0	0	Tier0_none
ENSG00000196715	VKORC1L1	7	65873074	65959563	0.2517	0.804894	1	0.182899	0.705741	1	0.0251245	0.659705	1	0.503987	0.951547	1	0.86242	0.990441	1	0.04654	0.670171	1	0.005	0	0.428461	0.351769	0	0	0	0	0	0	0	0	0	0	Tier0_none
ENSG00000196735	HLA-DQA1	6	32628179	32647062	0.19936	0.774441	1	0.0746629	0.594556	1	0.0167098	0.655833	1	0.0163343	0.634467	1	0.00499	0.359197	1					0.048	0.125878	0.191023		0		0	0	0	0				Tier0_none
ENSG00000196747	H2AC13	6	27808173	27808667				0.0181036	0.468985	1										0.793	0.988114	1	0.001						0								Tier0_none
ENSG00000196787	H2AC11	6	27133043	27135292				0.0578242	0.570421	1				0.0709376	0.742931	1										0.253372						0					Tier0_none
ENSG00000196812	ZSCAN16	6	28107689	28130082	0.17863	0.763717	1	0.0393598	0.521932	1	0.286637	0.928068	1	0.00702336	0.626587	1	0.558	0.94584	1	0.984	0.998897	1	0.002	0.001	0.173412	0.0676611	0	0	0	0	0	0	0	0	0	0	Tier0_none
ENSG00000196860	TOMM20L	14	58395928	58408702	0.60641	0.914006	1	0.298752	0.784034	1																		0									Tier0_none
ENSG00000196866	H2AC7	6	26198784	26199293	0.054085	0.624982	1	0.0230602	0.488897	1	0.0538279	0.742716	1							0.006	0.433107	1	0.011		0.234818			0	0		0			0			Tier0_none
ENSG00000196867	ZFP28	19	56538948	56556808	0.05982	0.630747	1	0.270244	0.765079	1	0.084314	0.786599	1	0.215128	0.878198	1	0.00971	0.415246	1	0.0637	0.716785	1	0.004	0.003	0.743124	0.1071	0	0	0	0	0	0	0	0	0	0	Tier0_none
ENSG00000196878	LAMB3	1	209614870	209653106	0.32163	0.837083	1	0.462891	0.867732	1	0.539976	0.966582	1	0.266602	0.89162	1	0.53922	0.942755	1	0.652	0.978841	1	0.002	0	0.778031	0.0108843	0	0	0	0	0	0	0	0	0	0	Tier0_none
ENSG00000196932	TMEM26	10	61406642	61453381	0.89442	0.972033	1	0.668788	0.936974	1	0.777853	0.986914	1				0.0344	0.550429	1	0.795	0.988114	1	0.001	0	0.738662			0	0	0	0			0			Tier0_none
ENSG00000196944	OR2T4	1	248361665	248362627	0.71731	0.936068	1	0.0215439	0.486632	1	0.0841426	0.786599	1												0.887325			0			0						Tier0_none
ENSG00000196993	NPIPB9	16	28751787	28772864				0.00041657	0.193809	1	0.000377653	0.313828	1				3.51e-05	0.0393471	1	0.0332	0.62799	1	0.006	0.427	0.618836				0	0	0			0			Tier0_none
ENSG00000197008	ZNF138	7	64794388	64833681				0.225281	0.732677	1	0.795593	0.986914	1	0.404019	0.933975	1	0.016415	0.445712	1	0.95275	0.995343	1	0.001	0	0.835332	0.472478			0	0	0	0	0	0	0		Tier0_none
ENSG00000197016	ZNF470	19	56567468	56588911	0.13028	0.721129	1	0.118796	0.659309	1	0.215531	0.89612	1	0.215103	0.878198	1	0.0762	0.673015	1	0.156	0.848495	1	0.002	0.003	0.944108	0.171692	0	0	0	0	0	0	0	0	0	0	Tier0_none
ENSG00000197061	H4C3	6	26103933	26104337				0.0620965	0.579758	1	0.889443	0.991092	1							0.697	0.981385	1	0.001		0.031898				0		0			0			Tier0_none
ENSG00000197062	ZSCAN26	6	28267058	28278224				0.089565	0.621942	1	0.139214	0.834568	1	0.565591	0.957747	1	0.0427	0.575891	1	0.341	0.933985	1	0.006	0.004	0.200499	0.107111			0	0	0	0	0	0	0		Tier0_none
ENSG00000197063	MAFG	17	81918270	81927735	0.34376	0.84865	1	0.622438	0.931581	1																		0									Tier0_none
ENSG00000197106	SLC6A17	1	110150494	110202202	0.078044	0.657518	1	0.227813	0.73435	1	0.196839	0.881425	1												0.252731			0			0						Tier0_none
ENSG00000197125	OR8B8	11	124437445	124445696	0.48969	0.886808	1	0.417842	0.847736	1																		0									Tier0_none
ENSG00000197153	H3C12	6	27890315	27893106				0.0345756	0.513939	1																											Tier0_none
ENSG00000197157	SND1	7	127652145	128092609	0.1139	0.698408	1	0.199752	0.717814	1	0.624008	0.970948	1	0.540642	0.956723	1	0.08345	0.690118	1	0.48389	0.961505	1	0.001	0	0.0788402	0.0290446	0	0	0	0	0	0	0	0	0	0	Tier0_none
ENSG00000197165	SULT1A2	16	28591790	28599913	0.0048595	0.374457	1	0.00446673	0.349413	1	0.000696648	0.380037	1	0.000165765	0.237442	1	0.000118	0.0887655	1	0.000307	0.212371	1	0.355	0.136	0.017713	0.531164	0	0	0	0	0	0	0	0	0	0	Tier0_none
ENSG00000197183	NOL4L	20	32443059	32585333	0.049156	0.611822	1	0.18136	0.704175	1	0.0245909	0.659001	1	0.158673	0.857015	1				0.499724	0.965484	1	0.002		0.86226	0.131541		0	0		0	0		0			Tier0_none
ENSG00000197238	H4C11	6	27824092	27824480				0.0371385	0.518879	1										0.0444	0.66439	1	0.003						0								Tier0_none
ENSG00000197272	IL27	16	28499362	28512051	0.013027	0.468326	1	0.0013779	0.25977	1				0.0251245	0.639057	1										0.00631238		0				0					Tier0_none
ENSG00000197279	ZNF165	6	28080568	28089563	0.20227	0.77642	1	0.0221024	0.487492	1	0.303413	0.932002	1	0.0477794	0.707974	1	0.466	0.929516	1	0.445	0.955151	1	0.002	0.001	0.0937783	0.0894418	0	0	0	0	0	0	0	0	0	0	Tier0_none
ENSG00000197283	SYNGAP1	6	33419661	33453689	0.14708	0.740942	1	0.0551297	0.563357	1																		0									Tier0_none
ENSG00000197312	DDI2	1	15617458	15669044	0.34951	0.849936	1	0.359727	0.81492	1	0.0997808	0.806704	1	0.316346	0.912926	1	0.16151	0.807509	1	0.363	0.933985	1	0.002	0.003	0.192474	0.488815	0	0	0	0	0	0	0	0	0	0	Tier0_none
ENSG00000197355	UAP1L1	9	137077483	137084542	0.70329	0.932513	1	0.949343	0.992876	1	0.601877	0.970141	1	0.601198	0.958488	1	0.36341	0.908266	1	0.22209	0.896785	1	0.002	0	0.698233	0.851908	0	0	0	0	0	0	0	0	0	0	Tier0_none
ENSG00000197386	HTT	4	3041363	3243957	0.24727	0.803768	1	0.00136187	0.25977	1	0.0230021	0.659001	1	0.543409	0.956723	1				0.17085	0.862971	1	0.005		0.035906	0.0859966		0	0		0	0		0			Tier0_none
ENSG00000197409	H3C4	6	26195164	26197286				0.0133071	0.432552	1				0.0551222	0.726732	1				0.105	0.781822	1	0.007			0.285398			0			0					Tier0_none
ENSG00000197442	MAP3K5	6	136557034	136793097	0.93478	0.980815	1	0.566427	0.912264	1	0.0669553	0.77093	1	0.819546	0.985739	1	0.63452	0.95649	1	0.15994	0.851729	1	0.001	0.001	0.121927	0.478093	0	0	0	0	0	0	0	0	0	0	Tier0_none
ENSG00000197467	COL13A1	10	69801880	69964275	0.39359	0.86189	1	0.367382	0.81997	1	0.833449	0.989926	1	0.315243	0.912571	1	0.1106	0.74224	1	0.951	0.995301	1	0.001	0.002	0.558451	0.467964	0	0	0	0	0	0	0	0	0	0	Tier0_none
ENSG00000197555	SIPA1L1	14	71320277	71741230	0.32091	0.83677	1	0.241528	0.74157	1	0.827598	0.989567	1	0.688802	0.969644	1									0.0926222	0.250617		0			0	0					Tier0_none
ENSG00000197557	IFT70A	2	177612999	177618742	0.11568	0.700963	1	0.340866	0.805823	1	0.365001	0.941142	1	0.0688202	0.742931	1	0.234516	0.869426	1	0.125782	0.81063	1	0.001	0.001	0.978879	0.839382	0	0	0	0	0	0	0	0	0	0	Tier0_none
ENSG00000197562	RAB40C	16	589007	629273	0.66453	0.927144	1	0.382163	0.829104	1	0.57615	0.969122	1	0.713651	0.973268	1	0.105857	0.733671	1					0.003	0.0623528	0.541149		0		0	0	0	0				Tier0_none
ENSG00000197635	DPP4	2	161992244	162074394	0.85447	0.961683	1	0.243333	0.742992	1	0.778729	0.986914	1	0.846774	0.988297	1				0.62912	0.976319	1	0.001		0.415127	0.661492		0	0		0	0		0			Tier0_none
ENSG00000197728	RPS26	12	56041351	56044697	0.75354	0.94318	1	0.425663	0.85235	1	0.785579	0.986914	1	0.582052	0.957785	1	0.48133	0.931769	1	0.894309	0.990323	1	0.001	0.001	0.295909	0.488951	0	0	0	0	0	0	0	0	0	0	Tier0_none
ENSG00000197815	ENSG00000197815	17	17858227	17860041							0.0215588	0.659001	1												0.399924						0						Tier0_none
ENSG00000197818	SLC9A8	20	49812713	49892242	0.13993	0.734498	1	0.0995469	0.638156	1	0.0561366	0.748591	1	0.291307	0.903602	1	0.0284	0.519238	1	0.172576	0.863895	1	0.004	0.002	0.621508	0.371726	0	0	0	0	0	0	0	0	0	0	Tier0_none
ENSG00000197838	CYP2A13	19	41088451	41096195	0.5474	0.900989	1	0.457706	0.865888	1																		0									Tier0_none
ENSG00000197849	OR8G1	11	124241095	124254364	0.60124	0.913195	1	0.52149	0.890531	1																		0									Tier0_none
ENSG00000197879	MYO1C	17	1464186	1492698	0.42573	0.868934	1	0.38866	0.832574	1	0.764747	0.985479	1	0.437494	0.946408	1	0.415	0.921048	1	0.668	0.981086	1	0.001	0	0.729266	0.45073	0	0	0	0	0	0	0	0	0	0	Tier0_none
ENSG00000197891	SLC22A12	11	64590641	64602353	0.09365	0.682152	1	0.265247	0.761031	1																		0									Tier0_none
ENSG00000197893	NRAP	10	113588714	113664121	0.31831	0.835728	1	0.444145	0.862248	1	0.0974965	0.804868	1				0.21944	0.856687	1	0.315	0.932123	1	0.001	0.002	0.444015			0	0	0	0			0			Tier0_none
ENSG00000197903	H2BC12	6	27137298	27146857	0.034612	0.56278	1	0.0697752	0.589749	1				0.0179411	0.634467	1										0.00184468		0				0					Tier0_none
ENSG00000197912	SPG7	16	89490719	89557766	0.067686	0.643158	1	0.048271	0.54543	1	0.070944	0.779745	1	0.0958601	0.785915	1	0.040676	0.569053	1	0.0322	0.622701	1	0.005	0.001	0.335622	0.219728	0	0	0	0	0	0	0	0	0	0	Tier0_none
ENSG00000197934	CYYR1-AS1	21	26278778	26569252	0.43529	0.873749	1				0.892026	0.991354	1				0.90789	0.992642	1	0.675189	0.981257	1	0.001	0.001	0.414728				0	0	0			0			Tier0_none
ENSG00000197951	ZNF71	19	56595265	56626481	0.26465	0.810989	1	0.136553	0.674198	1	0.308101	0.934257	1	0.216209	0.878198	1				0.654	0.978891	1	0.002		0.643073	0.341481		0	0		0	0		0			Tier0_none
ENSG00000197971	MBP	18	76978827	77133683	0.10307	0.688906	1	0.28948	0.778386	1				0.0583959	0.734749	1										0.212806		0				0					Tier0_none
ENSG00000198003	ODAD3	19	11420604	11435782	0.53693	0.897487	1	0.816401	0.972273	1				0.842993	0.988065	1										0.444968		0				0					Tier0_none
ENSG00000198089	SFI1	22	31488688	31618588	0.17354	0.760377	1	0.307698	0.789466	1	0.209473	0.892635	1	0.52456	0.954074	1	0.09935	0.725482	1	0.715	0.98198	1	0.001	0	0.782701	0.945375	0	0	0	0	0	0	0	0	0	0	Tier0_none
ENSG00000198104	OR2T6	1	248375746	248391811	0.049413	0.612052	1	0.0467805	0.541439	1	0.0814788	0.785104	1												0.905518			0			0						Tier0_none
ENSG00000198130	HIBCH	2	190189735	190344193	0.80027	0.951766	1	0.407455	0.843464	1	0.294549	0.929054	1	0.718771	0.973268	1	0.37177	0.909737	1	0.452628	0.95748	1	0.001	0.001	0.865562	0.788616	0	0	0	0	0	0	0	0	0	0	Tier0_none
ENSG00000198156	NPIPB6	16	28342517	28363508				0.00449643	0.349413	1	0.0220712	0.659001	1	0.000724302	0.423104	1	0.00237	0.284065	1	0.0558	0.694893	1	0.048	0.003	0.0527488	0.630621			0	0	0	0	0	0	0		Tier0_none
ENSG00000198185	ZNF334	20	46499630	46513596	0.78196	0.949615	1	0.4595	0.866218	1	0.924623	0.993394	1	0.963464	0.997641	1	0.3635	0.908266	1	0.994965	0.999139	1	0.001	0	0.351999	0.448234	0	0	0	0	0	0	0	0	0	0	Tier0_none
ENSG00000198211	ENSG00000198211	16	89919165	89936092	0.079957	0.659917	1	0.0519203	0.55499	1																		0									Tier0_none
ENSG00000198218	QRICH1	3	49029707	49094545	0.40899	0.86526	1	0.105531	0.64532	1	0.0213711	0.659001	1	0.735723	0.973943	1	0.03266	0.54169	1	0.627318	0.975631	1	0.002	0.002	0.712023	0.0548532	0	0	0	0	0	0	0	0	0	0	Tier0_none
ENSG00000198242	RPL23A	17	28719983	28724359	0.243	0.803768	1	0.043518	0.531024	1	0.158089	0.855481	1							0.483	0.961505	1	0.001		0.997651			0	0		0			0			Tier0_none
ENSG00000198258	UBL5	19	9827892	9830137	0.5813	0.908855	1	0.0651789	0.583573	1																		0									Tier0_none
ENSG00000198265	HELZ	17	67070444	67245989	0.83165	0.959825	1	0.467287	0.869447	1	0.43458	0.954985	1	0.460139	0.947028	1	0.462	0.928419	1					0.001	0.714939	0.437422		0		0	0	0	0				Tier0_none
ENSG00000198270	TMEM116	12	111930181	112013908	0.038305	0.57357	1	0.01338	0.432552	1	0.00736745	0.625325	1	0.337638	0.918177	1	0.00858	0.410471	1	0.012059	0.47872	1	0.044	0.023	0.191337	0.039087	0	0	0	0	0	0	0	0	0	0	Tier0_none
ENSG00000198276	UCKL1	20	63939828	63956480	0.30891	0.831465	1	0.0358766	0.514775	1				0.0289512	0.649387	1	0.66284	0.963228	1	0.462533	0.957919	1	0.002	0		0.00513885		0	0	0		0	0				Tier0_none
ENSG00000198286	CARD11	7	2906141	3044228	0.35497	0.851765	1	0.136249	0.673842	1	0.665089	0.972184	1	0.632629	0.965473	1	0.77993	0.980786	1	0.05944	0.706616	1	0.002	0.005	0.236318	0.406217	0	0	0	0	0	0	0	0	0	0	Tier0_none
ENSG00000198301	SDAD1	4	75940950	75990962	0.89351	0.971973	1	0.827504	0.97507	1	0.935441	0.99461	1	0.897307	0.992743	1									0.550323	0.735906		0			0	0					Tier0_none
ENSG00000198315	ZKSCAN8	6	28141732	28159461	0.18906	0.767237	1	0.0536094	0.561433	1				0.0578728	0.734749	1	0.0931	0.712135	1	0.959	0.996309	1	0.001	0.01		0.124775		0	0	0		0	0				Tier0_none
ENSG00000198324	PHETA1	12	111360651	111369173	0.79275	0.950823	1	0.565608	0.911813	1				0.160559	0.858837	1				0.593387	0.975631	1	0.001			0.414147		0	0			0					Tier0_none
ENSG00000198336	MYL4	17	47200446	47227683	0.52855	0.896287	1	0.323459	0.799171	1				0.602058	0.958488	1										0.418149		0				0					Tier0_none
ENSG00000198373	WWP2	16	69762281	69944553	0.14161	0.737551	1	0.0565885	0.568165	1	0.711313	0.979278	1	0.904754	0.994099	1	0.383208	0.913865	1	0.747	0.985794	1	0.001	0	0.323801	0.175515	0	0	0	0	0	0	0	0	0	0	Tier0_none
ENSG00000198502	HLA-DRB5	6	32517345	32530369							0.309123	0.934257	1	0.30897	0.910009	1	0.045827	0.584172	1					0.002	0.00577795	0.0103911				0	0	0	0				Tier0_none
ENSG00000198563	DDX39B	6	31530218	31542451	0.075858	0.656107	1	0.00226228	0.300677	1	0.532639	0.964737	1	0.0259709	0.640113	1	0.00667	0.389113	1	0.754	0.986027	1	0	0.001		0.171846	0	0	0	0	0	0	0	0	0	0	Tier0_none
ENSG00000198576	ARC	8	142611049	142614479	0.17134	0.758145	1	0.107833	0.648392	1				0.150457	0.854058	1	0.837572	0.988735	1					0.001		0.723333		0		0		0	0				Tier0_none
ENSG00000198597	ZNF536	19	30224891	30713586	0.51843	0.893995	1	0.475679	0.873217	1																		0									Tier0_none
ENSG00000198604	BAZ1A	14	34752028	34875647	0.53066	0.896383	1	0.796083	0.966545	1	0.199437	0.883571	1	0.225072	0.878198	1	0.41806	0.921048	1	0.179208	0.869814	1	0.002	0.001	0.957025	0.686804	0	0	0	0	0	0	0	0	0	0	Tier0_none
ENSG00000198625	MDM4	1	204516369	204558120	0.57527	0.90653	1	0.233725	0.738011	1	0.870739	0.991092	1	0.486135	0.949877	1	0.183755	0.826742	1	0.618	0.975631	1	0.001	0	0.506812	0.149976	0	0	0	0	0	0	0	0	0	0	Tier0_none
ENSG00000198626	RYR2	1	237042184	237833988	0.22385	0.792013	1	0.288916	0.778347	1				0.786235	0.985085	1	0.38119	0.913189	1	0.471	0.960234	1	0	0		0.584356		0	0	0		0	0				Tier0_none
ENSG00000198663	C6orf89	6	36871870	36928964	0.14256	0.738007	1	0.831743	0.975351	1	0.252042	0.921597	1	0.687534	0.969644	1	0.18876	0.832367	1	0.170965	0.862971	1	0.002	0.003	0.264501	0.344268	0	0	0	0	0	0	0	0	0	0	Tier0_none
ENSG00000198673	TAFA2	12	61707341	62279150	0.47618	0.883699	1	0.338944	0.804712	1				0.0135284	0.634467	1				0.423651	0.950281	1	0.001			0.120849		0	0			0					Tier0_none
ENSG00000198680	TUSC1	9	25676969	25678444	0.46415	0.878842	1	0.324413	0.799499	1				0.206827	0.878198	1				0.79969	0.988114	1	0.001			0.381452		0	0			0					Tier0_none
ENSG00000198704	GPX6	6	28503296	28528215	0.086037	0.671167	1	0.102939	0.642959	1																		0									Tier0_none
ENSG00000198723	SAXO5	19	7492976	7508450	0.63121	0.918401	1	0.11672	0.658939	1				0.238698	0.891073	1										0.936731		0				0					Tier0_none
ENSG00000198728	LDB1	10	102106489	102120368	0.44579	0.874	1	0.125583	0.664704	1				0.185563	0.874593	1	0.186168	0.829516	1					0		0.216122		0		0		0	0				Tier0_none
ENSG00000198742	SMURF1	7	99027435	99144164	0.0023276	0.346255	1	0.00112266	0.248723	1	0.961944	0.996452	1	0.974023	0.99845	1				0.12248	0.810231	1	0.001		0.00911636	0.024735		0	0		0	0		0			Tier0_none
ENSG00000198785	GRIN3A	9	101569352	101738647	0.19402	0.771102	1	0.493207	0.879302	1	0.0513277	0.73851	1	0.483108	0.948547	1	0.010372	0.419184	1	0.10251	0.778318	1	0.006	0.004	0.987172	0.151843	0	0	0	0	0	0	0	0	0	0	Tier0_none
ENSG00000198816	ZNF358	19	7515292	7521027	0.39776	0.863702	1	0.126399	0.665878	1	0.41763	0.953688	1	0.849613	0.988655	1									0.279893	0.0780857		0			0	0					Tier0_none
ENSG00000198822	GRM3	7	86643909	86864884	0.58858	0.909566	1	0.425382	0.852138	1							0.481799	0.931769	1					0.001				0		0							Tier0_none
ENSG00000198832	SELENOM	22	31104772	31120069	0.36156	0.852139	1	0.265027	0.761031	1	0.366918	0.941304	1	0.413075	0.936593	1	0.69589	0.96858	1	0.71	0.98198	1	0.001	0	0.62898	0.172094	0	0	0	0	0	0	0	0	0	0	Tier0_none
ENSG00000198862	LTN1	21	28928144	28992956	0.7294	0.938728	1	0.521446	0.890531	1	0.865362	0.991092	1	0.161086	0.858837	1	0.60725	0.953682	1	0.598814	0.975631	1	0.001	0	0.726273	0.331574	0	0	0	0	0	0	0	0	0	0	Tier0_none
ENSG00000198873	GRK5	10	119207543	119459745	0.15214	0.745275	1	0.437619	0.857531	1	0.606437	0.970141	1	0.526646	0.954323	1									0.0982114	0.642116		0			0	0					Tier0_none
ENSG00000198890	PRMT6	1	107056674	107067636	0.064904	0.637792	1	0.0818728	0.607759	1	0.00563456	0.617721	1	0.0157211	0.634467	1	0.010105	0.41884	1	0.126	0.81063	1	0.011	0.025	0.00494131	0.288901	0	0	0	0	0	0	0	0	0	0	Tier0_none
ENSG00000198911	SREBF2	22	41833099	41907308	0.0094508	0.436546	1	0.00219417	0.300646	1	0.194799	0.880716	1							0.226	0.898741	1	0.065		0.414559			0	0		0			0			Tier0_none
ENSG00000198933	TBKBP1	17	47694030	47712063	0.48285	0.884564	1	0.649693	0.935592	1	0.455101	0.954985	1	0.445157	0.946689	1	0.154	0.799086	1	0.772	0.987918	1	0.001	0	0.768622	0.594803	0	0	0	0	0	0	0	0	0	0	Tier0_none
ENSG00000198937	CCDC167	6	37482920	37499894	0.066593	0.64211	1	0.0314762	0.508689	1	0.3848	0.944851	1	0.00486713	0.570694	1	0.01147	0.419184	1	0.266666	0.913999	1	0.002	0.012	0.0722641	0.00539639	0	0	0	0	0	0	0	0	0	0	Tier0_none
ENSG00000198951	NAGA	22	42058334	42071198	0.46811	0.88104	1	0.421249	0.850542	1	0.20827	0.891594	1	0.918455	0.995355	1	0.245526	0.874796	1	0.557	0.969756	1	0.001	0.002	0.00435119	0.00213722	0	0	0	0	0	0	0	0	0	0	Tier0_none
ENSG00000198963	RORB	9	74497335	74693177	0.37283	0.855635	1	0.696117	0.943685	1																		0									Tier0_none
ENSG00000200714	ENSG00000200714	8	65592731	65592820										0.104592	0.798155	1										0.575128						0					Tier0_none
ENSG00000203663	OR2L2	1	248030070	248042305	0.9025	0.972965	1	0.970262	0.994962	1	0.0577746	0.752466	1				0.00379	0.335415	1	0.00429	0.399492	1	0.002	0.003	0.774448			0	0	0	0			0			Tier0_none
ENSG00000203688	LINC02487	6	167679626	167696487													0.77879	0.980722	1					0.001						0							Tier0_none
ENSG00000203724	C1orf53	1	197902449	197907368	0.36635	0.853386	1	0.35843	0.814558	1										0.679	0.981257	1	0.001					0	0								Tier0_none
ENSG00000203875	SNHG5	6	85644369	85678943							0.173766	0.865106	1	0.173652	0.867154	1	0.16388	0.810124	1	0.217151	0.893433	1	0.002	0.002	0.647878	0.621519			0	0	0	0	0	0	0		Tier0_none
ENSG00000203900	ENSG00000203900	20	63359988	63371177							0.112216	0.815604	1				0.178	0.819425	1	0.500957	0.965484	1	0.002	0.001	0.692002				0	0	0			0			Tier0_none
ENSG00000204006	C1orf185	1	51102221	51148086	0.28309	0.816933	1	0.480701	0.874234	1																		0									Tier0_none
ENSG00000204055	IER5L-AS1	9	129175807	129261581							0.00245744	0.537022	1	0.0348023	0.659898	1	0.001948	0.264179	1	0.00356	0.370643	1	0.005	0.104	0.346272	0.0704306			0	0	0	0	0	0	0		Tier0_none
ENSG00000204060	FOXO6	1	41361922	41383590	0.17568	0.762032	1	0.265244	0.761031	1	0.201843	0.884935	1	0.470002	0.947292	1	0.89993	0.992043	1					0.001	0.438862	0.467336		0		0	0	0	0				Tier0_none
ENSG00000204104	TRAF3IP1	2	238320441	238402114	0.68313	0.929644	1	0.578155	0.916557	1	0.834495	0.989926	1	0.0965067	0.785915	1				0.828018	0.988114	1	0.001		0.812416	0.389065		0	0		0	0		0			Tier0_none
ENSG00000204110	LINC02520	6	37507345	37550860										0.0115286	0.634467	1										0.0064763						0					Tier0_none
ENSG00000204149	AGAP6	10	49982190	50011654				0.888449	0.982551	1	0.90006	0.99198	1	0.900046	0.992906	1	0.340181	0.900518	1					0.001	0.940067	0.856534				0	0	0	0				Tier0_none
ENSG00000204152	TIMM23B	10	49942049	49977625							0.900054	0.99198	1				0.362295	0.907512	1					0.001	0.806038					0	0						Tier0_none
ENSG00000204252	HLA-DOA	6	33004178	33009594	0.61678	0.915363	1	0.778531	0.962497	1	0.23524	0.910266	1	0.697343	0.971612	1	0.114	0.746734	1	0.559	0.970083	1	0.001	0.001	0.263105	0.868743	0	0	0	0	0	0	0	0	0	0	Tier0_none
ENSG00000204256	BRD2	6	32968594	32981505	0.072834	0.652687	1	0.654752	0.936037	1	0.913622	0.993177	1	0.667851	0.968604	1	0.146	0.787375	1					0	0.821204	0.130573		0		0	0	0	0				Tier0_none
ENSG00000204264	PSMB8	6	32840717	32844679	0.095761	0.682327	1	0.00974938	0.420966	1				0.0277199	0.647891	1				0.746	0.985794	1	0			0.423947		0	0			0					Tier0_none
ENSG00000204267	TAP2	6	32821833	32838784	0.16383	0.754005	1	0.00974938	0.420966	1	0.262834	0.922856	1	0.265324	0.89162	1	0.0711	0.658277	1					0	0.506149	0.479579		0		0	0	0	0				Tier0_none
ENSG00000204287	HLA-DRA	6	32439872	32445047	0.39067	0.860993	1				0.00845639	0.629697	1	0.0891128	0.772056	1	0.00348	0.322456	1					0.026	0.0554909	0.0897006				0	0	0	0				Tier0_none
ENSG00000204290	BTNL2	6	32393339	32407181	0.094252	0.682327	1				0.010329	0.638645	1				0.00207	0.270714	1					0.028	0.201732					0	0						Tier0_none
ENSG00000204296	TSBP1	6	32288526	32371907	0.091828	0.678263	1																														Tier0_none
ENSG00000204301	NOTCH4	6	32194843	32224111	0.00061472	0.26225	1				0.0895094	0.79153	1	0.00101215	0.467246	1	0.00283	0.294171	1					0.004	0.162818	0.0237579				0	0	0	0				Tier0_none
ENSG00000204304	PBX2	6	32184733	32190202	0.2533	0.805393	1							0.0673672	0.742931	1										0.000466215						0					Tier0_none
ENSG00000204305	AGER	6	32180963	32184344	0.02359	0.524301	1				0.0707455	0.778355	1	0.167756	0.864754	1	0.0292	0.521522	1					0.001		0.241776				0	0	0	0				Tier0_none
ENSG00000204308	RNF5	6	32178405	32180793	0.049707	0.612636	1							0.0457316	0.702404	1	0.00575	0.379569	1					0.003		0.370939				0		0	0				Tier0_none
ENSG00000204310	AGPAT1	6	32168205	32178096	0.001875	0.319508	1							0.00125533	0.529592	1	0.00479	0.354829	1					0.002		0.206228				0		0	0				Tier0_none
ENSG00000204314	PRRT1	6	32148323	32153083	0.031421	0.555706	1	0.000920735	0.225459	1				0.506817	0.951547	1										0.00118597		0				0					Tier0_none
ENSG00000204315	FKBPL	6	32128697	32131070	0.11147	0.695454	1	0.000626044	0.209611	1				0.413725	0.936593	1	0.000795	0.199346	1					0.001		0.00934861		0		0		0	0				Tier0_none
ENSG00000204338	CYP21A1P	6	32005689	32008399							0.0011393	0.505816	1	0.0754797	0.744406	1	0.000913	0.214626	1					0.192	0.0610421	2.40751e-05				0	0	0	0				Tier0_none
ENSG00000204344	WHR1	6	31971091	31982821	0.011162	0.459866	1	0.000540852	0.209611	1	0.324378	0.935287	1	0.329747	0.916151	1	0.323	0.897182	1					0	0.0967185	0.0305214		0		0	0	0	0				Tier0_none
ENSG00000204348	DXO	6	31969810	31972509	0.35538	0.851765	1	0.000540852	0.209611	1	0.0798951	0.784454	1	0.316258	0.912926	1	0.104	0.731159	1					0.001	0.0255307	0.0850457		0		0	0	0	0				Tier0_none
ENSG00000204351	SKIC2	6	31959116	31969852	0.037916	0.571617	1	0.000540852	0.209611	1	0.669706	0.972427	1	0.669667	0.968604	1	0.149	0.791051	1					0.003	0.0638125	0.0577415		0		0	0	0	0				Tier0_none
ENSG00000204356	NELFE	6	31952087	31959038	0.015881	0.492699	1	0.000540852	0.209611	1	0.0868458	0.787135	1	0.139705	0.844018	1	0.134	0.769632	1					0.003	0.28361	0.112669		0		0	0	0	0				Tier0_none
ENSG00000204366	ZBTB12	6	31899613	31902086	0.032831	0.558253	1	0.0016981	0.274014	1																		0									Tier0_none
ENSG00000204371	EHMT2	6	31879758	31897723	0.077845	0.657101	1	0.00958409	0.420966	1				0.0727719	0.742931	1	0.193601	0.835348	1					0.002		0.0627426		0		0		0	0				Tier0_none
ENSG00000204385	SLC44A4	6	31863192	31879198	0.035065	0.56278	1	0.0166555	0.455397	1																		0									Tier0_none
ENSG00000204386	NEU1	6	31857063	31862905	0.26495	0.811182	1	0.0251886	0.497622	1				0.0606593	0.734749	1										0.000488506		0				0					Tier0_none
ENSG00000204387	SNHG32	6	31822094	31839766	0.23488	0.799234	1				0.0816665	0.785104	1	0.0774553	0.747644	1	0.0322	0.539065	1					0.002	0.270429	0.20379				0	0	0	0				Tier0_none
ENSG00000204388	HSPA1B	6	31827738	31830254				0.0290294	0.50398	1				0.65512	0.966933	1										0.00553639						0					Tier0_none
ENSG00000204389	HSPA1A	6	31815543	31817994	0.22169	0.7911	1	0.0517094	0.554533	1																		0									Tier0_none
ENSG00000204390	HSPA1L	6	31809619	31815788	0.090116	0.678263	1	0.0120694	0.432552	1	0.0812312	0.784816	1	0.217496	0.878198	1	0.03409	0.547621	1					0.002	0.186427	0.0152921		0		0	0	0	0				Tier0_none
ENSG00000204392	LSM2	6	31797392	31806987	0.08246	0.665487	1	0.0134202	0.432552	1	0.222864	0.903367	1	0.217663	0.878198	1									0.559914	0.664146		0			0	0					Tier0_none
ENSG00000204394	VARS1	6	31777518	31795950	0.019482	0.508141	1	0.0131784	0.432552	1	0.0955807	0.802888	1												0.333098			0			0						Tier0_none
ENSG00000204396	VWA7	6	31765590	31777328	0.062138	0.633766	1	0.0145776	0.440617	1	0.956828	0.996452	1	0.655318	0.966933	1									0.344854	0.010092		0			0	0					Tier0_none
ENSG00000204406	MBD5	2	148021011	148516971	0.19826	0.774397	1	0.454901	0.865703	1				0.193965	0.874593	1										0.106234		0				0					Tier0_none
ENSG00000204410	MSH5	6	31739677	31762676	0.010985	0.459866	1	0.0129016	0.432552	1				0.218354	0.878198	1	0.0546	0.610457	1					0.001		0.0925153		0		0		0	0				Tier0_none
ENSG00000204420	MPIG6B	6	31718594	31726714	0.2012	0.775337	1	0.00481409	0.349413	1							0.023094	0.486122	1					0.001				0		0							Tier0_none
ENSG00000204421	LY6G6C	6	31718648	31721746	0.029014	0.546505	1	0.00481409	0.349413	1	0.0210833	0.659001	1	0.0937889	0.781246	1	0.769	0.97801	1					0.001	0.136895	0.324395		0		0	0	0	0				Tier0_none
ENSG00000204422	ENSG00000204422	6	31686962	31714072				0.00581038	0.368764	1																											Tier0_none
ENSG00000204424	LY6G6F	6	31706866	31710679	0.019419	0.508141	1	0.00609343	0.372624	1																		0									Tier0_none
ENSG00000204427	ABHD16A	6	31686954	31703356	0.10092	0.687387	1	0.00482532	0.349413	1							0.34	0.900386	1					0.001				0		0							Tier0_none
ENSG00000204435	CSNK2B	6	31665227	31670343	0.11711	0.700963	1				0.0210767	0.659001	1	0.655172	0.966933	1	0.27	0.880954	1	0.54	0.969756	1	0	0.003	0.22424	0.00553152			0	0	0	0	0	0	0		Tier0_none
ENSG00000204438	GPANK1	6	31661228	31666283	0.045848	0.603597	1							0.956828	0.997483	1				0.997	0.999139	1	0			0.485241			0			0					Tier0_none
ENSG00000204439	C6orf47	6	31658298	31660778	0.046056	0.603597	1													0.913	0.991421	1	0						0								Tier0_none
ENSG00000204444	APOM	6	31652416	31658210	0.069225	0.646344	1							0.0603475	0.734749	1										0.0733115						0					Tier0_none
ENSG00000204463	BAG6	6	31638544	31652747	0.087839	0.674781	1	0.13673	0.674198	1	0.0174013	0.655833	1	0.0206113	0.634467	1	0.00597	0.379569	1	0.333	0.933641	1	0.001	0.017	0.0654749	0.165196	0	0	0	0	0	0	0	0	0	0	Tier0_none
ENSG00000204469	PRRC2A	6	31620715	31637771	0.064962	0.637792	1	0.0181024	0.468985	1	0.181526	0.872872	1	0.019335	0.634467	1										0.0493712		0			0	0					Tier0_none
ENSG00000204472	AIF1	6	31615217	31617021	0.19614	0.774001	1	0.0183496	0.470554	1	0.00602582	0.617721	1	0.867895	0.989668	1				0.835	0.988114	1	0		0.549229	0.000164089		0	0		0	0		0			Tier0_none
ENSG00000204475	NCR3	6	31588895	31593217	0.00019404	0.215849	1	0.0130021	0.432552	1				0.453796	0.946689	1										0.0332601		0				0					Tier0_none
ENSG00000204482	LST1	6	31586124	31588910	0.68365	0.929644	1	0.0130021	0.432552	1				0.0350384	0.662719	1										0.202102		0				0					Tier0_none
ENSG00000204498	NFKBIL1	6	31546870	31558829	0.003155	0.346255	1	0.00250253	0.30576	1	0.702375	0.978076	1	0.0395552	0.678607	1				0.95	0.995287	1	0		0.0179621	0.311068		0	0		0	0		0			Tier0_none
ENSG00000204511	MCCD1	6	31528962	31530232	0.10562	0.689239	1	0.0165575	0.455163	1																		0									Tier0_none
ENSG00000204516	MICB	6	31494881	31511124	0.086501	0.672008	1	0.0297402	0.505448	1	0.115398	0.815948	1	0.716213	0.973268	1	0.0516	0.601433	1	0.368	0.935749	1	0	0.003	0.0930474	0.0480481	0	0	0	0	0	0	0	0	0	0	Tier0_none
ENSG00000204520	MICA	6	31399784	31415315	0.056941	0.626099	1	0.0196829	0.478197	1	0.277238	0.926057	1	0.393376	0.930623	1	0.000636	0.193408	1	0.547	0.969756	1	0.001	0.001	0.232621	0.032577	0	0	0	0	0	0	0	0	0	0	Tier0_none
ENSG00000204525	HLA-C	6	31268749	31272130	0.013506	0.470158	1	0.536057	0.89735	1	0.153285	0.8532	1	0.151678	0.854058	1	0.000344	0.152899	1	0.253	0.913999	1	0	0.003	0.00947073	0.000629367	0	0	0	0	0	0	0	0	0	0	Tier0_none
ENSG00000204531	POU5F1	6	31164337	31180731	0.38671	0.860168	1	0.0132489	0.432552	1	0.725278	0.979606	1	0.654914	0.966933	1	0.0906	0.708194	1					0	0.0482475	0.0491341		0		0	0	0	0				Tier0_none
ENSG00000204536	CCHCR1	6	31142439	31158238	0.20751	0.780103	1	0.0195534	0.478197	1	0.579959	0.969122	1	0.0380243	0.674665	1	0.00878	0.411003	1	0.672	0.981257	1	0	0.018	0.106392	0.423426	0	0	0	0	0	0	0	0	0	0	Tier0_none
ENSG00000204538	PSORS1C2	6	31137534	31139066	0.0072218	0.425701	1	0.0195534	0.478197	1							0.0406	0.569053	1					0				0		0							Tier0_none
ENSG00000204539	CDSN	6	31115087	31120446	0.24428	0.803768	1	0.0195534	0.478197	1																		0									Tier0_none
ENSG00000204540	PSORS1C1	6	31114750	31140092	0.074448	0.654317	1	0.0195534	0.478197	1	0.0788786	0.784454	1				0.00432	0.348759	1	0.428	0.950702	1	0	0.001	0.100643			0	0	0	0			0			Tier0_none
ENSG00000204542	C6orf15	6	31111223	31112575	0.065239	0.638454	1	0.0195534	0.478197	1																		0									Tier0_none
ENSG00000204544	MUC21	6	30983718	30989903	0.10549	0.689239	1																														Tier0_none
ENSG00000204564	C6orf136	6	30647033	30653210	0.013486	0.470158	1							0.129131	0.835764	1										0.149749						0					Tier0_none
ENSG00000204574	ABCF1	6	30571393	30597179	0.00075417	0.28376	1							0.130511	0.835764	1										0.101228						0					Tier0_none
ENSG00000204576	PRR3	6	30557274	30563723	0.0010872	0.303683	1																														Tier0_none
ENSG00000204580	DDR1	6	30876421	30900978	0.21593	0.788776	1							0.868311	0.989668	1										0.0213914						0					Tier0_none
ENSG00000204590	GNL1	6	30541381	30556603	0.0094206	0.436546	1																														Tier0_none
ENSG00000204592	HLA-E	6	30489503	30494205	0.0099318	0.448046	1				0.107919	0.811005	1	0.0121509	0.634467	1										0.850776					0	0					Tier0_none
ENSG00000204599	TRIM39	6	30325880	30344265	0.1693	0.755273	1																														Tier0_none
ENSG00000204613	TRIM10	6	30151943	30161211	0.59664	0.911453	1							0.0105274	0.634467	1										0.917161						0					Tier0_none
ENSG00000204616	TRIM31	6	30102886	30113090	0.094615	0.682327	1							0.245591	0.89162	1										0.594544						0					Tier0_none
ENSG00000204618	RNF39	6	30070266	30075849	0.28897	0.818669	1							0.593464	0.957785	1	0.222	0.859656	1					0		0.0277419				0		0	0				Tier0_none
ENSG00000204623	POLR1HASP	6	30056965	30058612							0.24542	0.91976	1	0.117811	0.817612	1	0.0122	0.420045	1					0.004	0.205544					0	0	0	0				Tier0_none
ENSG00000204624	DISP3	1	11478905	11537583	0.075774	0.656107	1	0.0628158	0.579758	1	0.242172	0.917852	1	0.0218545	0.634467	1				0.413	0.946986	1	0.001		0.0366934	0.373936		0	0		0	0		0			Tier0_none
ENSG00000204632	HLA-G	6	29826967	29831125	0.0017907	0.316667	1				0.15417	0.854429	1	0.230451	0.881156	1									0.013131	0.0748318					0	0					Tier0_none
ENSG00000204642	HLA-F	6	29722738	29738528	0.61439	0.915062	1	0.0763382	0.598332	1	0.669741	0.972427	1	0.265758	0.89162	1	0.106	0.733671	1					0.004	0.185302	0.0234761		0		0	0	0	0				Tier0_none
ENSG00000204644	ZFP57	6	29672483	29681155	0.098609	0.686287	1	0.0865454	0.616383	1				0.0234771	0.634467	1										0.623418		0				0					Tier0_none
ENSG00000204655	MOG	6	29656598	29674431	0.42116	0.868934	1	0.0823092	0.609298	1																		0									Tier0_none
ENSG00000204681	GABBR1	6	29555629	29633976	0.97999	0.993011	1	0.0979094	0.635975	1	0.593891	0.970141	1	0.632259	0.965359	1	0.0841	0.691467	1					0	0.0584493	0.14265		0		0	0	0	0				Tier0_none
ENSG00000204688	OR2H1	6	29457155	29464328	0.45872	0.878019	1																														Tier0_none
ENSG00000204694	OR11A1	6	29425504	29457071	0.3648	0.85267	1																														Tier0_none
ENSG00000204700	OR2J2	6	29170907	29175811	0.45582	0.877505	1																														Tier0_none
ENSG00000204713	TRIM27	6	28903002	28923988	0.10807	0.692431	1							0.712012	0.973268	1				0.00801	0.453805	1	0.032			0.0367547			0			0					Tier0_none
ENSG00000204767	INSYN2B	5	169861303	169980495	0.2444	0.803768	1	0.600919	0.923256	1	0.343296	0.938648	1				0.312769	0.893832	1	0.427281	0.950702	1	0.001	0	0.401948			0	0	0	0			0			Tier0_none
ENSG00000204789	ZNF204P	6	27358252	27359854							0.606167	0.970141	1	0.00391935	0.570694	1	5.8e-05	0.056202	1	0.0811	0.74607	1	0.018	0.723	0.00252167	0.770191			0	0	0	0	0	0	0		Tier0_none
ENSG00000204842	ATXN2	12	111443485	111599676	0.19876	0.774441	1	0.118592	0.659309	1				0.854303	0.989668	1				0.056941	0.698044	1	0.001			0.375569		0	0			0					Tier0_none
ENSG00000204859	ZBTB48	1	6579994	6589280	0.37616	0.856887	1	0.49114	0.87842	1				0.625529	0.963131	1	0.002588	0.289103	1					0.002		0.328276		0		0		0	0				Tier0_none
ENSG00000204930	FAM221B	9	35816391	35828747	0.053127	0.622596	1	0.0354237	0.514224	1				0.0364722	0.671485	1										0.121216		0				0					Tier0_none
ENSG00000204961	PCDHA9	5	140847772	141012347	0.44955	0.875747	1	0.0985701	0.636941	1	0.0522699	0.73851	1				0.106394	0.734975	1	0.197573	0.885205	1	0.003	0.005	0.249388			0	0	0	0			0			Tier0_none
ENSG00000204963	PCDHA7	5	140834248	141012347	0.45225	0.876808	1										0.12903	0.765469	1	0.381932	0.93897	1	0.002	0.001					0	0							Tier0_none
ENSG00000205038	PKHD1L1	8	109362461	109537207	0.091936	0.678263	1	0.085295	0.61411	1				0.219318	0.878198	1										0.0800534		0				0					Tier0_none
ENSG00000205078	SYCE1L	16	77199408	77213215	0.94472	0.983283	1	0.837051	0.975351	1	0.69865	0.977388	1	0.648882	0.965864	1	0.563	0.946108	1	0.723	0.982971	1	0.001	0.001	0.987098	0.994435	0	0	0	0	0	0	0	0	0	0	Tier0_none
ENSG00000205268	PDE7A	8	65714334	65842529	0.66731	0.928106	1	0.559133	0.909279	1	0.633587	0.971347	1	0.323731	0.915647	1	0.99662	0.999658	1	0.75965	0.986818	1	0.001	0.001	0.148432	0.567473	0	0	0	0	0	0	0	0	0	0	Tier0_none
ENSG00000205363	INSYN1	15	73735441	73753351	0.021537	0.519615	1	0.0208853	0.485336	1	0.0699541	0.778355	1				0.70745	0.969495	1	0.606267	0.975631	1	0.003	0	0.252391			0	0	0	0			0			Tier0_none
ENSG00000205517	RGL3	19	11384341	11419352	0.88164	0.968862	1	0.839973	0.975351	1	0.797406	0.986914	1	0.797267	0.985085	1									0.626638	0.483415		0			0	0					Tier0_none
ENSG00000205592	MUC19	12	40393395	40570832	0.70082	0.932407	1													0.077951	0.738028	1	0.001						0								Tier0_none
ENSG00000205609	EIF3CL	16	28379397	28403846										0.006243	0.600118	1	0.078488	0.67896	1	0.836	0.988114	1	0.423	0.042		0.150238			0	0		0	0				Tier0_none
ENSG00000205683	DPF3	14	72609034	72894101	0.33167	0.84443	1	0.219002	0.730137	1	0.915352	0.993268	1				0.042229	0.574015	1	0.766039	0.987347	1	0	0.001	0.513966			0	0	0	0			0			Tier0_none
ENSG00000205726	ITSN1	21	33642400	33899861	0.64323	0.922102	1	0.731515	0.951744	1				0.699	0.972189	1	0.18856	0.832188	1	0.60762	0.975631	1	0.001	0.002		0.216635		0	0	0		0	0				Tier0_none
ENSG00000205871	RPS3AP47	15	43115702	43116493													0.021	0.470393	1					0.001						0							Tier0_none
ENSG00000205981	DNAJC19	3	180983635	180989774	0.55248	0.902405	1	0.634857	0.93337	1										0.315457	0.932123	1	0.002					0	0								Tier0_none
ENSG00000206337	HCP5	6	31463144	31494470										0.0146541	0.634467	1				0.672	0.981257	1	0			0.00508299			0			0					Tier0_none
ENSG00000206341	HLA-H	6	29887752	29890482							0.00328123	0.537058	1	0.342757	0.919427	1	0.104	0.731159	1					0	0.0164782	0.0147048				0	0	0	0				Tier0_none
ENSG00000206344	HCG27	6	31197715	31211696							0.121316	0.820426	1	0.725116	0.973268	1	0.199	0.839447	1	0.959	0.996309	1	0	0.001	0.013005	0.00142684			0	0	0	0	0	0	0		Tier0_none
ENSG00000206503	HLA-A	6	29941260	29949572	0.091868	0.678263	1	0.0599717	0.574407	1	0.730122	0.979606	1	0.0772655	0.747644	1	0.225716	0.862526	1					0	0.47725	0.140526		0		0	0	0	0				Tier0_none
ENSG00000213047	DENND1B	1	197504748	197775706	0.42781	0.870348	1	0.366384	0.819202	1				0.63343	0.96582	1	0.19028	0.833706	1					0		0.385594		0		0		0	0				Tier0_none
ENSG00000213277	MARCKSL1P1	10	103175554	103176094										0.0492741	0.712066	1										0.0344126						0					Tier0_none
ENSG00000213281	NRAS	1	114704469	114716771	0.40442	0.864501	1	0.380684	0.828659	1				0.328866	0.916151	1				0.341	0.933985	1	0			0.946452		0	0			0					Tier0_none
ENSG00000213290	PGK1P2	19	12559571	12561105							0.979079	0.997155	1	0.979079	0.998896	1	0.56	0.946108	1	0.844	0.988405	1	0.001	0.001	0.151268	0.196889			0	0	0	0	0	0	0		Tier0_none
ENSG00000213339	QTRT1	19	10701430	10713437	0.056039	0.624982	1	0.00161256	0.274014	1																		0									Tier0_none
ENSG00000213390	ARHGAP19	10	97222173	97292673				0.850267	0.977481	1	0.807459	0.986914	1	0.815212	0.985739	1	0.86265	0.990441	1	0.356	0.933985	1	0.002	0	0.282552	0.206485			0	0	0	0	0	0	0		Tier0_none
ENSG00000213588	ZBTB9	6	33453970	33457544	0.62229	0.916646	1	0.0662248	0.583573	1				0.458865	0.946689	1				0.135	0.821518	1	0.006			0.854069		0	0			0					Tier0_none
ENSG00000213590	ENSG00000213590	9	136935840	136937161										0.640745	0.965864	1	0.01433	0.434369	1					0		0.515284				0		0	0				Tier0_none
ENSG00000213654	GPSM3	6	32190766	32195523	0.061525	0.633766	1																														Tier0_none
ENSG00000213658	LAT	16	28984808	28990784	0.099471	0.687265	1	0.0370052	0.518879	1	0.0294114	0.678447	1				0.00042	0.160912	1					0.427	0.0326741			0		0	0						Tier0_none
ENSG00000213672	NCKIPSD	3	48673841	48686364	0.45666	0.877505	1	0.792745	0.96647	1	0.485263	0.957825	1	0.517398	0.952986	1	0.12129	0.757067	1	0.830419	0.988114	1	0.001	0.002	0.112108	0.0745174	0	0	0	0	0	0	0	0	0	0	Tier0_none
ENSG00000213676	ATF6B	6	32115264	32128253	0.004176	0.365695	1	0.000378522	0.193809	1	0.00274992	0.537022	1	0.0497124	0.712295	1	0.000543	0.176386	1					0.025	0.200695	0.0617393		0		0	0	0	0				Tier0_none
ENSG00000213719	CLIC1	6	31730581	31740558	0.2693	0.81376	1	0.00481409	0.349413	1																		0									Tier0_none
ENSG00000213722	DDAH2	6	31727038	31730617	0.35162	0.850835	1	0.00481409	0.349413	1	0.655211	0.971391	1	0.0647995	0.742931	1	0.0104	0.419184	1	0.951	0.995301	1	0	0.007	0.0036038	0.0068198	0	0	0	0	0	0	0	0	0	0	Tier0_none
ENSG00000213760	ATP6V1G2	6	31544444	31548427	0.016315	0.492699	1	0.00249578	0.30576	1	0.226345	0.907204	1	0.159184	0.857733	1	0.0736	0.66698	1	0.989	0.998897	1	0	0.001	0.409911	0.0666389	0	0	0	0	0	0	0	0	0	0	Tier0_none
ENSG00000213762	ZNF134	19	57614233	57624724	0.57428	0.906411	1	0.438317	0.857917	1	0.407429	0.950992	1	0.0784769	0.751704	1				0.78	0.987922	1	0.001		0.492647	0.17706		0	0		0	0		0			Tier0_none
ENSG00000213780	GTF2H4	6	30907522	30914119	0.31861	0.835728	1										0.324133	0.897603	1					0						0							Tier0_none
ENSG00000213790	OLA1P1	22	42107765	42108953										0.348504	0.92365	1	0.325607	0.898051	1					0.001		0.346446				0		0	0				Tier0_none
ENSG00000213886	UBD	6	29555515	29559732	0.21929	0.7911	1																														Tier0_none
ENSG00000213888	LINC01521	22	31346745	31348719							0.66668	0.972312	1				0.144651	0.786781	1	0.306	0.930528	1	0.001	0.001	0.486675				0	0	0			0			Tier0_none
ENSG00000213918	DNASE1	16	3611728	3680143	0.41874	0.868933	1	0.261629	0.758623	1	0.676419	0.973453	1	0.806613	0.985085	1	0.805	0.984189	1	0.407	0.945811	1	0.002	0.001	0.244213	0.347931	0	0	0	0	0	0	0	0	0	0	Tier0_none
ENSG00000213923	CSNK1E	22	38290691	38320044	0.067332	0.643158	1	0.357643	0.814119	1	0.0190817	0.655833	1	0.44978	0.946689	1	0.1813	0.82387	1					0.001	0.131663	0.9865		0		0	0	0	0				Tier0_none
ENSG00000213963	ENSG00000213963	2	177271125	177392699							0.133728	0.829447	1	0.258485	0.89162	1				0.345407	0.933985	1	0.002		0.288566	0.427187			0		0	0		0			Tier0_none
ENSG00000213967	ZNF726	19	23914876	23945159	0.28955	0.818669	1	0.196022	0.713289	1	0.698567	0.977388	1	0.227272	0.878198	1	0.249154	0.875514	1	0.531	0.969756	1	0.001	0	0.0241389	0.718667	0	0	0	0	0	0	0	0	0	0	Tier0_none
ENSG00000214097	SMCO1	3	196506878	196515347	0.33152	0.84443	1	0.036331	0.517795	1																		0									Tier0_none
ENSG00000214113	LYRM4	6	5102595	5260950	0.15542	0.748086	1	0.20007	0.717814	1	0.791616	0.986914	1	0.791598	0.985085	1	0.007203	0.393663	1	0.13238	0.819367	1	0.001	0.002	0.451155	0.24041	0	0	0	0	0	0	0	0	0	0	Tier0_none
ENSG00000214212	C19orf38	19	10836567	10869791	0.011056	0.459866	1	0.0353955	0.514224	1				0.499179	0.951547	1	0.0129	0.424456	1					0.001		0.585721		0		0		0	0				Tier0_none
ENSG00000214300	SPDYE3	7	100307702	100322372	0.24281	0.803768	1	0.278657	0.772488	1							0.04945	0.595657	1					0.001				0		0							Tier0_none
ENSG00000214309	MBLAC1	7	100126694	100128498	0.54603	0.900494	1	0.0397507	0.521932	1	0.0769794	0.780435	1	0.0938994	0.781246	1	0.02156	0.473941	1					0.013	0.15667	0.0437304		0		0	0	0	0				Tier0_none
ENSG00000214435	AS3MT	10	102869470	102901899	0.00022044	0.215849	1	0.0013832	0.25977	1	0.00728335	0.625325	1	0.00030248	0.339143	1	0.000245	0.127855	1	0.0373	0.646374	1	0.026	0.441	0.137295	0.403922	0	0	0	0	0	0	0	0	0	0	Tier0_none
ENSG00000214860	EVPLL	17	18377674	18389652	0.74643	0.941634	1	0.793145	0.96647	1																		0									Tier0_none
ENSG00000214866	DCDC2C	2	3703575	3848008	0.28511	0.818103	1	0.411117	0.844804	1	0.497156	0.960295	1				0.22785	0.864332	1					0	0.728112			0		0	0						Tier0_none
ENSG00000214894	LINC00243	6	30797678	30830659										0.00919318	0.626843	1										0.665658						0					Tier0_none
ENSG00000214941	ZSWIM7	17	15976560	15999717	0.98741	0.995173	1	0.992844	0.998492	1	0.970345	0.997111	1	0.970345	0.99845	1	0.738	0.971994	1	0.686	0.981257	1	0.001	0.001	0.9742	0.980617	0	0	0	0	0	0	0	0	0	0	Tier0_none
ENSG00000215014	SSU72-AS1	1	1574102	1577075										0.0904674	0.772789	1	0.58119	0.948743	1					0		0.0474284				0		0	0				Tier0_none
ENSG00000215183	MSMP	9	35752990	35756613	0.52669	0.895292	1	0.0296098	0.505151	1																		0									Tier0_none
ENSG00000215347	SLC25A5P1	22	42001069	42001966							0.9307	0.994268	1				0.226	0.862526	1	0.162	0.852981	1	0.002	0.009	0.0169373				0	0	0			0			Tier0_none
ENSG00000215695	RSC1A1	1	15659713	15662033				0.344645	0.807302	1																											Tier0_none
ENSG00000215788	TNFRSF25	1	6460786	6466181	0.16971	0.755731	1	0.505318	0.883499	1	0.0764907	0.780435	1	0.591659	0.957785	1	0.50797	0.937169	1	0.0815	0.74607	1	0.004	0	0.37631	0.121241	0	0	0	0	0	0	0	0	0	0	Tier0_none
ENSG00000216490	IFI30	19	18173162	18178121	0.95969	0.98705	1	0.529807	0.89471	1				0.979974	0.998896	1				0.912	0.991218	1	0			0.14844		0	0			0					Tier0_none
ENSG00000216901	ZNF603P	6	28176188	28176674							0.456714	0.954985	1				0.168	0.813409	1	0.458	0.95748	1	0.003	0.001	0.0331531				0	0	0			0			Tier0_none
ENSG00000216915	GPR89P	6	27737000	27738494							0.220687	0.900363	1				0.279117	0.883433	1	0.453	0.95748	1	0.001	0.006	0.260794				0	0	0			0			Tier0_none
ENSG00000216921	FAM240C	2	241893988	241902551	0.14187	0.737551	1	0.12769	0.666047	1	0.0878914	0.788081	1				0.0715	0.659942	1	0.092535	0.768066	1	0.003	0.002	0.437733			0	0	0	0			0			Tier0_none
ENSG00000217275	ENSG00000217275	6	26202156	26202654										0.82679	0.985891	1										0.0991063						0					Tier0_none
ENSG00000217539	IQCB2P	6	28010723	28012355							0.594182	0.970141	1												0.0318419						0						Tier0_none
ENSG00000218016	ZKSCAN8P2	6	28188050	28189432							0.467305	0.954985	1				0.341	0.900519	1	0.624	0.975631	1	0.003	0.002	0.0186719				0	0	0			0			Tier0_none
ENSG00000219392	ZNF602P	6	28115628	28116551							0.934199	0.99461	1	0.741297	0.975499	1	0.166	0.811676	1	0.674	0.981257	1	0.001	0.002	0.00179705	0.0226779			0	0	0	0	0	0	0		Tier0_none
ENSG00000219545	UMAD1	7	7640661	7968020				0.643165	0.934916	1	0.57477	0.969122	1	0.151346	0.854058	1	0.00379	0.335415	1	0.0809	0.745707	1	0.001	0.028	0.505223	0.631234			0	0	0	0	0	0	0		Tier0_none
ENSG00000219891	ZSCAN12P1	6	28092427	28092845							0.655385	0.971391	1	0.644008	0.965864	1	0.0056	0.377773	1	0.14	0.83169	1	0.011	0.003	0.963421	0.0103278			0	0	0	0	0	0	0		Tier0_none
ENSG00000220563	PKMP3	6	85659892	85660606										0.185621	0.874593	1	0.084759	0.692647	1	0.198113	0.885205	1	0.002	0.004		0.725241			0	0		0	0				Tier0_none
ENSG00000220721	OR1F12P	6	28073316	28074233							0.899766	0.99198	1												0.0341123						0						Tier0_none
ENSG00000221818	EBF2	8	25841725	26045413	0.094291	0.682327	1	0.0784821	0.601666	1	0.568706	0.969122	1				0.568	0.946682	1					0	0.191378			0		0	0						Tier0_none
ENSG00000221819	GAS8-AS1	16	90028908	90029901							0.219851	0.900096	1				0.155	0.800942	1	0.338	0.933985	1	0.001	0.003	0.031707				0	0	0			0			Tier0_none
ENSG00000221821	PEX39	6	42890265	42890821	0.72841	0.938658	1	0.962279	0.994278	1	0.494876	0.959752	1	0.494155	0.951439	1	0.441706	0.924779	1	0.537227	0.969756	1	0.001	0	0.670898	0.65436	0	0	0	0	0	0	0	0	0	0	Tier0_none
ENSG00000221838	AP4M1	7	100100841	100110345	0.073532	0.653149	1	0.0337476	0.513099	1	0.00764459	0.625325	1	0.595096	0.957842	1	0.00294	0.298371	1	0.00715	0.44624	1	0.035	0.026	0.17145	0.136504	0	0	0	0	0	0	0	0	0	0	Tier0_none
ENSG00000221866	PLXNA4	7	132123340	132648688	0.040324	0.584325	1	0.0716023	0.589749	1	0.253847	0.921597	1	0.0738879	0.742931	1	0.41212	0.920209	1	0.18519	0.873743	1	0.01	0	0.537329	0.0488381	0	0	0	0	0	0	0	0	0	0	Tier0_none
ENSG00000221874	ZNF816-ZNF321P	19	52928475	52962823				0.348269	0.809664	1																											Tier0_none
ENSG00000221968	FADS3	11	61873519	61892136	0.024965	0.531147	1	0.00592085	0.368764	1				0.658495	0.967797	1	0.037319	0.55813	1	0.035466	0.642097	1	0.008	0.007		0.097401		0	0	0		0	0				Tier0_none
ENSG00000221988	PPT2	6	32146580	32163679	0.0037937	0.365695	1	0.00168283	0.274014	1				0.0712494	0.742931	1										0.0550636		0				0					Tier0_none
ENSG00000222019	URAHP	16	90043914	90047597							0.219767	0.899997	1				0.04594	0.584172	1	0.175	0.866766	1	0.003	0.001	0.173643				0	0	0			0			Tier0_none
ENSG00000222044	ENSG00000222044	22	38032165	38034228							0.0349326	0.693242	1				0.044554	0.580746	1	0.115	0.799131	1	0.001	0	0.95189				0	0	0			0			Tier0_none
ENSG00000222046	DCDC2B	1	32209079	32216196	0.94145	0.982103	1	0.496239	0.880195	1							0.473175	0.930586	1					0				0		0							Tier0_none
ENSG00000222990	RNU4-22P	14	88513498	88513663													0.3381	0.900386	1					0.002						0							Tier0_none
ENSG00000223534	HLA-DQB1-AS1	6	32659880	32660729										0.0163692	0.634467	1	0.00146	0.248422	1					0.035		0.338523				0		0	0				Tier0_none
ENSG00000223959	AFG3L1P	16	89972631	90000668							0.19024	0.876928	1	0.984624	0.99907	1				0.892	0.9902	1	0.001		0.0851966	0.118845			0		0	0		0			Tier0_none
ENSG00000224020	MIR181A2HG	9	124658400	124698635										0.777336	0.982961	1	0.42487	0.922638	1	0.31836	0.932123	1	0.001	0		0.275381			0	0		0	0				Tier0_none
ENSG00000224389	C4B	6	32014730	32035973				0.000311203	0.180984	1	0.54558	0.968899	1	0.0611579	0.736353	1	0.0406	0.569053	1					0.005	0.192227	0.0615649				0	0	0	0				Tier0_none
ENSG00000224452	RSL24D1P6	20	32170390	32170790													0.1177	0.75175	1	0.082882	0.749344	1	0	0.001					0	0							Tier0_none
ENSG00000224470	ATXN1L	16	71808439	71885268	0.16803	0.754748	1	0.153694	0.686388	1				0.166437	0.864754	1										0.204759		0				0					Tier0_none
ENSG00000224843	LINC00240	6	26956915	27059749							0.369821	0.942269	1				0.0155	0.442348	1	0.0237	0.57206	1	0.001	0.003	0.0240337				0	0	0			0			Tier0_none
ENSG00000224848	ENSG00000224848	9	96686960	96774318							0.941786	0.994881	1	0.941786	0.995355	1	0.43245	0.92416	1	0.84946	0.988405	1	0.001	0	0.15583	0.208019			0	0	0	0	0	0	0		Tier0_none
ENSG00000225087	ENSG00000225087	1	72636547	72899260							0.0233842	0.659001	1												0.6537						0						Tier0_none
ENSG00000225398	PGM5P4	2	113541937	113563298							0.0605817	0.759449	1				0.04324	0.577183	1					0.007	0.342736					0	0						Tier0_none
ENSG00000225510	PCDH8P1	13	53199981	53202753							0.154225	0.854429	1				0.68497	0.966718	1					0	0.225285					0	0						Tier0_none
ENSG00000225526	MKRN2OS	3	12514934	12561059	0.4047	0.864501	1	0.463473	0.867732	1							0.12198	0.757067	1					0.001				0		0							Tier0_none
ENSG00000225528	TMA7B	22	39960397	39964905				0.0164113	0.454972	1				0.592081	0.957785	1										0.0107644						0					Tier0_none
ENSG00000225905	ANKRD65-AS1	1	1420245	1423287							0.00286174	0.537022	1				0.00472	0.353666	1					0.006	0.77648					0	0						Tier0_none
ENSG00000225968	ELFN1	7	1665745	1747946	0.22011	0.7911	1	0.704939	0.945557	1																		0									Tier0_none
ENSG00000226029	LINC01772	1	16460948	16468481							0.839466	0.99058	1	0.98341	0.998972	1	0.113982	0.746734	1	0.109	0.790536	1	0.001	0.003	0.611595	0.579956			0	0	0	0	0	0	0		Tier0_none
ENSG00000226067	LINC00623	1	120912108	121014953													0.006826	0.389901	1					0.01						0							Tier0_none
ENSG00000226124	FTCDNL1	2	199760544	199851207				0.0167459	0.456283	1	0.595302	0.970141	1	0.0478865	0.708148	1	0.047704	0.589877	1	0.376408	0.937171	1	0.001	0.007	0.0758986	0.0314482			0	0	0	0	0	0	0		Tier0_none
ENSG00000226167	AP4B1-AS1	1	113812379	113901237							0.0650853	0.766351	1	0.965059	0.997843	1	0.641196	0.958586	1					0.002	0.196484	0.39331				0	0	0	0				Tier0_none
ENSG00000226180	ENSG00000226180	16	87693537	87696147							0.872239	0.991092	1	0.908824	0.995265	1	0.051415	0.600868	1					0.006	0.501355	0.871371				0	0	0	0				Tier0_none
ENSG00000226314	ZKSCAN8P1	6	28161769	28169594				0.0786272	0.601666	1	0.784708	0.986914	1	0.193222	0.874593	1	0.501	0.936287	1	0.724	0.983295	1	0.001	0.002	0.024528	0.183891			0	0	0	0	0	0	0		Tier0_none
ENSG00000226383	LINC01876	2	156010644	156320306							0.448249	0.954985	1				0.969688	0.997175	1					0	0.0373706					0	0						Tier0_none
ENSG00000226397	LINC02909	12	24993424	25006403	0.35614	0.851765	1																														Tier0_none
ENSG00000226450	CYP2D8P	22	42149886	42155001							0.0265281	0.664954	1	0.0215032	0.634467	1	0.013017	0.424708	1	0.203	0.888594	1	0.003	0.008	0.236436	0.138531			0	0	0	0	0	0	0		Tier0_none
ENSG00000226469	ADAM1B	12	111927018	111929017										0.353182	0.925271	1	0.247	0.874884	1	0.227235	0.899554	1	0.002	0.001		0.0113606			0	0		0	0				Tier0_none
ENSG00000226516	FAM138B	2	113541518	113578852							0.051585	0.73851	1				0.0487	0.592371	1					0.003	0.46589					0	0						Tier0_none
ENSG00000226746	SMCR5	17	17776686	17779529													0.08	0.683966	1					0.004						0							Tier0_none
ENSG00000226828	LINC02774	1	243917316	244047551							0.383341	0.944851	1				0.008881	0.411003	1	0.563	0.97076	1	0.001	0.002	0.499578				0	0	0			0			Tier0_none
ENSG00000226913	BSN-DT	3	49534453	49554374							0.0255057	0.659705	1				0.02034	0.469485	1	0.010832	0.47872	1	0.013	0.011	0.383935				0	0	0			0			Tier0_none
ENSG00000226979	LTA	6	31572054	31574324	0.0073884	0.430355	1	0.0130021	0.432552	1	0.159875	0.855616	1	0.222113	0.878198	1	0.0626	0.635264	1					0.002	0.0887754	0.0030266		0		0	0	0	0				Tier0_none
ENSG00000227016	LINC02796	1	72283170	72854475							0.0299225	0.678447	1												0.704111		0	2	0	0			FALSE
ENSG00000227078	LINC02094	17	19419035	19424357							0.125604	0.825777	1				0.118	0.75175	1	0.132	0.818772	1	0.002	0.004	0.7852		0	1	0	0	FALSE	FALSE	FALSE		0.902847
ENSG00000227207	RPL31P12	1	72301472	72301829							0.0177019	0.655833	1				0.01629	0.445712	1	0.0217	0.55794	1	0.014	0.015	0.425986		6	6	0	0	FALSE	FALSE	FALSE		1.73453
ENSG00000227413	ENSG00000227413	22	40433136	40433641										0.160305	0.858837	1										0.132528	0	2	0	0				FALSE
ENSG00000227507	LTB	6	31580525	31582522	0.46666	0.88022	1	0.0130021	0.432552	1	0.602956	0.970141	1	0.153545	0.855294	1										0.186424	2	4	0	0			FALSE	FALSE	0.812616
ENSG00000227676	LINC01068	13	79566598	79571451							0.132923	0.829447	1				0.13207	0.768272	1					0.003	0.00343311		0	1	0	0	FALSE		FALSE
ENSG00000227729	RD3L	14	103940426	103942561	0.64547	0.922602	1	0.987902	0.997588	1																	0	2	0	0
ENSG00000227745	ENSG00000227745	2	132132856	132139429							0.315062	0.934257	1				0.278365	0.883067	1	0.028306	0.607661	1	0.008	0.001			0	2	0	0	FALSE	FALSE	FALSE		0.86837
ENSG00000227775	ENSG00000227775	1	1735817	1737251							0.446619	0.954985	1	0.999065	0.999735	1	0.27443	0.882219	1	0.58	0.974436	1	0.001	0.001	0.194431	0.777054	0	2	0	0	FALSE	FALSE	FALSE	FALSE	0.287152
ENSG00000227896	WAPL-DT	10	86521945	86525101													0.04806	0.591144	1	0.71	0.98198	1	0.001	0			0	2	0	0	FALSE	FALSE
ENSG00000227953	LINC01341	1	246775880	246792392							0.636354	0.971347	1	0.775799	0.982961	1	0.37661	0.91193	1	0.982	0.998897	1	0.001	0.001	0.718942	0.519813	0	2	0	0	FALSE	FALSE	FALSE	FALSE	0.184637
ENSG00000228022	HCG20	6	30743790	30792250													0.0209	0.470393	1					0			2	2	0	0	FALSE
ENSG00000228031	ENSG00000228031	7	137344930	137354483							0.461419	0.954985	1							0.2951	0.924303	1	0.002		0.952575		0	2	0	0		FALSE	FALSE
ENSG00000228223	HCG11	6	26521709	26527404							0.320868	0.934967	1	0.114474	0.813211	1	0.00076	0.197202	1	0.173	0.863895	1	0.001	0.008	0.118407	0.00455315	2	2	0	0	FALSE	FALSE	FALSE	FALSE	1.32903
ENSG00000228331	RPL17P43	17	19496943	19497528													0.209	0.848712	1					0.002			0	1	0	0	FALSE
ENSG00000228363	CHMP3-AS1	2	86562070	86618766													0.527509	0.940862	1					0			0	1	0	0	FALSE
ENSG00000228409	CCT6P1	7	65751142	65763336							0.0588765	0.758459	1	0.316804	0.912926	1	0.04522	0.583978	1	0.90971	0.990797	1	0	0.003	0.211345	0.0192834	0	2	0	0	FALSE	FALSE	FALSE	FALSE	0.778758
ENSG00000228549	LINC03126	1	16870945	16883659							0.440431	0.954985	1	0.438376	0.946408	1	0.031319	0.533216	1	0.131	0.81763	1	0.001	0.005	0.335188	0.44568	0	2	0	0	FALSE	FALSE	FALSE	FALSE	0.775299
ENSG00000228607	CLDN25	11	113779796	113780485				0.286049	0.776075	1																	0	1	0	0
ENSG00000228696	ARL17B	17	46274184	46361766	0.41096	0.865299	1				0.281281	0.928068	1	0.00901597	0.626843	1	0.00856	0.410471	1	0.865	0.988405	1	0.002	0.029	0.375388	0.261883	0	4	0	0	FALSE	FALSE	FALSE	FALSE	1.02251
ENSG00000228727	SAPCD1	6	31762656	31764851				0.0127127	0.432552	1																	2	2	0	0
ENSG00000228782	MRPL45P2	17	47482992	47492459							0.557866	0.969122	1	0.15668	0.855915	1	0.154157	0.799336	1	0.619	0.975631	1	0.001	0	0.194477	0.145302	0	6	0	0	FALSE	FALSE	FALSE	FALSE	0.519701
ENSG00000228789	HCG22	6	31053311	31065229							0.155699	0.855222	1	0.154214	0.855831	1	0.000102	0.0809923	1					0.002	0.528937	0.316857	4	6	0	0	FALSE		FALSE	FALSE	1.87033
ENSG00000228970	UBTFL6	2	97636780	97637803													0.497772	0.935351	1	0.764922	0.987347	1	0.001	0.001			0	1	0	0	FALSE	FALSE
ENSG00000229180	RABGEF1P1	7	66554588	66576923							0.207302	0.890937	1	0.23683	0.889399	1	0.137317	0.775146	1	0.48184	0.961505	1	0.001	0.001	0.48583	0.660231	0	1	0	0	FALSE	FALSE	FALSE	FALSE	0.622083
ENSG00000229186	ADAM1A	12	111899263	111901391										0.00666288	0.62041	1				0.001256	0.297569	1	0.036			0.418115	0	4	0	0		FALSE		FALSE
ENSG00000229321	ENSG00000229321	2	206798325	206926876							0.188496	0.876928	1				0.283596	0.88483	1	0.787164	0.988114	1	0.001	0.001	0.174125		0	2	0	0	FALSE	FALSE	FALSE		0.458644
ENSG00000229358	DPY19L1P1	7	32580949	32761787							0.0371076	0.699095	1	0.0146018	0.634467	1	0.11179	0.743395	1	0.16754	0.859593	1	0.001	0.004	0.141673	0.746575	0	3	0	0	FALSE	FALSE	FALSE	FALSE	1.2484
ENSG00000229391	HLA-DRB6	6	32553046	32558186							0.279037	0.926476	1	0.989012	0.999323	1	0.166914	0.812627	1					0.004	0.0208302	0.00414995	0	2	0	0	FALSE		FALSE	FALSE	0.445548
ENSG00000229559	ENSG00000229559	6	37546591	37547280										0.00490824	0.570694	1										0.0041246	0	2	0	0				FALSE
ENSG00000229941	PDE11A-AS1	2	177652132	177723289													0.081017	0.686501	1					0.003			0	1	0	0	FALSE
ENSG00000230295	GTF2IP23	7	66880708	66882981										0.591259	0.957785	1	0.180914	0.823357	1					0		0.266806	0	2	0	0	FALSE			FALSE
ENSG00000230521	ENSG00000230521	6	29887294	29888268							0.343667	0.938648	1	0.342002	0.919427	1	0.0228	0.482989	1					0	0.1258	0.032601	1	2	0	0	FALSE		FALSE	FALSE	0.8573
ENSG00000230795	HLA-K	6	29926459	29929232							0.0253083	0.659705	1	0.093955	0.781246	1	0.00777	0.399529	1					0.032	0.0954025	0.251483	0	4	0	0	FALSE		FALSE	FALSE	1.5778
ENSG00000231050	GNB1-DT	1	1891175	1892835							0.397037	0.947976	1	0.887318	0.990926	1	0.30645	0.890863	1					0.002	0.589393	0.393572	0	2	0	0	FALSE		FALSE	FALSE	0.322244
ENSG00000231160	KLF3-AS1	4	38594512	38664952							0.79348	0.986914	1	0.278609	0.893836	1	0.29584	0.887051	1	0.656932	0.979061	1	0.001	0.002	0.0201095	0.193541	0	2	0	0	FALSE	FALSE	FALSE	FALSE	0.341723
ENSG00000231171	LINC01098	4	177728757	178029066							0.401263	0.949235	1												0.0399372		0	1	0	0			FALSE
ENSG00000231389	HLA-DPA1	6	33064569	33080781	0.38736	0.860168	1				0.464569	0.954985	1	0.776809	0.982961	1	0.297	0.887337	1	0.444	0.955151	1	0.001	0.001	0.684229	0.755093	0	1	0	0	FALSE	FALSE	FALSE	FALSE	0.346876
ENSG00000231460	ENSG00000231460	9	23826480	23849914													0.051415	0.600868	1					0.006			0	2	0	0	FALSE
ENSG00000231645	KRT17P6	17	20512560	20517479							0.101474	0.806704	1	0.466924	0.947266	1	0.105327	0.733364	1	0.614	0.975631	1	0.001	0	0.0213158	0.0195232	0	1	0	0	FALSE	FALSE	FALSE	FALSE	0.628422
ENSG00000231690	LINC00574	6	169790036	169890808							0.650756	0.971347	1				0.0303	0.52685	1	0.064986	0.719027	1	0.001	0.022	0.0262914		0	1	0	0	FALSE	FALSE	FALSE		0.964106
ENSG00000231852	CYP21A2	6	32038298	32042321	0.0084675	0.436546	1	0.000689553	0.209611	1	0.00361695	0.544417	1	0.0598272	0.734749	1	0.00161	0.25711	1					0.005	0.320473	0.201021	8	9	0	0	FALSE		FALSE	FALSE	2.33832
ENSG00000231858	STAT4-AS1	2	191021526	191032314																0.201305	0.888053	1	0				0	1	0	0		FALSE
ENSG00000231993	EP300-AS1	22	41141367	41197520													6.37e-06	0.0242977	0.364179					0.08			0	1	0	1	FALSE
ENSG00000232040	SCAND3	6	28570535	28616212	0.098436	0.686142	1										0.00764	0.399256	1					0.001			1	4	0	0	FALSE
ENSG00000232065	LINC01063	3	196631009	196632706													0.01345	0.429581	1					0			0	1	0	0	FALSE
ENSG00000232118	BACH1-AS1	21	29370019	29376339										0.823091	0.985891	1										0.818839	0	2	0	0				FALSE
ENSG00000232125	DYTN	2	206651621	206721570	0.63586	0.91977	1	0.582087	0.918254	1				0.672042	0.968604	1										0.209183	0	1	0	0				FALSE	0.201418
ENSG00000232300	FAM215B	17	46558830	46562795							0.0168635	0.655833	1	0.0091343	0.626843	1	0.152	0.797226	1	0.981	0.998897	1	0.001	0.002	0.35202	0.592925	0	6	0	0	FALSE	FALSE	FALSE	FALSE	1.15972
ENSG00000232450	ENSG00000232450	1	113698884	113699631							0.688246	0.97687	1	0.688147	0.969644	1	0.579762	0.948743	1	0.3	0.92765	1	0.002	0	0.337664	0.306337	0	2	0	0	FALSE	FALSE	FALSE	FALSE	0.271051
ENSG00000232454	ENSG00000232454	9	37836044	37836394							0.289023	0.929054	1							0.01379	0.49406	1	0		0.384959		0	1	0	0		FALSE	FALSE
ENSG00000232629	HLA-DQB2	6	32756094	32763543	0.024672	0.531147	1	6.75229e-05	0.0736231	1	0.937102	0.99461	1	0.0163766	0.634467	1	0.00193	0.264179	1					0.024	0.0169574	0.0145468	4	6	0	0	FALSE		FALSE	FALSE	2.06136
ENSG00000232630	PRPS1P2	9	125150653	125151589							0.582819	0.969122	1	0.470048	0.947292	1	0.04	0.568583	1	0.56462	0.971494	1	0.001	0.003	0.0470266	0.0767041	3	7	0	0	FALSE	FALSE	FALSE	FALSE	0.552127
ENSG00000232699	BDH2P1	6	99174744	99175479													2.66e-05	0.0323191	1					0.009			0	1	0	1	FALSE
ENSG00000232710	ENSG00000232710	22	42136433	42139927													0.238398	0.871091	1					0.001			0	2	0	0	FALSE
ENSG00000232810	TNF	6	31575565	31578336	0.72396	0.938484	1	0.0130021	0.432552	1				0.662363	0.968512	1										0.0109243	2	4	0	0				FALSE	0.735059
ENSG00000233009	NALCN-AS1	13	100708325	101081764							0.235974	0.910454	1							0.20839	0.889967	1	0.002		0.0390132		0	2	0	0		FALSE	FALSE
ENSG00000233030	ENSG00000233030	1	149785659	149793020										0.643313	0.965864	1	0.875344	0.99095	1	0.0703	0.723277	1	0	0		0.319834	0	1	0	0	FALSE	FALSE		FALSE	0.467481
ENSG00000233073	GRM3-AS1	7	86775085	86814343													0.20401	0.845168	1					0			0	2	0	0	FALSE
ENSG00000233232	NPIPB7	16	28456322	28472336				0.00380138	0.338066	1	0.000395014	0.313828	1				0.000669	0.193634	1	0.0023	0.350357	1	0.115	0.432	0.509816		8	8	0	0	FALSE	FALSE	FALSE		2.90907
ENSG00000233276	GPX1	3	49357174	49358605	0.21255	0.783886	1	0.0274832	0.50398	1	0.196281	0.881099	1	0.15817	0.855915	1	0.152146	0.797574	1	0.611812	0.975631	1	0.002	0.003	0.236096	0.432191	0	1	0	0	FALSE	FALSE	FALSE	FALSE	0.795432
ENSG00000233327	USP32P2	17	18513285	18519674							0.355303	0.938648	1	0.355302	0.925478	1	0.341	0.900519	1	0.534	0.969756	1	0.002	0.001	0.109373	0.180051	0	1	0	0	FALSE	FALSE	FALSE	FALSE	0.409627
ENSG00000233421	LINC01783	1	16514977	16535707																0.115	0.799131	1	0.001				0	1	0	0		FALSE
ENSG00000233452	STXBP5-AS1	6	146824501	147204677										0.670281	0.968604	1	0.434	0.924224	1	0.172426	0.863895	1	0.001	0		0.397791	0	1	0	0	FALSE	FALSE		FALSE	0.433217
ENSG00000233593	LINC02609	1	90769086	90851701							0.84672	0.991024	1				0.012464	0.424106	1	1	1	1	0.001	0.006	0.0108012		0	2	0	0	FALSE	FALSE	FALSE		0.658868
ENSG00000233654	NEMP2-DT	2	190534855	190639083							0.26842	0.924292	1				0.487682	0.933493	1					0	0.594664		1	2	0	0	FALSE		FALSE
ENSG00000233820	MKRN10P	9	96725890	96727243							0.941786	0.994881	1	0.927454	0.995355	1	0.32358	0.897603	1	0.44711	0.955333	1	0.001	0.001	0.185195	0.0823879	0	3	0	0	FALSE	FALSE	FALSE	FALSE	0.22459
ENSG00000233822	H2BC15	6	27838545	27855709	0.0025512	0.346255	1	0.04075	0.522675	1										0.486	0.961505	1	0.001				4	4	0	0		FALSE			1.43216
ENSG00000233885	YEATS2-AS1	3	183806457	183810783							0.927693	0.994268	1	0.871599	0.989668	1	0.371596	0.909737	1	0.857513	0.988405	1	0.001	0.001	0.228973	0.295414	0	1	0	0	FALSE	FALSE	FALSE	FALSE	0.147242
ENSG00000233954	UQCRHL	1	15807169	15809348				0.770626	0.960713	1				0.620227	0.961468	1										0.720528	0	2	0	0				FALSE
ENSG00000233974	ENSG00000233974	5	21481324	21484011							0.898285	0.99198	1				0.469066	0.930531	1	0.980302	0.998897	1	0.001	0	0.242275		0	1	0	0	FALSE	FALSE	FALSE		0.127997
ENSG00000234127	TRIM26	6	30184446	30213435	0.063632	0.636279	1							0.144164	0.847924	1										0.0937765	2	2	0	0				FALSE
ENSG00000234353	ENSG00000234353	22	23638678	23640425							0.0591417	0.75897	1	0.798186	0.985085	1	0.0362	0.556043	1	0.231	0.902753	1	0.001	0.009	0.188212	0.935388	0	2	0	0	FALSE	FALSE	FALSE	FALSE	0.85092
ENSG00000234608	MAPKAPK5-AS1	12	111839758	111842902										0.313304	0.911932	1				0.150396	0.846018	1	0.002			0.0106166	2	4	0	0		FALSE		FALSE
ENSG00000234663	LINC01934	2	181086076	181409321										0.170709	0.864754	1										0.233679	0	2	0	0				FALSE
ENSG00000234699	ENSG00000234699	10	103452067	103463033										0.126206	0.831922	1										0.0342571	0	2	0	0				FALSE
ENSG00000234745	HLA-B	6	31353867	31367067	0.24403	0.803768	1	0.0039357	0.338524	1	0.506385	0.960813	1	0.24959	0.89162	1	0.356	0.905684	1	0.372	0.937171	1	0.001	0	0.0886477	0.0514385	7	8	0	0	FALSE	FALSE	FALSE	FALSE	0.798972
ENSG00000235007	ENSG00000235007	9	129139413	129260575				0.038213	0.520022	1				0.253311	0.89162	1	0.30544	0.889981	1					0.001		0.0646426	1	4	0	0	FALSE			FALSE	0.843069
ENSG00000235098	ANKRD65	1	1415637	1421769	0.011153	0.459866	1	0.0110246	0.430513	1	0.00995134	0.638645	1	0.0121416	0.634467	1	0.001296	0.237451	1	0.0136	0.49406	1	0.05	0.03	0.0887849	0.148778	0	1	0	0	FALSE	FALSE	FALSE	FALSE	2.09699
ENSG00000235109	ZSCAN31	6	28324693	28356271	0.065536	0.640376	1	0.0668625	0.585283	1	0.358648	0.940116	1				0.106	0.733671	1	0.719	0.982451	1	0.003	0.003	0.0291832		6	7	0	0	FALSE	FALSE	FALSE		0.784327
ENSG00000235266	RPL22P17	10	102887874	102888188													0.000613	0.189437	1					0.305			2	2	0	0	FALSE
ENSG00000235296	ENSG00000235296	17	81941719	81956167							0.448269	0.954985	1				0.133	0.769258	1	0.964	0.997081	1	0.001	0.001	0.811097		0	4	0	0	FALSE	FALSE	FALSE		0.413511
ENSG00000235351	ENSG00000235351	2	241724615	241725693										0.515489	0.952603	1	0.272123	0.88175	1	0.759808	0.986818	1	0.001	0		0.222841	0	1	0	0	FALSE	FALSE		FALSE	0.324104
ENSG00000235376	RPEL1	10	103245887	103248016	0.010491	0.458176	1	0.000770026	0.210738	1																	2	4	0	0
ENSG00000235568	NFAM1	22	42380407	42432403	0.38121	0.859217	1	0.771721	0.961071	1				0.729291	0.973268	1										0.324694	0	2	0	0				FALSE	0.222825
ENSG00000235570	LINC00533	6	28647356	28710117													0.0013	0.237451	1					0.006			2	2	0	0	FALSE
ENSG00000235652	EPM2A-DT	6	145799409	145911493							0.812528	0.986914	1	0.358073	0.926643	1	0.265831	0.878898	1	0.771758	0.987918	1	0.001	0.002	0.00484814	0.774684	0	1	0	0	FALSE	FALSE	FALSE	FALSE	0.306026
ENSG00000235663	SAPCD1-AS1	6	31764310	31765588													0.0672	0.649714	1					0.002			2	2	0	0	FALSE
ENSG00000235821	IFITM4P	6	29750729	29751148										0.0762002	0.745236	1	0.013608	0.430808	1					0		0.0451563	0	2	0	0	FALSE			FALSE
ENSG00000236083	OR13E1P	9	35859055	35859980																0.02357	0.57206	1	0.009				0	2	0	0		FALSE
ENSG00000236138	DUX4L26	3	75668931	75670185													0.10251	0.729546	1					0			0	1	0	0	FALSE
ENSG00000236397	DDX11L2	2	113599036	113601261							0.0493949	0.73851	1	0.0487746	0.710746	1	0.031051	0.532169	1					0.005	0.630771	0.447826	0	2	0	0	FALSE		FALSE	FALSE	1.37535
ENSG00000236409	NRADDP	3	47011542	47013146													0.51763	0.939269	1					0			0	1	0	0	FALSE
ENSG00000236502	SIX3-AS1	2	44940130	44945785													0.72406	0.970424	1					0.001			0	2	0	0	FALSE
ENSG00000236699	ARHGEF38	4	105552620	105708093	0.077119	0.656415	1	0.56299	0.911082	1																	0	3	0	0
ENSG00000236980	CIMIP7	3	49177634	49191858	0.17868	0.763717	1	0.0928701	0.627911	1																	0	1	0	0
ENSG00000237037	NDUFA6-DT	22	42090931	42137742										0.247064	0.89162	1	0.18422	0.827145	1	0.452	0.957418	1	0.001	0.005		0.0164652	0	2	0	0	FALSE	FALSE		FALSE	0.562238
ENSG00000237154	MCFD2P1	6	27407697	27407996													0.037	0.557839	1	0.0924	0.768066	1	0.005	0.142			0	1	0	0	FALSE	FALSE
ENSG00000237276	ANO7L1	1	16216469	16228027	0.20807	0.780859	1				0.390878	0.945289	1	0.38742	0.930623	1	0.36	0.90734	1					0.001	0.0693971	0.0354426	0	2	0	0	FALSE		FALSE	FALSE	0.486316
ENSG00000237541	HLA-DQA2	6	32741391	32747198	0.032564	0.557046	1				0.251316	0.921546	1	0.989012	0.999323	1	0.00855	0.410471	1					0.018	0.00935375	8.53097e-05	0	3	0	0	FALSE		FALSE	FALSE	1.03997
ENSG00000237649	KIFC1	6	33391429	33410441	0.51119	0.890487	1	0.100439	0.639688	1							0.101	0.727513	1					0.002			0	3	0	0	FALSE				0.761731
ENSG00000237669	ENSG00000237669	6	30006121	30007116							0.0132391	0.649888	1	0.00821114	0.626843	1	0.007768	0.399529	1					0.001	0.972758	0.748698	0	5	0	0	FALSE		FALSE	FALSE	2.02448
ENSG00000237763	AMY1A	1	103650592	103664629				0.00290846	0.328039	1																	0	1	0	0
ENSG00000237938	ENSG00000237938	1	15720312	15736896										0.267069	0.89162	1	0.216095	0.854144	1					0		0.421118	0	4	0	0	FALSE			FALSE
ENSG00000238024	DDX39BP2	6	29993209	29993605										0.0157479	0.634467	1										0.503671	0	2	0	0				FALSE
ENSG00000238083	LRRC37A2	17	46511508	46556910							0.724483	0.979606	1	0.45282	0.946689	1	0.0813	0.686734	1	0.937	0.993634	1	0.001	0.002	0.182144	0.19957	0	2	0	0	FALSE	FALSE	FALSE	FALSE	0.400554
ENSG00000238142	ENSG00000238142	1	16887535	16896642							0.0752331	0.780021	1	0.0562062	0.729624	1	0.08594	0.695126	1	0.494	0.962879	1	0.002	0.002	0.411677	0.603191	0	1	0	0	FALSE	FALSE	FALSE	FALSE	0.936471
ENSG00000238228	OR7E7P	7	97946987	97947998							0.655449	0.971391	1				0.378859	0.912905	1	0.35347	0.933985	1	0.001	0.001	0.270954		0	1	0	0	FALSE	FALSE	FALSE		0.35221
ENSG00000239257	RPL23AP1	6	29726669	29727139							0.63286	0.971347	1				0.0036	0.329305	1					0.023			1	2	0	0	FALSE		FALSE
ENSG00000239389	PCDHA13	5	140882124	141012347	0.42804	0.870514	1	0.37911	0.827679	1	0.653789	0.971391	1				0.28552	0.885127	1	0.733171	0.9833	1	0.001	0	0.433983		0	1	0	0	FALSE	FALSE	FALSE		0.330694
ENSG00000239572	ENSG00000239572	3	87641412	87793629							0.156391	0.855222	1							0.145393	0.836664	1	0.003		0.147023		0	2	0	0		FALSE	FALSE
ENSG00000239732	TLR9	3	52221080	52225645	0.27166	0.81612	1	0.229791	0.735678	1				0.0196015	0.634467	1	0.015927	0.445045	1					0.003		0.522161	0	1	0	0	FALSE			FALSE	1.17755
ENSG00000239881	RPS27P25	12	120371388	120371635							0.102173	0.807366	1				0.05149	0.601107	1					0.001	0.579132		1	4	0	0	FALSE		FALSE
ENSG00000239900	ADSL	22	40346461	40390463	0.45625	0.877505	1	0.351305	0.812204	1	0.208977	0.892154	1	0.205028	0.878198	1	0.089319	0.705496	1	0.139	0.83131	1	0.001	0.002	0.345844	0.126401	0	2	0	0	FALSE	FALSE	FALSE	FALSE	0.678207
ENSG00000240053	LY6G5B	6	31669976	31673776	0.18964	0.767237	1				0.0395238	0.702279	1	0.0375675	0.674665	1	0.0278	0.516005	1					0.012	0.0187272	0.015295	0	4	0	0	FALSE		FALSE	FALSE	1.27659
ENSG00000240065	PSMB9	6	32844136	32860734	0.59576	0.91123	1	0.00974938	0.420966	1	0.635404	0.971347	1	0.635207	0.965864	1	0.0994	0.725482	1					0.002	0.332563	0.500789	0	4	0	0	FALSE		FALSE	FALSE	0.72652
ENSG00000240291	CACNB2-AS1	10	18513106	18545651							0.109745	0.814891	1	0.14472	0.847924	1	0.077764	0.677872	1	0.275	0.914773	1	0.001	0.003	0.141948	0.233685	0	2	0	0	FALSE	FALSE	FALSE	FALSE	0.867243
ENSG00000240567	LINC02067	3	161426427	161448242													0.69236	0.968362	1					0			0	2	0	0	FALSE
ENSG00000240654	C1QTNF9	13	24307166	24322535	0.18385	0.765934	1	0.506088	0.883801	1	0.204452	0.888555	1				0.04416	0.579975	1					0.005	0.279455		0	1	0	0	FALSE		FALSE		0.768923
ENSG00000240771	ARHGEF25	12	57610180	57617245	0.3633	0.852139	1	0.130562	0.667616	1	0.679254	0.974652	1				0.00442	0.351431	1					0.003	0.0744713		0	2	0	0	FALSE		FALSE		0.961616
ENSG00000241106	HLA-DOB	6	32812763	32820466	0.025845	0.536435	1	0.00974938	0.420966	1	0.265517	0.923876	1	0.0204222	0.634467	1	0.248655	0.875514	1	0.29	0.922843	1	0	0.002	0.239778	0.0130167	0	4	0	0	FALSE	FALSE	FALSE	FALSE	1.16774
ENSG00000241186	CRIPTO	3	46573633	46584684	0.10518	0.689239	1	0.212714	0.725375	1	0.0118504	0.638645	1				0.01157	0.419184	1	0.013896	0.49406	1	0.023	0.023	0.995157		0	5	0	0	FALSE	FALSE	FALSE		1.47406
ENSG00000241231	ENSG00000241231	3	181331083	181442597							0.904782	0.992165	1				0.392	0.914624	1	0.914282	0.992122	1	0.001	0.001	0.444817		0	2	0	0	FALSE	FALSE	FALSE		0.16303
ENSG00000241258	CRCP	7	66114604	66154568	0.5726	0.906198	1	0.558946	0.909264	1	0.836181	0.989926	1	0.468311	0.947292	1	0.03946	0.564981	1	0.27043	0.914773	1	0.002	0.002	0.26933	0.271863	0	1	0	0	FALSE	FALSE	FALSE	FALSE	0.478955
ENSG00000241764	CBLL1-AS1	7	107739999	107744601							0.909931	0.993177	1	0.90993	0.995355	1	0.696132	0.96858	1	0.95228	0.995343	1	0.001	0.001	0.125045	0.0809294	0	1	0	0	FALSE	FALSE	FALSE	FALSE	0.0651318
ENSG00000241782	RPL21P95	11	77868722	77869195							0.311274	0.934257	1	0.800129	0.985085	1	0.2589	0.876025	1	0.864681	0.988405	1	0.001	0	0.269552	0.108201	0	2	0	0	FALSE	FALSE	FALSE	FALSE	0.313427
ENSG00000241878	PISD	22	31618489	31662239	0.28862	0.818669	1	0.470684	0.871237	1	0.150787	0.848997	1	0.350137	0.924364	1	0.21506	0.853714	1	0.0371	0.644679	1	0.005	0	0.267407	0.748822	0	2	0	0	FALSE	FALSE	FALSE	FALSE	0.707068
ENSG00000242441	GTF2A1L	2	48617798	48733148				0.0705812	0.589749	1	0.328639	0.937011	1				0.292421	0.886771	1					0.002	0.130595		0	1	0	0	FALSE		FALSE		0.722861
ENSG00000242516	LINC00960	3	75672232	75742089							0.760648	0.984563	1				0.22767	0.864284	1	0.719454	0.982487	1	0.001	0	0.71548		0	1	0	0	FALSE	FALSE	FALSE		0.301503
ENSG00000242616	GNG10	9	111661561	111670473	0.33629	0.845582	1	0.631134	0.93336	1	0.191477	0.877456	1				0.16084	0.807002	1	0.58267	0.974436	1	0.002	0.002	0.0101214		0	3	0	0	FALSE	FALSE	FALSE		0.483846
ENSG00000242950	ERVW-1	7	92468380	92477986	0.52938	0.896301	1	0.289272	0.778386	1										0.3516	0.933985	1	0.001				0	1	0	0		FALSE			0.422959
ENSG00000243056	EIF4EBP3	5	140547662	140549576	0.36077	0.852139	1	0.0626069	0.579758	1	0.521058	0.96177	1	0.328936	0.916151	1	0.391	0.914624	1	0.442487	0.955134	1	0.001	0.001	0.165716	0.353886	0	1	0	0	FALSE	FALSE	FALSE	FALSE	0.529012
ENSG00000243244	STON1	2	48529376	48598922	0.03484	0.56278	1	0.0334759	0.513099	1	0.324168	0.935259	1	0.281286	0.897308	1	0.028506	0.519256	1	0.908089	0.990797	1	0.003	0.002	0.222134	0.0670164	0	2	0	0	FALSE	FALSE	FALSE	FALSE	0.926701
ENSG00000243335	KCTD7	7	66628881	66649067	0.41387	0.8659	1	0.339721	0.804952	1	0.487681	0.958534	1	0.204611	0.878198	1	0.04965	0.596583	1	0.71927	0.982451	1	0.001	0.003	0.4666	0.230749	0	3	0	0	FALSE	FALSE	FALSE	FALSE	0.550023
ENSG00000243649	CFB	6	31945650	31952086	0.0012979	0.303683	1	0.000540852	0.209611	1	0.0827503	0.785104	1				0.0146	0.434738	1					0.003	0.312914		3	6	0	0	FALSE		FALSE		2.26789
ENSG00000244038	DDOST	1	20651767	20661544	0.12033	0.706479	1	0.549401	0.90497	1	0.0506122	0.73851	1	0.661017	0.968512	1				0.638	0.978146	1	0.001		0.573377	0.53319	0	1	0	0		FALSE	FALSE	FALSE	0.57009
ENSG00000244045	VMA12	17	28357642	28363683	0.62376	0.917028	1	0.538905	0.898892	1	0.974517	0.997155	1	0.576204	0.957785	1	0.631	0.955622	1					0	0.425297	0.350613	0	1	0	0	FALSE		FALSE	FALSE	0.184815
ENSG00000244119	PDCL3P4	3	101712472	101713191							0.337839	0.938648	1	0.462104	0.947266	1	0.33	0.899876	1	0.352042	0.933985	1	0.002	0.002	0.0241782	0.545081	0	4	0	0	FALSE	FALSE	FALSE	FALSE	0.435361
ENSG00000244219	TMEM225B	7	99597868	99611045				0.408564	0.844169	1	0.870624	0.991092	1	0.870626	0.989668	1	0.19398	0.835348	1	0.85166	0.988405	1	0.001	0.012	0.0360655	0.0456024	0	2	0	0	FALSE	FALSE	FALSE	FALSE	0.258211
ENSG00000244255	ENSG00000244255	6	31927698	31952048				0.00151359	0.263251	1																	2	2	0	0
ENSG00000244355	LY6G6D	6	31715348	31717919	0.25256	0.805393	1	0.00481409	0.349413	1																	2	3	0	0
ENSG00000244414	CFHR1	1	196819314	196837159	0.33911	0.847153	1	0.178667	0.701948	1							0.02246	0.48016	1					0.01			0	1	0	0	FALSE				0.955402
ENSG00000244588	RAD21L1	20	1226027	1296421	0.11872	0.704039	1	0.0678072	0.588295	1	0.20686	0.890223	1												0.0898682		0	1	0	0			FALSE		0.926175
ENSG00000244627	TPTEP2	22	38361381	38384096							0.562169	0.969122	1	0.562076	0.957747	1	0.071594	0.659965	1	0.585	0.974436	1	0.001	0.001	0.344318	0.324354	0	2	0	0	FALSE	FALSE	FALSE	FALSE	0.469576
ENSG00000244694	PTCHD4	6	47856673	48111197	0.42444	0.868934	1	0.566874	0.912344	1	0.734018	0.979606	1				0.003459	0.321645	1	0.219059	0.894091	1	0.002	0.001	0.431859		0	3	0	0	FALSE	FALSE	FALSE		0.774696
ENSG00000244731	C4A	6	31981991	32004877				0.000116617	0.0834709	1	0.0622508	0.759449	1	0.0594392	0.734749	1	0.000752	0.197202	1					0.006	0.0154924	0.0626983	8	8	0	0	FALSE		FALSE	FALSE	2.3722
ENSG00000245156	ENSG00000245156	11	66269832	66278525													0.09802	0.724393	1					0.001			0	1	0	0	FALSE
ENSG00000246451	KLC1-AS1	14	103682362	103684015													0.8879	0.991495	1	0.380793	0.937697	1	0	0			2	4	0	0	FALSE	FALSE
ENSG00000246705	H2AJ	12	14774405	14778002	0.87881	0.968471	1	0.916939	0.987148	1	0.782777	0.986914	1	0.837414	0.988065	1	0.08077	0.685848	1	0.651613	0.978841	1	0.001	0	0.761048	0.589698	0	1	0	0	FALSE	FALSE	FALSE	FALSE	0.259324
ENSG00000247416	NCAM1-AS2	11	112959275	112963488													0.89887	0.992043	1	0.022196	0.562225	1	0.005	0			2	2	0	0	FALSE	FALSE
ENSG00000247828	TMEM161B-DT	5	88268843	88439337							0.00593892	0.617721	1	0.00571144	0.570694	1	0.00502	0.359197	1	0.008309	0.453805	1	0.027	0.044	0.00559311	0.00646561	0	5	0	0	FALSE	FALSE	FALSE	FALSE	2.21232
ENSG00000248144	ADH1C	4	99336093	99353887	0.0036097	0.365526	1	0.00762328	0.402658	1							0.000666	0.193634	1					0.027			0	4	0	0	FALSE				2.57897
ENSG00000248290	TNXA	6	32008614	32012472										0.0605206	0.734749	1	0.00863	0.410471	1					0.088		0.000116393	2	4	0	0	FALSE			FALSE
ENSG00000248476	BACH1-IT1	21	29351634	29361894	0.59987	0.912996	1																				0	2	0	0
ENSG00000248483	POU5F2	5	93733220	93741600				0.652554	0.935592	1										0.466745	0.958343	1	0				0	3	0	0		FALSE
ENSG00000248719	PRDM8-AS1	4	80181264	80197410							0.116564	0.815948	1				0.942	0.994866	1					0	0.459457		0	2	0	0	FALSE		FALSE
ENSG00000248746	ACTN3	11	66546395	66563334	0.44142	0.873749	1	0.296212	0.78342	1	0.458885	0.954985	1	0.31217	0.9102	1									0.362926	0.352851	0	1	0	0			FALSE	FALSE	0.431863
ENSG00000249209	ENSG00000249209	21	33584687	33931607				0.765173	0.959757	1																	0	1	0	0
ENSG00000249228	ENSG00000249228	4	29046591	29048765							0.95999	0.996452	1				0.376551	0.91193	1					0	0.36341		0	1	0	0	FALSE		FALSE
ENSG00000249319	ENSG00000249319	7	66087761	66152277				0.355302	0.813525	1										0.44652	0.955333	1	0.004				0	1	0	0		FALSE
ENSG00000249624	ENSG00000249624	21	33229892	33297160				0.304986	0.788953	1				0.784244	0.985085	1				0.830123	0.988114	1	0.001			0.148194	0	1	0	0		FALSE		FALSE	0.234042
ENSG00000249673	NOP14-AS1	4	2934876	2961738							0.194634	0.880716	1	0.71301	0.973268	1	0.00938	0.413755	1	0.071817	0.726613	1	0.001	0.001	0.165505	0.287455	0	2	0	0	FALSE	FALSE	FALSE	FALSE	1.00731
ENSG00000249709	ZNF564	19	12525373	12551542	0.37936	0.857947	1	0.736175	0.952437	1	0.389239	0.945289	1	0.778034	0.982961	1				0.00668	0.43851	1	0.003		0.987188	0.446386	0	1	0	0		FALSE	FALSE	FALSE	0.649595
ENSG00000249884	RNF103-CHMP3	2	86505668	86721122	0.43986	0.873749	1	0.183238	0.70585	1										0.527923	0.969078	1	0				0	1	0	0		FALSE			0.457033
ENSG00000249948	GBA3	4	22692914	22819575	0.11587	0.700963	1				0.0386	0.702279	1				0.008793	0.411003	1					0.029	0.961973		0	2	0	0	FALSE		FALSE		1.46843
ENSG00000250125	LINC02232	4	64885649	65024485							0.000308303	0.313828	1				2.74e-05	0.0323191	1					0.758	0.410682		0	2	0	1	FALSE		FALSE
ENSG00000250241	PCDH10-DT	4	133075311	133151069							0.682346	0.974962	1				0.279239	0.883433	1	0.54214	0.969756	1	0.001	0.001	0.810085		0	2	0	0	FALSE	FALSE	FALSE		0.328636
ENSG00000250264	ENSG00000250264	6	32813767	32838822				0.00974938	0.420966	1																	0	2	0	0
ENSG00000250462	LRRC37BP1	17	30629680	30637302							0.456812	0.954985	1				0.351682	0.904824	1	0.767	0.987347	1	0.001	0	0.0291416		0	2	0	0	FALSE	FALSE	FALSE		0.303106
ENSG00000250535	WHR1B	6	32013270	32013787							0.329051	0.937011	1	0.322949	0.915303	1	0.150401	0.793547	1					0.001	0.0966582	0.00930786	0	2	0	0	FALSE		FALSE	FALSE	0.598784
ENSG00000250641	LY6G6F-LY6G6D	6	31706904	31717918				0.00481409	0.349413	1																	2	2	0	0
ENSG00000250709	CCDC169-SOHLH2	13	36168794	36297842				0.522851	0.891376	1																	0	1	0	0
ENSG00000251003	ZFPM2-AS1	8	105546089	106060524													0.33543	0.900386	1	0.73036	0.9833	1	0.001	0			0	2	0	0	FALSE	FALSE
ENSG00000251023	ENSG00000251023	5	93860669	93863825										0.333245	0.916151	1				0.278365	0.91782	1	0.001			0.619432	0	2	0	0		FALSE		FALSE
ENSG00000251050	RBX1P2	5	80019609	80019920										0.0157612	0.634467	1	0.756	0.975686	1					0		0.21271	0	1	0	0	FALSE			FALSE
ENSG00000251184	ENSG00000251184	9	128941478	128957021				0.172971	0.701305	1																	0	1	0	0
ENSG00000251350	LINC02475	4	44016700	44057242							0.489634	0.958822	1				0.46351	0.929281	1	0.946388	0.995019	1	0.001	0.001	0.484726		0	2	0	0	FALSE	FALSE	FALSE		0.222667
ENSG00000251411	ARPC1AP4	4	86913266	86914817							0.0138333	0.651904	1	0.00842687	0.626843	1									0.698352	0.104084	0	3	0	0			FALSE	FALSE
ENSG00000251417	ENSG00000251417	16	28802743	28817835							0.0319643	0.692768	1	0.00954588	0.626843	1	0.000165	0.106519	1	0.00744	0.452221	1	0.106	0.057	0.0269799	0.0572957	7	8	0	0	FALSE	FALSE	FALSE	FALSE	2.35662
ENSG00000251450	RASGRF2-AS1	5	80947689	80961357							0.27057	0.924292	1	0.0244303	0.639057	1	0.27213	0.88175	1	0.309006	0.931619	1	0.002	0.002	0.0500278	0.326882	8	8	0	0	FALSE	FALSE	FALSE	FALSE	0.813762
ENSG00000251504	LINC01099	4	177686673	177908073							0.894496	0.99198	1				0.52172	0.940598	1					0.001	0.0751889		0	4	0	0	FALSE		FALSE
ENSG00000253357	ENSG00000253357	5	167721363	167729124																0.903542	0.990775	1	0				0	1	0	0		FALSE
ENSG00000253477	ENSG00000253477	8	103483398	103501676							0.830908	0.989567	1				0.46814	0.930067	1	0.83289	0.988114	1	0.001	0.001	0.872471		0	2	0	0	FALSE	FALSE	FALSE		0.163161
ENSG00000253554	LINC01414	8	63686419	64369176							0.0872154	0.78739	1												0.163269		0	2	0	0			FALSE
ENSG00000253641	LINC03022	8	10474565	10482388							0.404591	0.950992	1	0.405332	0.934313	1	0.00177	0.262193	1	0.52264	0.967361	1	0.001	0.018	0.100932	0.776431	0	1	0	0	FALSE	FALSE	FALSE	FALSE	0.954749
ENSG00000253719	ATXN7L3B	12	74537835	74545430	0.52282	0.895088	1	0.0607069	0.576789	1	0.992888	0.999038	1	0.819672	0.985739	1	0.751	0.975369	1	0.346429	0.933985	1	0.004	0.001	0.128919	0.121783	0	1	0	0	FALSE	FALSE	FALSE	FALSE	0.362103
ENSG00000253849	ENSG00000253849	8	50381011	50382275																0.55118	0.969756	1	0				0	1	0	0		FALSE
ENSG00000253919	THAP12P7	8	78760142	78762431							0.173329	0.865106	1				0.25438	0.875514	1	0.15864	0.850392	1	0.002	0	0.778333		0	1	0	0	FALSE	FALSE	FALSE		0.718411
ENSG00000254081	LINC01299	8	65526738	65562781							0.0401702	0.702279	1				0.03969	0.566007	1	0.13256	0.819367	1	0.008	0.007	0.622574		0	6	0	0	FALSE	FALSE	FALSE		1.225
ENSG00000254510	ENSG00000254510	11	66408623	66417232													0.474384	0.930586	1					0			0	2	0	0	FALSE
ENSG00000254827	SLC67A1-AS	11	2887344	2903814	0.55998	0.903786	1	0.147176	0.67969	1	0.762393	0.985116	1	0.762355	0.98088	1				0.557137	0.969756	1	0.001		0.154903	0.0519072	0	1	0	0		FALSE	FALSE	FALSE	0.314738
ENSG00000254858	MPV17L2	19	18193218	18196948	0.79899	0.95115	1	0.594662	0.921875	1	0.951203	0.996034	1	0.716236	0.973268	1				0.934	0.993633	1	0.001		0.390932	0.557883	0	2	0	0		FALSE	FALSE	FALSE	0.103902
ENSG00000254870	ATP6V1G2-DDX39B	6	31530219	31546608				0.00233271	0.303579	1										0.969	0.997081	1	0				2	2	0	0		FALSE
ENSG00000254890	ENSG00000254890	11	109486968	109487424							0.813904	0.986914	1				0.420609	0.921048	1	0.776068	0.987922	1	0.001	0.001	0.814397		0	2	0	0	FALSE	FALSE	FALSE		0.191883
ENSG00000254986	DPP3	11	66479990	66510188	0.1203	0.706479	1	0.488211	0.876735	1				0.0654175	0.742931	1	0.10448	0.732386	1	0.451555	0.957418	1	0	0.001		0.379521	0	6	0	0	FALSE	FALSE		FALSE	0.748338
ENSG00000255152	MSH5-SAPCD1	6	31740020	31764851	0.062046	0.633766	1	0.0127127	0.432552	1																	2	2	0	0
ENSG00000255298	OR8G5	11	124256376	124266224	0.3862	0.860168	1	0.602595	0.923646	1																	0	2	0	0
ENSG00000255449	ENSG00000255449	11	77866412	77870091							0.38409	0.944851	1	0.770867	0.982112	1	0.698984	0.96858	1	0.817508	0.988114	1	0.001	0.001	0.156918	0.121265	0	1	0	0	FALSE	FALSE	FALSE	FALSE	0.192907
ENSG00000255468	B4GAT1-DT	11	66347845	66364804							0.734726	0.980003	1				0.50031	0.936063	1					0	0.253342		0	2	0	0	FALSE		FALSE
ENSG00000255517	DPP3-DT	11	66472958	66480301										0.109455	0.803369	1				0.379944	0.937171	1	0			0.405867	0	2	0	0		FALSE		FALSE
ENSG00000255524	NPIPB8	16	28637654	28658744				0.0247474	0.49666	1	0.196513	0.881099	1												0.133531		2	2	0	0			FALSE
ENSG00000255552	LY6G6E	6	31712341	31713812				0.00581038	0.368764	1																	2	2	0	0
ENSG00000255670	ENSG00000255670	12	12485353	12491581							0.0792927	0.784454	1	0.00275794	0.570694	1	1.62e-05	0.0250316	0.92617	0.003403	0.370643	1	0.554	0.306	0.132925	0.347286	0	2	0	1	FALSE	FALSE	FALSE	FALSE	2.7297
ENSG00000255737	AGAP2-AS1	12	57726271	57728356													0.2424	0.873822	1	0.032355	0.622701	1	0.001	0			0	1	0	0	FALSE	FALSE
ENSG00000256053	COA8	14	103562960	103607523	0.97682	0.992071	1	0.3567	0.813828	1	0.837445	0.990146	1				0.62478	0.955593	1	0.764745	0.987347	1	0.001	0.001	0.139633		0	7	0	0	FALSE	FALSE	FALSE		0.171136
ENSG00000256092	SBNO1-AS1	12	123363868	123366113	0.73882	0.940236	1				0.663504	0.971602	1	0.935115	0.995355	1	0.73276	0.97145	1	0.791878	0.988114	1	0.001	0.001	0.694982	0.876719	0	1	0	0	FALSE	FALSE	FALSE	FALSE	0.115027
ENSG00000256349	ENSG00000256349	11	66509079	66533613	0.10866	0.693085	1	0.301879	0.785826	1																	0	4	0	0
ENSG00000256500	ENSG00000256500	14	103562962	103685924				0.38097	0.828807	1										0.901315	0.990552	1	0.001				2	4	0	0		FALSE
ENSG00000256628	ZBTB11-AS1	3	101676421	101685669							0.163647	0.855616	1				0.010318	0.419184	1	0.106998	0.78783	1	0.002	0.002	0.237836		0	2	0	0	FALSE	FALSE	FALSE		1.24771
ENSG00000256637	LINC01965	2	103873876	104101974																0.872093	0.988881	1	0				2	2	0	0		FALSE
ENSG00000257017	HP	16	72054505	72061071	0.18126	0.765934	1	0.357475	0.814119	1	0.20996	0.892635	1	0.0657735	0.742931	1	0.209479	0.848712	1	0.306	0.930528	1	0.002	0	0.752485	0.497191	0	4	0	0	FALSE	FALSE	FALSE	FALSE	0.7069
ENSG00000257108	NHLRC4	16	567005	569495				0.238118	0.741381	1				0.262931	0.89162	1				0.143	0.83309	1	0.002			0.479385	0	1	0	0		FALSE		FALSE	0.682677
ENSG00000257218	GATC	12	120446444	120463749	0.43608	0.873749	1	0.771021	0.960818	1	0.582549	0.969122	1	0.768457	0.981989	1	0.16	0.807002	1	0.625477	0.975631	1	0.001	0.004	0.483781	0.47014	0	5	0	0	FALSE	FALSE	FALSE	FALSE	0.303681
ENSG00000257267	ZNF271P	18	35291184	35307896										0.264957	0.89162	1				0.609299	0.975631	1	0.001			0.636167	0	1	0	0		FALSE		FALSE
ENSG00000257595	LINC02356	12	111369053	111403683										0.381171	0.929245	1										0.332415	1	2	0	0				FALSE
ENSG00000257621	PSMA3-AS1	14	58265365	58298641							0.919449	0.993268	1	0.101499	0.791859	1	0.1008	0.727513	1	0.917706	0.992822	1	0.001	0.002	0.11095	0.122949	0	2	0	0	FALSE	FALSE	FALSE	FALSE	0.515961
ENSG00000257767	ENSG00000257767	12	111753890	111791418				0.39363	0.835788	1																	2	2	0	0
ENSG00000257921	ENSG00000257921	12	57772660	57797554				0.0144222	0.440617	1										0.327546	0.932123	1	0.002				0	1	0	0		FALSE
ENSG00000258334	TROAP-AS1	12	49287529	49324576													1.12e-05	0.0242977	0.640315					0.514			0	1	0	1	FALSE
ENSG00000258388	PPT2-EGFL8	6	32153845	32171978				0.00168283	0.274014	1																	2	2	0	0
ENSG00000258526	ENSG00000258526	14	39432429	40390547							0.132205	0.829447	1												0.394651		0	2	0	0			FALSE
ENSG00000258534	ENSG00000258534	14	103854366	103880119										0.47131	0.947292	1										0.557485	0	2	0	0				FALSE
ENSG00000258789	ENSG00000258789	14	88551597	88552493							0.0982667	0.805467	1				0.07878	0.679687	1					0	0.0351452		0	2	0	0	FALSE		FALSE
ENSG00000258817	OR4C13	11	49952391	49953419	0.98683	0.995173	1	0.843845	0.975467	1																	0	1	0	0
ENSG00000258839	MC1R	16	89912119	89920977	0.016193	0.492699	1	0.0769505	0.598332	1	0.114308	0.815948	1	0.264318	0.89162	1	0.0198	0.468104	1	0.234	0.903291	1	0.001	0.003	0.480752	0.334355	0	2	0	0	FALSE	FALSE	FALSE	FALSE	1.1264
ENSG00000258851	ENSG00000258851	14	103553421	103561877							0.891315	0.991335	1				0.40946	0.919675	1					0	0.324131		0	2	0	0	FALSE		FALSE
ENSG00000258864	ENSG00000258864	5	112827213	112867582				0.0742408	0.593108	1																	0	1	0	0
ENSG00000258931	ENSG00000258931	15	26050538	26052276													0.33982	0.900386	1					0			0	2	0	0	FALSE
ENSG00000258947	TUBB3	16	89921392	89938761				0.0505174	0.549758	1										0.00591	0.43143	1	0.006				0	2	0	0		FALSE
ENSG00000258983	ENSG00000258983	14	88499334	88515502							0.388901	0.945289	1				0.153922	0.799086	1					0.002	0.388702		0	2	0	0	FALSE		FALSE
ENSG00000258986	TMEM179	14	104474678	104605647	0.15832	0.748086	1	0.934864	0.990338	1	0.101777	0.806704	1							0.177316	0.868565	1	0.003		0.908945		0	1	0	0		FALSE	FALSE		0.643329
ENSG00000259015	ENSG00000259015	14	72960595	72961993										0.12526	0.830764	1	0.06364	0.640219	1					0		0.340704	0	2	0	0	FALSE			FALSE
ENSG00000259120	ERLN	17	75646243	75647975	0.067226	0.643158	1	0.197674	0.715146	1							0.863914	0.990441	1					0			0	1	0	0	FALSE				0.646681
ENSG00000259207	ITGB3	17	47253827	47313743	0.32976	0.843082	1	0.0811635	0.607185	1	0.865327	0.991092	1	0.58775	0.957785	1	0.439098	0.924425	1	0.871	0.988881	1	0.001	0	0.454106	0.505882	0	2	0	0	FALSE	FALSE	FALSE	FALSE	0.380581
ENSG00000259380	LINC02895	15	37985265	38226988																0.82105	0.988114	1	0				0	2	0	0		FALSE
ENSG00000259431	THTPA	14	23555988	23560271				0.808602	0.970594	1				0.928813	0.995355	1										0.653221	0	1	0	0				FALSE
ENSG00000259668	ENSG00000259668	15	51455268	51460582							0.190227	0.876928	1	0.569193	0.957747	1	0.037109	0.55813	1	0.046277	0.668444	1	0.002	0.001	0.77965	0.0971393	0	1	0	0	FALSE	FALSE	FALSE	FALSE	0.932656
ENSG00000259673	IQCH-AS1	15	67290636	67521898										0.248725	0.89162	1	0.000704	0.194544	1	0.284186	0.918028	1	0.001	0.006		0.0564796	0	1	0	0	FALSE	FALSE		FALSE	1.43437
ENSG00000259678	ENSG00000259678	15	51414097	51498833													0.020179	0.469072	1					0			0	1	0	0	FALSE
ENSG00000259753	ENSG00000259753	17	47253897	47344292				0.102119	0.640816	1																	0	2	0	0
ENSG00000259775	EIF5-DT	14	103331674	103332367							0.053563	0.741856	1	0.0690284	0.742931	1	0.02094	0.470393	1	0.308928	0.931619	1	0.002	0.004	0.905455	0.95026	0	4	0	0	FALSE	FALSE	FALSE	FALSE	1.15532
ENSG00000259845	HERC2P10	15	30815271	30844153							0.952087	0.996051	1	0.712542	0.973268	1	0.57275	0.947762	1	0.929543	0.993272	1	0.001	0	0.694119	0.765591	0	2	0	0	FALSE	FALSE	FALSE	FALSE	0.11057
ENSG00000260000	ENSG00000260000	6	100881423	100896590							0.186274	0.874487	1				0.02363	0.489505	1	0.055263	0.694893	1	0.002	0.001	0.741982		0	1	0	0	FALSE	FALSE	FALSE		1.20465
ENSG00000260075	NSFP1	17	46372855	46487141							0.00892822	0.635253	1	0.00886171	0.626843	1	0.00249	0.289103	1	0.095	0.771848	1	0.002	0.029	0.40306	0.607202	0	5	0	0	FALSE	FALSE	FALSE	FALSE	1.93195
ENSG00000260230	FRRS1L	9	109130293	109167249	0.61133	0.915062	1	0.851208	0.977718	1	0.453002	0.954985	1				0.037177	0.55813	1	0.82869	0.988114	1	0.001	0.006	0.317397		0	4	0	0	FALSE	FALSE	FALSE		0.427784
ENSG00000260285	TRMT61A-DT	14	103525010	103529072										0.395645	0.932127	1	0.79979	0.983619	1					0		0.405117	2	4	0	0	FALSE			FALSE
ENSG00000260296	ENSG00000260296	4	40166675	40167831							0.924425	0.99336	1	0.0153452	0.634467	1	0.02401	0.491843	1					0.007	0.116637	0.0763396	0	1	0	0	FALSE		FALSE	FALSE	1.15592
ENSG00000260337	ENSG00000260337	15	92592573	92603770							0.536428	0.965763	1				0.15055	0.794012	1					0.004	0.702881		0	1	0	0	FALSE		FALSE
ENSG00000260382	TMEM183AP3	15	30882267	30883231							0.952087	0.996051	1	0.712546	0.973268	1	0.59551	0.951552	1	0.978668	0.998897	1	0.001	0	0.862827	0.756051	0	2	0	0	FALSE	FALSE	FALSE	FALSE	0.100746
ENSG00000260475	SLC25A28-DT	10	99620816	99622320							0.499323	0.960757	1				0.05082	0.598564	1	0.537	0.969756	1	0.001	0	0.921137		0	1	0	0	FALSE	FALSE	FALSE		0.62187
ENSG00000260647	ENSG00000260647	17	18268080	18268828										0.462901	0.947266	1	0.212	0.852008	1	0.0386	0.647871	1	0	0.001		0.591042	1	2	0	0	FALSE	FALSE		FALSE	0.807196
ENSG00000260664	ENSG00000260664	16	72425611	72535458							0.719355	0.979606	1				0.679111	0.965357	1	0.95	0.995287	1	0.001	0	0.251896		0	2	0	0	FALSE	FALSE	FALSE		0.111131
ENSG00000260671	ENSG00000260671	16	87739771	87747706										0.0518137	0.718727	1	0.0514	0.600868	1					0.006		0.132186	0	2	0	0	FALSE			FALSE
ENSG00000261033	SPECC1-DT	17	20008051	20009234							0.00290481	0.537022	1				0.0129	0.424456	1	0.0255	0.586137	1	0.001	0.126	0.382197		0	2	0	0	FALSE	FALSE	FALSE		2.00658
ENSG00000261037	ENSG00000261037	5	6019029	6022283							0.866116	0.991092	1				0.068309	0.651309	1	0.433182	0.951802	1	0.001	0.003	0.371734		0	1	0	0	FALSE	FALSE	FALSE		0.530425
ENSG00000261067	ENSG00000261067	16	28974804	28990775										0.539618	0.956661	1				0.0167	0.522847	1	0.004			0.103221	2	2	0	0		FALSE		FALSE
ENSG00000261105	LMO7-AS1	13	75604700	75636023							0.813244	0.986914	1				0.70876	0.969495	1	0.77564	0.987922	1	0.001	0.001	0.630885		0	1	0	0	FALSE	FALSE	FALSE		0.11654
ENSG00000261188	TFIP11-DT	22	26512503	26516383							0.300387	0.932002	1	0.301192	0.907645	1	0.278484	0.883138	1	0.359	0.933985	1	0.002	0.003	0.347214	0.439213	0	3	0	0	FALSE	FALSE	FALSE	FALSE	0.510895
ENSG00000261202	TNRC6B-DT	22	40042688	40044586													0.619481	0.955054	1	0.0195	0.540604	1	0.014	0.001			2	2	0	0	FALSE	FALSE
ENSG00000261272	MUC22	6	31010474	31035402	0.17209	0.758641	1																				0	2	0	0
ENSG00000261451	ENSG00000261451	8	10433672	10438312							0.404676	0.950992	1	0.770581	0.982112	1	0.0345	0.550494	1	0.3524	0.933985	1	0.001	0.004	0.28552	0.0665659	0	2	0	0	FALSE	FALSE	FALSE	FALSE	0.605305
ENSG00000261575	ENSG00000261575	17	46267412	46268694							0.301817	0.932002	1	0.253913	0.89162	1	0.254	0.875514	1	0.344	0.933985	1	0.002	0	0.560363	0.201608	0	3	0	0	FALSE	FALSE	FALSE	FALSE	0.543545
ENSG00000261659	ENSG00000261659	16	689001	692554										0.108504	0.799591	1										0.904875	0	1	0	0				FALSE
ENSG00000261693	ENSG00000261693	8	142403652	142407028							0.0741642	0.780021	1	0.303706	0.907645	1	0.26101	0.876297	1	0.58761	0.974601	1	0.003	0	0.693914	0.763412	0	2	0	0	FALSE	FALSE	FALSE	FALSE	0.615401
ENSG00000261701	HPR	16	72063148	72077246	0.23592	0.800752	1	0.304822	0.788953	1	0.20953	0.892635	1				0.154	0.799086	1	0.689	0.981257	1	0.002	0.002	0.442036		0	4	0	0	FALSE	FALSE	FALSE		0.559241
ENSG00000261766	ENSG00000261766	16	28862166	28863340													0.000561	0.179948	1					0.355			2	2	0	0	FALSE
ENSG00000261794	GOLGA8H	15	30604028	30617752				0.77079	0.960713	1	0.653705	0.971391	1	0.25939	0.89162	1	0.653432	0.962075	1	0.321351	0.932123	1	0.001	0	0.853414	0.160051	0	2	0	0	FALSE	FALSE	FALSE	FALSE	0.31231
ENSG00000261819	ENSG00000261819	16	14988259	14990160							0.43588	0.954985	1	0.0288827	0.649387	1	0.331	0.900062	1	0.406	0.945811	1	0	0	0.434994	0.907189	0	1	0	0	FALSE	FALSE	FALSE	FALSE	0.69291
ENSG00000261832	ENSG00000261832	16	28456371	28492098	0.0083117	0.436155	1	0.00629145	0.376476	1																	4	4	0	0
ENSG00000261839	ENSG00000261839	6	28136849	28139678																0.771	0.987918	1	0.001				0	2	0	0		FALSE
ENSG00000261857	MIA	19	40768997	40777490	0.42184	0.868934	1	0.0843879	0.612735	1										0.318	0.932123	1	0.001				0	1	0	0		FALSE			0.648715
ENSG00000262333	HNRNPA1P16	17	2306761	2307715													0.000332	0.152899	1	0.472	0.960234	1	0.069	0.029			1	2	0	0	FALSE	FALSE
ENSG00000262500	MAPK8IP1P1	17	46243606	46245044							0.254505	0.921597	1	0.265858	0.89162	1	0.146	0.787375	1					0.002	0.463303	0.297907	0	3	0	0	FALSE		FALSE	FALSE	0.668434
ENSG00000262521	ENSG00000262521	16	3181232	3184094													0.366	0.908723	1					0.001			0	1	0	0	FALSE
ENSG00000262528	ENSG00000262528	16	654611	656194							0.930932	0.994269	1				0.0787	0.679687	1	0.203	0.888594	1	0	0.005	0.922736		0	2	0	0	FALSE	FALSE	FALSE		0.609204
ENSG00000262539	ENSG00000262539	17	46259551	46260606							0.281528	0.928068	1	0.253829	0.89162	1	0.245	0.874796	1					0.002	0.583619	0.273005	0	3	0	0	FALSE		FALSE	FALSE	0.58559
ENSG00000262664	OVCA2	17	2042022	2043425	0.028239	0.544379	1	0.00187136	0.286519	1																	0	3	0	0
ENSG00000263063	ENSG00000263063	17	82713905	82716494	0.1582	0.748086	1				0.107991	0.811005	1				0.0994	0.725482	1	7.36e-05	0.111567	1	0.003	0.003	0.595773		0	1	0	0	FALSE	FALSE	FALSE		1.72579
ENSG00000263142	LRRC37A17P	17	47017193	47054569										0.0780631	0.750869	1	0.158	0.804508	1	0.767	0.987347	1	0	0.002		0.879211	0	2	0	0	FALSE	FALSE		FALSE	0.674701
ENSG00000263244	ENSG00000263244	16	9104848	9113181																0.067	0.722164	1	0.001				0	1	0	0		FALSE
ENSG00000263412	NFE2L1-DT	17	48045141	48048604										0.0208019	0.634467	1	0.0562	0.614813	1	0.0272	0.604181	1	0.011	0.001		0.963759	0	5	0	0	FALSE	FALSE		FALSE	1.4992
ENSG00000263603	ENSG00000263603	17	30729469	30731202							0.960949	0.996452	1				0.221	0.858283	1	0.799	0.988114	1	0.001	0.002	0.349403		0	2	0	0	FALSE	FALSE	FALSE		0.256787
ENSG00000264278	ZNF236-DT	18	76794732	76822295										0.0684935	0.742931	1	0.0137	0.432442	1	0.746251	0.985794	1	0.001	0.001		0.223004	0	1	0	0	FALSE	FALSE		FALSE	1.05158
ENSG00000264364	DYNLL2	17	58082863	58095542	0.83522	0.95993	1	0.744622	0.954749	1	0.683099	0.97529	1	0.878679	0.989958	1	0.247	0.874884	1					0.001	0.790564	0.720703	0	4	0	0	FALSE		FALSE	FALSE	0.20705
ENSG00000264813	ENSG00000264813	17	63484823	63521848				0.435396	0.856072	1																	0	1	0	0
ENSG00000265118	ENSG00000265118	17	31305213	31318831				0.215167	0.726844	1																	2	2	0	0
ENSG00000265315	RN7SL199P	17	46537534	46537814																0.262	0.913999	1	0.002				0	1	0	0		FALSE
ENSG00000265511	ENSG00000265511	17	17507351	17508308										0.87853	0.989958	1	0.0242	0.493064	1					0.001		0.260212	0	2	0	0	FALSE			FALSE
ENSG00000265688	MILIP	17	81927829	81930753													0.996208	0.999658	1					0.001			0	1	0	0	FALSE
ENSG00000265972	TXNIP	1	145992435	145996580				0.653251	0.93573	1																	0	2	0	0
ENSG00000266086	ENSG00000266086	17	57989038	58007246				0.630152	0.9331	1										0.42	0.949708	1	0				0	4	0	0		FALSE
ENSG00000266213	ENSG00000266213	18	78137223	78140887							0.264202	0.923685	1				0.515754	0.93878	1					0.001	0.277984		0	3	0	0	FALSE		FALSE
ENSG00000266371	ENSG00000266371	17	31133182	31138518																0.329	0.932123	1	0.001				2	2	0	0		FALSE
ENSG00000266472	MRPS21	1	150293854	150308981				0.404929	0.842688	1	0.107873	0.811005	1				0.103313	0.730461	1					0.002	0.125887		0	3	0	0	FALSE		FALSE		0.781851
ENSG00000266573	ENSG00000266573	18	24725762	24986980							0.448128	0.954985	1				0.933949	0.994214	1	0.254567	0.913999	1	0.001	0	0.358134		0	1	0	0	FALSE	FALSE	FALSE		0.324158
ENSG00000266903	CEACAM16-AS1	19	44608568	44725315							0.4404	0.954985	1				0.18785	0.831172	1	0.988	0.998897	1	0.001	0	0.579178		0	2	0	0	FALSE	FALSE	FALSE		0.362528
ENSG00000267091	CTBP2P7	19	36496916	36498159																0.525	0.967361	1	0.001				0	1	0	0		FALSE
ENSG00000267100	ILF3-DT	19	10651859	10653879							0.0450861	0.719766	1	0.188391	0.874593	1	0.03091	0.531795	1	0.509	0.966568	1	0.005	0.001	0.0105261	0.0028025	0	1	0	0	FALSE	FALSE	FALSE	FALSE	0.96852
ENSG00000267120	ENSG00000267120	19	35739252	35745432				3.58509e-05	0.0486988	0.667185										0.00267	0.356913	1	0.692				0	1	0	1		FALSE
ENSG00000267168	ENSG00000267168	17	76732978	76738522				0.60319	0.923646	1																	0	1	0	0
ENSG00000267213	DPY19L3-DT	19	32347476	32407824							0.188538	0.876928	1	0.145675	0.849251	1	0.144	0.78514	1	0.128	0.813614	1	0.002	0.003	0.405975	0.223321	0	4	0	0	FALSE	FALSE	FALSE	FALSE	0.823911
ENSG00000267272	LINC01140	1	87129765	87169198							0.103004	0.807643	1				0.040557	0.569053	1	0.304	0.930528	1	0.001	0	0.0183378		0	1	0	0	FALSE	FALSE	FALSE		0.965403
ENSG00000267309	ZNF566-AS1	19	36489621	36491040							0.310284	0.934257	1	0.325263	0.915837	1	0.476	0.930709	1	0.205	0.888637	1	0.002	0	0.433497	0.531283	0	1	0	0	FALSE	FALSE	FALSE	FALSE	0.501661
ENSG00000267352	SH3GL1P3	17	68134675	68135604										0.761014	0.980364	1										0.140666	0	1	0	0				FALSE
ENSG00000267796	LIN37	19	35748361	35754519	8.8457e-05	0.15959	1	0.000652332	0.209611	1	0.253863	0.921597	1	0.252341	0.89162	1	0.0143	0.434369	1	0.156	0.848495	1	0.002	0.05	0.0112406	0.00272722	0	1	0	0	FALSE	FALSE	FALSE	FALSE	1.84729
ENSG00000267952	ENSG00000267952	19	7507052	7519622				0.0934694	0.628365	1										0.793	0.988114	1	0				0	2	0	0		FALSE
ENSG00000268173	ENSG00000268173	19	18153158	18178117				0.510255	0.885171	1																	0	2	0	0
ENSG00000268442	ENSG00000268442	19	24162370	24163425													0.00545	0.372706	1					0.001			0	2	0	0	FALSE
ENSG00000268614	ENSG00000268614	19	7533595	7540059				0.162123	0.691795	1																	0	2	0	0
ENSG00000268707	ENSG00000268707	9	129170434	129170940							0.00231994	0.537022	1	0.00228238	0.570694	1	0.000479	0.166981	1	0.00203	0.330449	1	0.005	0.101	0.314845	0.384451	0	5	0	0	FALSE	FALSE	FALSE	FALSE	2.82208
ENSG00000268869	ESPNP	1	16691214	16720157							0.00695575	0.625313	1	0.599031	0.958488	1	0.13513	0.771449	1	0.324	0.932123	1	0.015	0.001	0.952843	0.445695	0	2	0	0	FALSE	FALSE	FALSE	FALSE	0.934728
ENSG00000269293	ZSCAN16-AS1	6	28008599	28137319							0.0108878	0.638645	1	0.0159388	0.634467	1	0.301233	0.889154	1					0.001	0.167304	0.943165	2	2	0	0	FALSE		FALSE	FALSE	1.42723
ENSG00000269609	C10orf95-AS1	10	102435771	102461106							0.890795	0.991163	1	0.0877471	0.770794	1	0.00115	0.233144	1	0.211	0.889967	1	0.007	0.02	0.64708	0.0532981	1	2	0	0	FALSE	FALSE	FALSE	FALSE	1.1805
ENSG00000269696	ZNF470-DT	19	56545566	56567479							0.0846023	0.786599	1	0.0680493	0.742931	1	0.0936	0.713114	1	0.27	0.914773	1	0.003	0.003	0.091144	0.0328482	0	2	0	0	FALSE	FALSE	FALSE	FALSE	0.959289
ENSG00000269891	ARHGAP19-SLIT1	10	97153045	97292637	0.9332	0.98018	1	0.652006	0.935592	1																	0	3	0	0
ENSG00000269910	ENSG00000269910	14	103694516	103695050										0.819226	0.985739	1										0.668318	0	2	0	0				FALSE
ENSG00000269940	ENSG00000269940	14	103694560	103695170										0.57306	0.957785	1	0.81887	0.986454	1	0.393099	0.942816	1	0.001	0		0.874547	0	4	0	0	FALSE	FALSE		FALSE	0.244694
ENSG00000269949	ENSG00000269949	4	56960927	56961373							0.588597	0.969122	1	0.239883	0.89162	1	0.23959	0.871565	1	0.357285	0.933985	1	0.001	0	0.2072	0.0146291	1	8	0	0	FALSE	FALSE	FALSE	FALSE	0.479425
ENSG00000269958	ENSG00000269958	14	103696353	103697163							0.573032	0.969122	1	0.370578	0.927266	1	0.4098	0.919675	1	0.581178	0.974436	1	0.001	0.001	0.869989	0.870336	0	4	0	0	FALSE	FALSE	FALSE	FALSE	0.324015
ENSG00000270039	ENSG00000270039	12	57803838	57804415							0.0890428	0.79153	1				0.05515	0.611447	1	0.063967	0.717566	1	0.005	0.001	0.486415		0	2	0	0	FALSE	FALSE	FALSE		1.16763
ENSG00000270083	ENSG00000270083	22	42089630	42090028							0.722736	0.979606	1	0.941274	0.995355	1	0.039991	0.568583	1	0.704	0.981385	1	0.001	0.002	0.398989	0.743636	0	4	0	0	FALSE	FALSE	FALSE	FALSE	0.429442
ENSG00000270091	ENSG00000270091	17	19896590	19897287							0.00184803	0.537022	1	0.0219864	0.634467	1	0.00916	0.411471	1	0.00204	0.330449	1	0.068	0.019	0.47513	0.00128426	0	4	0	0	FALSE	FALSE	FALSE	FALSE	2.2799
ENSG00000270108	ENSG00000270108	14	103687576	103688127							0.385726	0.944851	1	0.660835	0.968512	1	0.49904	0.936017	1	0.451832	0.957418	1	0.001	0	0.976155	0.942435	1	2	0	0	FALSE	FALSE	FALSE	FALSE	0.310129
ENSG00000270130	ENSG00000270130	12	123960717	123961244							0.724184	0.979606	1				0.389	0.914445	1	0.254353	0.913999	1	0	0	0.901574		0	1	0	0	FALSE	FALSE	FALSE		0.381588
ENSG00000270316	BORCS7-ASMT	10	102854272	102901899				0.00141008	0.25977	1																	2	2	0	0
ENSG00000270424	ENSG00000270424	16	28749959	28750595							0.0105829	0.638645	1				0.00038	0.15832	1	0.0683	0.722164	1	0.171	0.207	0.440286		4	6	0	0	FALSE	FALSE	FALSE		2.18706
ENSG00000270757	HSPE1-MOB4	2	197500413	197550726	0.011805	0.464943	1	0.023542	0.492266	1																	0	1	0	0
ENSG00000271265	ENSG00000271265	6	156774217	156774662							0.252106	0.921597	1				0.04161	0.571985	1					0.001	0.659896		0	2	0	0	FALSE		FALSE
ENSG00000271551	ENSG00000271551	6	156776360	156778422							0.249171	0.920066	1				0.246456	0.874852	1	0.283934	0.918028	1	0.002	0.001	0.796343		1	2	0	0	FALSE	FALSE	FALSE		0.586182
ENSG00000271755	ENSG00000271755	6	27404010	27406964							0.0337653	0.693242	1				0.00709	0.393663	1	0.0411	0.659006	1	0.457	0.28	0.0614047		3	6	0	0	FALSE	FALSE	FALSE		1.66901
ENSG00000271789	ENSG00000271789	6	111297126	111298510													0.476246	0.930709	1	0.457352	0.95748	1	0.001	0			0	1	0	0	FALSE	FALSE
ENSG00000271793	ENSG00000271793	6	85504776	85678733				0.180035	0.702418	1										0.347731	0.933985	1	0				0	2	0	0		FALSE
ENSG00000271795	ENSG00000271795	5	151509453	151512769							0.529151	0.963741	1				0.26829	0.880634	1	0.907215	0.990797	1	0.001	0	0.0591215		0	2	0	0	FALSE	FALSE	FALSE		0.296702
ENSG00000271949	ENSG00000271949	1	89633140	89933250				0.989586	0.997588	1																	0	1	0	0
ENSG00000272010	ENSG00000272010	8	65591850	65592472							0.100188	0.806704	1				0.09056	0.708194	1	0.10156	0.775901	1	0.004	0.006	0.310449		0	4	0	0	FALSE	FALSE	FALSE		1.01184
ENSG00000272031	ANKRD34A	1	145959441	145964575				0.534707	0.89672	1	0.637956	0.971347	1				0.784085	0.981482	1					0	0.51126		0	2	0	0	FALSE		FALSE		0.19091
ENSG00000272130	ENSG00000272130	5	21569755	21570045							0.583962	0.969122	1				0.275	0.882219	1	0.79686	0.988114	1	0.001	0.001	0.81168		0	1	0	0	FALSE	FALSE	FALSE		0.297633
ENSG00000272138	LINC01607	8	79743143	79803431							0.368993	0.942269	1				0.3429	0.900519	1	0.17225	0.863895	1	0.002	0.001	0.791542		0	2	0	0	FALSE	FALSE	FALSE		0.553885
ENSG00000272145	NFYC-AS1	1	40669089	40692086							0.57914	0.969122	1				0.275458	0.882309	1	0.551	0.969756	1	0.001	0.001	0.0333795		0	2	0	0	FALSE	FALSE	FALSE		0.352003
ENSG00000272189	MAP7-AS1	6	136550661	136552554							0.517423	0.961189	1				0.22975	0.865201	1	0.387034	0.939982	1	0.001	0	0.985893		0	2	0	0	FALSE	FALSE	FALSE		0.445717
ENSG00000272221	MICA-AS1	6	31382711	31400793							0.251297	0.921546	1				0.246	0.874796	1	0.924	0.992822	1	0.001	0.002	0.0187335		0	4	0	0	FALSE	FALSE	FALSE		0.414402
ENSG00000272321	ENSG00000272321	8	98436669	98439290							0.599028	0.970141	1				0.15429	0.79972	1	0.00215	0.335839	1	0.007	0.004	0.0530267		0	2	0	0	FALSE	FALSE	FALSE		1.23393
ENSG00000272333	KMT2B	19	35717973	35738880	0.0022258	0.340798	1	2.64e-05	0.0486988	0.491304	0.00039463	0.313828	1				2.15e-05	0.0279358	1					0.885	0.389451		0	2	0	2	FALSE		FALSE		3.82557
ENSG00000272356	ENSG00000272356	6	111309203	111313517							0.760355	0.98447	1				0.49496	0.935127	1	0.027527	0.604231	1	0.002	0	0.67319		0	2	0	0	FALSE	FALSE	FALSE		0.661552
ENSG00000272462	LINC02980	6	25992641	26041465							0.00818471	0.625325	1				0.006201	0.379569	1	0.022611	0.565753	1	0.024	0.012	0.624861		0	2	0	0	FALSE	FALSE	FALSE		1.98007
ENSG00000272501	ENSG00000272501	6	31185197	31198037							0.604045	0.970141	1				0.015	0.437533	1	0.917	0.992822	1	0.001	0.001	0.109584		1	4	0	0	FALSE	FALSE	FALSE		0.69349
ENSG00000272549	LINC02538	6	167666840	167679279													0.79712	0.982937	1					0.001			0	1	0	0	FALSE
ENSG00000272720	ENSG00000272720	22	38090127	38091559							0.036784	0.696868	1				0.0259	0.503478	1	0.667	0.981086	1	0.001	0.005	0.952324		0	3	0	0	FALSE	FALSE	FALSE		1.06564
ENSG00000272810	ENSG00000272810	6	26013241	26013757													0.0149	0.436397	1	0.172	0.863895	1	0.003	0.004			0	1	0	0	FALSE	FALSE
ENSG00000272912	ENSG00000272912	10	102914585	102915404							0.0103505	0.638645	1				9.52e-06	0.0242977	0.544268	0.00866	0.453805	1	0.002	0.074	0.346573		2	3	0	1	FALSE	FALSE	FALSE		3.02296
ENSG00000272918	ENSG00000272918	7	105102838	105105483							0.3978	0.947976	1				0.04857	0.592371	1	0.02286	0.56767	1	0.063	0.002	0.180056		0	1	0	0	FALSE	FALSE	FALSE		1.1183
ENSG00000272950	ENSG00000272950	7	98322853	98323430							0.0224133	0.659001	1				0.00643	0.386144	1	0.00386	0.382806	1	0.034	0.02	0.930145		0	1	0	0	FALSE	FALSE	FALSE		2.0849
ENSG00000273018	FAM106A	17	18511221	18625681							0.355316	0.938648	1				0.343	0.900519	1	0.516	0.967092	1	0.002	0.001	0.108059		0	1	0	0	FALSE	FALSE	FALSE		0.400481
ENSG00000273142	LINC02604	7	66902857	66906297							0.199941	0.883779	1				0.20911	0.848712	1	0.28579	0.919134	1	0.002	0.001	0.703712		0	1	0	0	FALSE	FALSE	FALSE		0.640892
ENSG00000273219	ENSG00000273219	7	135704537	135704841							0.781238	0.986914	1				0.056	0.614254	1					0.004	0.352522		0	1	0	0	FALSE		FALSE
ENSG00000273340	MICE	6	29741731	29748969							0.730352	0.979606	1				0.025075	0.497356	1					0	0.510132		0	1	0	0	FALSE		FALSE
ENSG00000273487	ENSG00000273487	1	92189237	92190707							0.448547	0.954985	1				0.60742	0.953682	1	0.242	0.909347	1	0.003	0	0.913204		0	1	0	0	FALSE	FALSE	FALSE		0.393629
ENSG00000273540	AGBL1	15	86079871	87049169				0.461456	0.866932	1							0.77029	0.978467	1					0			0	1	0	0	FALSE
ENSG00000273542	H4C12	6	27830918	27831560				0.0329021	0.512428	1																	2	2	0	0
ENSG00000273674	ENSG00000273674	15	50839875	50908610							0.175742	0.866938	1				0.2951	0.887051	1					0.001	0.0568227		0	2	0	0	FALSE		FALSE
ENSG00000273703	H2BC14	6	27815022	27815489				0.0231003	0.488897	1																	2	2	0	0
ENSG00000273712	ENSG00000273712	6	28315613	28315883							0.0542239	0.746134	1												0.167728		0	2	0	0			FALSE
ENSG00000273983	H3C8	6	26270918	26271413				0.0117703	0.432552	1																	2	2	0	0
ENSG00000274290	H2BC6	6	26172059	26184655				0.0160266	0.449857	1																	2	2	0	0
ENSG00000274403	ENSG00000274403	15	42726583	42727211							0.140436	0.834568	1				0.06577	0.644926	1					0.001			0	1	0	0	FALSE		FALSE
ENSG00000274641	H2BC17	6	27893425	27893891				0.0379096	0.519463	1																	2	2	0	0
ENSG00000274750	H3C6	6	26224199	26227473				0.0927283	0.62729	1	0.336185	0.938648	1				0.171	0.81557	1					0.004	0.296269		0	2	0	0	FALSE		FALSE		0.757738
ENSG00000274944	ENSG00000274944	1	38864501	38881617				0.937155	0.99074	1																	0	2	0	0
ENSG00000274964	ENSG00000274964	12	32339368	32340724							0.0290672	0.678447	1				0.006708	0.389739	1					0.001	0.391413		0	1	0	0	FALSE		FALSE
ENSG00000274997	H2AC12	6	27147106	27147562				0.0697752	0.589749	1																	2	2	0	0
ENSG00000275126	H4C13	6	27873148	27873534				0.0368498	0.518879	1																	2	2	0	0
ENSG00000275221	H2AC15	6	27835508	27838375				0.0261714	0.497699	1																	2	2	0	0
ENSG00000275379	H3C11	6	27871845	27872346				0.0371109	0.518879	1																	2	2	0	0
ENSG00000275410	HNF1B	17	37686431	37745091				0.113629	0.655555	1																	0	1	0	0
ENSG00000275413	ENSG00000275413	17	16023323	16023653							0.899868	0.99198	1				0.718	0.96996	1					0	0.948795		0	2	0	0	FALSE		FALSE
ENSG00000275663	H4C7	6	26246611	26246996				0.132097	0.670269	1																	0	2	0	0
ENSG00000275713	H2BC9	6	26251614	26252075				0.13234	0.670274	1																	0	2	0	0
ENSG00000275714	H3C1	6	26020451	26021487				0.0451228	0.535545	1																	2	2	0	0
ENSG00000275846	ENSG00000275846	6	26602730	26606661							0.542417	0.967245	1				0.922	0.993454	1					0.003	0.0418473		0	1	0	0	FALSE		FALSE
ENSG00000276043	UHRF1	19	4903080	4962154				0.352103	0.812204	1	0.285811	0.928068	1												0.377214		0	1	0	0			FALSE
ENSG00000276101	ENSG00000276101	17	81251194	81251803													0.824	0.986867	1					0			0	2	0	0	FALSE
ENSG00000276180	H4C9	6	27139282	27140640				0.0296956	0.505151	1																	2	2	0	0
ENSG00000276188	ENSG00000276188	12	120709112	120709523													0.20587	0.846888	1					0			0	2	0	0	FALSE
ENSG00000276259	ENSG00000276259	16	58522970	58523842													0.004191	0.348261	1					0.011			0	1	0	0	FALSE
ENSG00000276302	ENSG00000276302	6	28267121	28281580				0.0895315	0.621942	1																	2	2	0	0
ENSG00000276368	H2AC14	6	27814302	27814777				0.0231003	0.488897	1																	2	2	0	0
ENSG00000276410	H2BC3	6	26042771	26043713				0.0648618	0.583573	1																	2	2	0	0
ENSG00000276449	ENSG00000276449	19	57449689	57453011							0.828034	0.989567	1				0.506	0.936789	1					0.001	0.51184		0	1	0	0	FALSE		FALSE
ENSG00000276903	H2AC16	6	27865317	27865798				0.032946	0.512428	1																	2	2	0	0
ENSG00000276966	H4C5	6	26204610	26205021				0.034488	0.513718	1																	2	2	0	0
ENSG00000277075	H2AC8	6	26216921	26218515				0.0629123	0.579758	1																	0	2	0	0
ENSG00000277157	H4C4	6	26188710	26189112				0.00832822	0.406965	1	0.0537473	0.742716	1												0.144395		2	2	0	0			FALSE
ENSG00000277283	RAB35-AS1	12	120116907	120119003							0.575233	0.969122	1				0.33443	0.900386	1					0	0.54244		0	1	0	0	FALSE		FALSE
ENSG00000277402	MIR6891	6	31355224	31355316													0.0931	0.712135	1					0			0	1	0	0	FALSE
ENSG00000277481	PKD1L3	16	71929538	72000402				0.19597	0.713289	1	0.585223	0.969122	1												0.0972274		1	2	0	0			FALSE
ENSG00000277775	H3C7	6	26250142	26250635				0.115974	0.658212	1																	0	2	0	0
ENSG00000278129	ZNF8	19	58278955	58302791				0.323426	0.799171	1	0.463812	0.954985	1				0.256	0.875514	1					0.003	0.181224		0	1	0	0	FALSE		FALSE		0.471881
ENSG00000278463	H2AC4	6	26033092	26033618				0.0588962	0.571906	1																	2	2	0	0
ENSG00000278588	H2BC10	6	26272931	26273412				0.012153	0.432552	1	0.633174	0.971347	1												0.191387		2	2	0	0			FALSE
ENSG00000278637	H4C1	6	26021649	26022847				0.0451228	0.535545	1																	2	2	0	0
ENSG00000278665	ENSG00000278665	16	28599241	28601881							0.00569439	0.617721	1				0.000478	0.166981	1					0.386	0.448469		4	4	0	0	FALSE		FALSE
ENSG00000278677	H2AC17	6	27892699	27893185				0.0363169	0.517795	1																	2	2	0	0
ENSG00000278765	ENSG00000278765	17	48066704	48067293							0.0555696	0.748591	1				0.0257	0.501808	1					0.001	0.632961		0	1	0	0	FALSE		FALSE
ENSG00000278769	ENSG00000278769	15	42724102	42724922							0.326178	0.936206	1				0.01235	0.422792	1					0.047	0.00131754		0	1	0	0	FALSE		FALSE
ENSG00000278784	ENSG00000278784	14	24201612	24203108							0.351235	0.938648	1				0.1202	0.755415	1					0.001	0.636298		0	1	0	0	FALSE		FALSE
ENSG00000278828	H3C10	6	27810051	27811300				0.0181561	0.469109	1																	2	2	0	0
ENSG00000279026	ENSG00000279026	14	73580694	73582918							0.0908706	0.793429	1				0.033591	0.546507	1					0.004	0.742636		0	1	0	0	FALSE		FALSE
ENSG00000279078	SND1-IT1	7	127997597	128000077													0.04983	0.596877	1					0.001			1	2	0	0	FALSE
ENSG00000279116	OR8D2	11	124319262	124320197				0.840586	0.975351	1																	0	2	0	0
ENSG00000279233	ENSG00000279233	12	125138245	125141711							0.104364	0.810072	1				0.03414	0.547956	1					0.005	0.0715754		0	3	0	0	FALSE		FALSE
ENSG00000279325	ENSG00000279325	13	53193667	53198540													0.3557	0.905684	1					0.001			0	2	0	0	FALSE
ENSG00000279360	ENSG00000279360	12	110056916	110057275													0.70514	0.969459	1					0			0	2	0	0	FALSE
ENSG00000279575	ENSG00000279575	10	10394670	10395737													0.045869	0.584172	1					0.001			0	2	0	0	FALSE
ENSG00000279786	ENSG00000279786	8	140820599	140822414													0.06628	0.646968	1					0			0	2	0	0	FALSE
ENSG00000280061	ENSG00000280061	19	30553956	30558058													0.651	0.960978	1					0.001			0	2	0	0	FALSE
ENSG00000280090	OR8B4	11	124423942	124424871				0.498373	0.88102	1																	0	2	0	0
ENSG00000280107	ENSG00000280107	6	28170845	28172521							0.183832	0.874348	1				0.135961	0.771661	1					0.002	0.0460434		2	4	0	0	FALSE		FALSE
ENSG00000280128	ENSG00000280128	6	30282349	30286054							0.278269	0.926476	1												0.0717205		0	1	0	0			FALSE
ENSG00000281649	EBLN3P	9	37034202	37090928							0.176512	0.867448	1				0.23736	0.870102	1					0			0	2	0	0	FALSE		FALSE
ENSG00000281706	LINC01012	6	27687617	27715556							0.226722	0.907204	1												0.0643738		0	2	0	0			FALSE
ENSG00000281831	HCP5B	6	29871895	29873783							0.343696	0.938648	1				0.00714	0.393663	1					0.001	0.0281169		2	2	0	0	FALSE		FALSE
ENSG00000282988	ENSG00000282988	6	26195595	26199293				0.0133071	0.432552	1																	2	2	0	0
ENSG00000283064	H2BC6-AS1	6	26160765	26172802							0.233539	0.909387	1				5.28e-05	0.0529584	1					0.154	0.08016		2	2	0	0	FALSE		FALSE
ENSG00000283189	ENSG00000283189	3	49416777	49429314				0.0767684	0.598332	1																	0	1	0	0
ENSG00000283458	ENSG00000283458	18	39314004	39328009							0.0383981	0.702279	1				0.01187	0.419184	1					0.001	0.485741		0	1	0	0	FALSE		FALSE
ENSG00000284052	ENSG00000284052	2	190607660	190649840							0.50413	0.960813	1				0.11526	0.748358	1					0.002	0.799712		0	2	0	0	FALSE		FALSE
ENSG00000284431	ENSG00000284431	22	40346529	40410054				0.371976	0.82429	1																	0	2	0	0
ENSG00000284461	ENSG00000284461	7	66628958	66811189				0.440285	0.859239	1																	0	1	0	0
ENSG00000284609	OR8B3	11	124395534	124399024				0.668145	0.936974	1																	0	2	0	0
ENSG00000284680	OR8B2	11	124382394	124384499				0.534126	0.895952	1																	0	2	0	0
ENSG00000284762	ENSG00000284762	5	77086732	77427124				0.0584183	0.571827	1																	0	2	0	0
ENSG00000284797	CIST1	19	18249950	18255395				0.763792	0.959757	1																	0	2	0	0
ENSG00000284862	CCDC39	3	180602858	180684942				0.0694816	0.589749	1																	0	1	0	0
ENSG00000284968	ENSG00000284968	4	86924630	86936202							0.0103635	0.638645	1												0.200097		0	2	0	0			FALSE
ENSG00000285085	ENSG00000285085	6	32150495	32154373				0.0011022	0.248723	1																	1	2	0	0
ENSG00000285188	ENSG00000285188	19	18207961	18255419				0.667027	0.936974	1																	0	2	0	0
ENSG00000285218	ENSG00000285218	3	170418868	170860380				0.780265	0.96333	1																	0	1	0	0
ENSG00000285283	ENSG00000285283	11	31812391	32104665				0.125058	0.664666	1																	0	1	0	0
ENSG00000285458	ENSG00000285458	4	86886472	86936178				0.0146148	0.440617	1																	0	2	0	0
ENSG00000285645	ENSG00000285645	9	35812960	35828732				0.0389291	0.521932	1																	0	2	0	0
ENSG00000285647	ENSG00000285647	6	31356506	31376268							0.605235	0.970141	1												0.289948		0	2	0	0			FALSE
ENSG00000285708	ENSG00000285708	3	70959226	71754229				0.673135	0.938233	1																	0	2	0	0
ENSG00000285837	ENSG00000285837	10	62374192	62672011				0.668422	0.936974	1																	0	2	0	0
ENSG00000285907	ENSG00000285907	9	89563537	89604687							0.915995	0.993268	1												0.309244		0	1	0	0			FALSE
ENSG00000286075	SMIM10L3	7	6329411	6348967				0.138511	0.674198	1																	0	2	0	0
ENSG00000286112	ENSG00000286112	9	128819663	128881931				0.559889	0.909685	1																	0	1	0	0
ENSG00000286123	ENSG00000286123	14	40267243	40348517							0.140124	0.834568	1												0.484207		0	1	0	0			FALSE
ENSG00000286192	ENSG00000286192	7	1815804	2242215				0.267712	0.763076	1																	0	1	0	0
ENSG00000286224	ENSG00000286224	21	46326288	46326491				0.0175535	0.463458	1																	0	1	0	0
ENSG00000286522	H3C2	6	26031589	26032099				0.0482537	0.54543	1																	2	2	0	0
ENSG00000286664	ENSG00000286664	4	64836361	64883916							0.00774905	0.625325	1												0.295239		0	1	0	0			FALSE
ENSG00000286940	MICB-DT	6	31479918	31494935							0.142966	0.835963	1												0.212648		0	2	0	0			FALSE
ENSG00000287080	H3C3	6	26045384	26045869				0.0630928	0.580117	1	0.677995	0.974447	1												0.14275		2	2	0	0			FALSE
ENSG00000287158	ENSG00000287158	3	83953580	84051419							0.238781	0.91343	1												0.416694		0	2	0	0			FALSE
ENSG00000287715	ENSG00000287715	12	56987734	56990756							0.0818977	0.785104	1												0.424294		0	2	0	0			FALSE
ENSG00000287908	ENSG00000287908	12	57615280	57626125				0.136154	0.673842	1																	0	1	0	0
ENSG00000288623	ENSG00000288623	12	120534697	120534957				0.355055	0.813456	1																	1	2	0	0
ENSG00000288643	ENSG00000288643	5	62306206	62537249				0.341892	0.806245	1																	0	1	0	0
ENSG00000288656	ENSG00000288656	16	28592055	28623363				0.00565961	0.36827	1																	2	2	0	0
ENSG00000288674	ENSG00000288674	1	226870184	226987545				0.00400325	0.340041	1																	0	2	0	0
ENSG00000288914	ENSG00000288914	7	105040858	105040956				0.00627423	0.376476	1																	0	1	0	0
ENSG00000289282	ENSG00000289282	6	31623874	31625499				0.0379548	0.519463	1																	2	2	0	0
ENSG00000289360	ENSG00000289360	7	105040848	105040925				0.00627423	0.376476	1																	0	1	0	0
ENSG00000289490	ENSG00000289490	2	202377112	202377168				0.232432	0.736893	1																	0	1	0	0
ENSG00000289692	ENSG00000289692	1	22636506	22644067				0.469393	0.870901	1																	0	2	0	0
ENSG00000289697	ENSG00000289697	1	196651852	196795393				0.105412	0.644877	1																	0	1	0	0

### Sheet: S25-genes all-cannabis
Table S25. P-values for gene-based tests for all-cannabis (uncorrected, false discovery rate-corrected (fdr) and Bonferroni-corrected, or Heidi-filtered).
? Back to Contents
gene_id	hgnc_symbol	chromosome_name	start_position	end_position	MAGMA_pvalue	MAGMA_fdr	MAGMA_bonferroni	mBAT_pvalue	mBAT_fdr	mBAT_bonferroni	SMR_BrainMeta_pvalue	SMR_BrainMeta_fdr	SMR_BrainMeta_bonferroni	SMR_eQTLgen_pvalue	SMR_eQTLgen_fdr	SMR_eQTLgen_bonferroni	TWAS_GTEx_pvalue	TWAS_GTEx_fdr	TWAS_GTEx_bonferroni	TWAS_PEC_pvalue	TWAS_PEC_fdr	TWAS_PEC_bonferroni	TWAS_PEC_COLOC.PP4	TWAS_GTEx_COLOC.PP4	SMR_BrainMeta_p_HEIDI	SMR_eQTLgen_p_HEIDI	any_bonf_sig	Evidence_GeneGWAS	Evidence_TWAS_brain	Evidence_TWAS_blood	Evidence_SMR_brain	Evidence_SMR_blood	n_expr_blood	n_expr_brain	n_expr_total	n_evidence_total	Tier
ENSG00000110871	COQ5	12	120503279	120534434	1.2358e-07	1.86088e-05	0.00217723	1.9701e-06	0.000121383	0.0366577	1.47754e-07	7.18703e-05	0.00222798	1.30869e-06	0.000279857	0.0198699	8.51e-08	1.36581e-05	0.00485657	1.21e-07	3.89781e-05	0.00175402	0.956	0.973	0.827446	0.173319	1	1	1	1	1	1	2	2	4	5	Tier1_high_conf
ENSG00000119414	PPP6C	9	125146573	125189939	1.0544e-08	2.44427e-06	0.000185764	4.23764e-09	4.28531e-07	7.88498e-05	4.26355e-09	3.78177e-06	6.429e-05	1.25938e-06	0.000277119	0.0191212	0	9.18454e-09	1.17562e-06	8.72e-07	0.000191962	0.0126405	0.003	0.797	0.382702	0.00389236	1	1	0	0	1	0	0	1	1	2	Tier1_high_conf
ENSG00000141452	RMC1	18	23503483	23531822	0	1.48478e-10	1.63326e-09	0	2.76382e-10	1.71455e-08	0	2.02503e-09	6.0751e-09	0	5.10753e-09	2.85858e-08	0	0	4.95359e-10	0	0	3.2761e-10	0.886	0.968	0.185695	0.607417	1	1	1	1	1	1	2	2	4	5	Tier1_high_conf
ENSG00000167720	SRR	17	2303383	2325260	2.3381e-07	3.29541e-05	0.00411926	5.53591e-07	3.73213e-05	0.0103007	5.19863e-10	7.80141e-07	7.83902e-06	3.28947e-10	3.3296e-07	4.9944e-06	0	5.89401e-09	7.19069e-07	0	7.23894e-08	1.15823e-06	0.992	0.994	0.253246	0.538662	1	1	1	1	1	1	2	2	4	5	Tier1_high_conf
ENSG00000178952	TUFM	16	28842410	28846419	5e-10	1.83521e-07	8.809e-06	0	0	0	0	4.07689e-09	2.03845e-08	0	0	0	0	0	0	0	6.0702e-10	4.85616e-09	0.957	0.968	0.262857	0.409579	1	1	1	1	1	1	2	2	4	5	Tier1_high_conf
ENSG00000196712	NF1	17	31094927	31382116	6.18e-09	1.55542e-06	0.000108879	6.51766e-09	6.45075e-07	0.000121274	4.01004e-07	0.000147481	0.00604674	4.15349e-08	1.57701e-05	0.000630625	1.13e-08	2.33652e-06	0.00064488	6.23e-07	0.000145661	0.00903101	0.159	0.917	0.189072	0.201609	1	1	0	1	1	1	2	1	3	4	Tier1_high_conf
ENSG00000111275	ALDH2	12	111766887	111817532	2.3349e-08	4.78329e-06	0.000411363	5.89827e-08	4.89951e-06	0.00109749	2.43376e-07	0.000101446	0.00366987	0.876672	0.971145	1	4.68e-09	1.06408e-06	0.000267083	5.21e-08	2.09048e-05	0.000755242	0.004	0.844	0.0553051	1.98311e-09	1	1	0	1	1	0	1	1	2	3	Tier1_high_conf
ENSG00000126860	EVI2A	17	31316410	31321749	8.8077e-07	0.00010776	0.0155174	1.06636e-09	1.2365e-07	1.98418e-05	1.82247e-06	0.000560838	0.0274811	1.01941e-08	5.33715e-06	0.000154777	0.0436	0.294707	1	1.12e-08	5.7984e-06	0.000162355	0.905	0.855	0.0463047	0.0216756	1	1	1	0	1	1	1	2	3	4	Tier1_high_conf
ENSG00000141458	NPC1	18	23506184	23586969	0	0	7.75544e-10	1.10976e-10	1.66527e-08	2.06493e-06	0	3.42609e-09	1.37044e-08	0.383247	0.77896	1	0	0	4.10897e-10	0	1.68154e-09	1.68154e-08	0.989	0.988	0.553237	7.11572e-08	1	1	1	1	1	0	1	2	3	4	Tier1_high_conf
ENSG00000173611	SCAI	9	124942608	125143528	0	2.30563e-08	6.45576e-07	0	1.08397e-08	1.31161e-06	5.19454e-08	3.01263e-05	0.000783284	0.000108143	0.00932918	1	5.79e-10	1.7765e-07	3.3043e-05	9.75e-08	3.36514e-05	0.00141336	0.926	0.138	0.291077	8.27459e-05	1	1	1	0	1	0	0	2	2	3	Tier1_high_conf
ENSG00000175662	TOM1L2	17	17843507	17972469	3.9681e-08	7.28229e-06	0.0006991	6.90793e-08	5.58852e-06	0.00128536	8.3227e-08	4.18326e-05	0.00125498	2.30801e-05	0.00296971	0.350426	4.34e-08	7.52825e-06	0.00247679	2.74e-08	1.24122e-05	0.00039719	0.879	0.937	0.0516419	0.00223838	1	1	1	1	1	0	1	2	3	4	Tier1_high_conf
ENSG00000176953	NFATC2IP	16	28950807	28967092	1.2702e-06	0.000147226	0.0223784	4.55347e-10	5.88378e-08	8.47264e-06	4.7608e-09	3.98823e-06	7.17881e-05	0.50717	0.850212	1	0	0	0	1.29e-07	4.06518e-05	0.00186998	0.378	0.969	0.0252728	0.673557	1	1	0	1	1	0	1	1	2	3	Tier1_high_conf
ENSG00000196296	ATP2A1	16	28878405	28904466	0	0	0	0	0	2.43688e-10	2.21405e-09	2.0866e-06	3.33857e-05	0	2.42319e-08	2.66551e-07	0.00799	0.120918	1	0	2.67141e-10	1.86998e-09	0.927	0.101	0.0731489	0.0768191	1	1	1	0	1	1	1	2	3	4	Tier1_high_conf
ENSG00000196502	SULT1A1	16	28605008	28612503	5.7531e-10	2.06853e-07	1.01358e-05	0	3.17115e-10	2.17469e-08	0	4.48534e-09	2.6912e-08	0.916545	0.980182	1	0	0	0	0	0	0	0.005	0.951	0.000394321	0.263466	1	1	0	1	0	0	1	0	1	2	Tier1_high_conf
ENSG00000137338	PGBD1	6	28281493	28303691	4.7486e-10	1.83521e-07	8.36608e-06	0	0	0	0.96953	0.993986	1	1.69922e-06	0.00034399	0.0257992	0	0	2.71078e-09	0.342	0.744501	1	0	0.842	6.48939e-06	0.00170484	1	1	0	1	0	0	1	0	1	2	Tier1_high_conf
ENSG00000148842	CNNM2	10	102918286	103090222	3.9824e-09	1.11368e-06	7.01619e-05	1.28665e-10	1.90006e-08	2.39407e-06	5.69106e-10	7.80141e-07	8.58156e-06	0.000142873	0.0115827	1	2.16e-06	0.000243134	0.123269	0	3.68989e-09	4.05888e-08	0.987	0.511	0.0178801	0.000836542	1	1	1	0	1	0	0	2	2	3	Tier1_high_conf
ENSG00000169398	PTK2	8	140657900	141002216	1.4165e-07	2.07966e-05	0.00249559	3.56681e-07	2.53312e-05	0.00663676	9.14764e-05	0.0118911	1	5.12094e-05	0.0052892	0.777512	1.84e-08	3.60849e-06	0.00105007	6.97e-08	2.52593e-05	0.00101037	0.968	0.883	0.0455581	0.0325606	1	1	1	1	0	0	1	1	2	3	Tier1_high_conf
ENSG00000172260	NEGR1	1	71395943	72282539	0	4.20867e-08	1.38886e-06	7.06234e-09	6.88005e-07	0.000131409	0.000111374	0.0136426	1	1.9199e-07	5.60574e-05	0.00291498	2.54e-07	3.65127e-05	0.0144955	0.000266	0.0200254	1	0.065	0.893	0.0686197	3.85074e-05	1	1	0	1	0	0	1	0	1	2	Tier1_high_conf
ENSG00000185585	OLFML2A	9	124777122	124814885	0.0020557	0.043426	1	3.60378e-09	3.66424e-07	6.70555e-05	9.53723e-07	0.000305983	0.0143812	0.33579	0.751216	1	4.44e-10	1.39223e-07	2.53386e-05	1.98e-07	5.62786e-05	0.00287021	0.831	0.365	0.113496	0.0844802	1	1	1	0	1	0	0	2	2	3	Tier1_high_conf
ENSG00000198270	TMEM116	12	111930181	112013908	1.5587e-08	3.34892e-06	0.000274612	1.0605e-10	1.60429e-08	1.97327e-06	1.47007e-05	0.00316351	0.221672	4.61913e-08	1.63098e-05	0.000701323	1.44e-08	2.91416e-06	0.000821794	7.16e-05	0.00780386	1	0.003	0.021	0.110922	0.210839	1	1	0	0	0	1	1	0	1	2	Tier1_high_conf
ENSG00000022840	RNF10	12	120533480	120577588	4.2445e-06	0.000394996	0.0747796	4.22797e-07	2.94644e-05	0.00786698	0.00359225	0.111227	1	2.10293e-07	5.91274e-05	0.00319288	0.00849	0.126042	1	1.54e-07	4.6508e-05	0.00223238	0.938	0.044	0.00072356	0.00200306	1	1	1	0	0	0	0	1	1	2	Tier1_high_conf
ENSG00000075413	MARK3	14	103385361	103503831	4.9927e-07	6.61364e-05	0.00879614	5.4585e-07	3.69332e-05	0.0101566	0.0979712	0.496074	1	0.00139406	0.0568978	1	2.34e-09	5.85708e-07	0.000133541	0.000315	0.0224938	1	0.795	0.9	0.000128353	0.00264531	1	1	0	1	0	0	1	0	1	2	Tier1_high_conf
ENSG00000137185	ZSCAN9	6	28224886	28233487	1.451e-09	4.64795e-07	2.55637e-05	0	0	0	0.969434	0.993986	1	0.969434	0.992377	1	0	0	0	0.108	0.503236	1	0	0.804	0.0153797	4.85049e-05	1	1	0	1	0	0	1	0	1	2	Tier1_high_conf
ENSG00000140564	FURIN	15	90868588	90883564	1.0634e-06	0.000128322	0.018735	1.24891e-05	0.000619692	0.232385	6.61115e-08	3.63293e-05	0.000996896	0.865521	0.968616	1	7.38e-07	9.50721e-05	0.0421169	9.12e-06	0.00133539	0.132204	0.916	0.96	0.458994	0.83568	1	1	0	1	1	0	1	1	2	3	Tier1_high_conf
ENSG00000166166	TRMT61A	14	103521582	103537073	2.5763e-08	5.05088e-06	0.000453893	6.10703e-08	5.00588e-06	0.00113634	0.0898925	0.481192	1	6.33783e-09	3.84909e-06	9.62273e-05	3.16e-06	0.000342848	0.180338	0.031	0.29506	1	0.001	0.725	4.61267e-07	0.0927696	1	1	0	0	0	1	1	0	1	2	Tier1_high_conf
ENSG00000170855	TRIAP1	12	120443958	120446412	1.1402e-07	1.74679e-05	0.0020088	9.57797e-06	0.000502021	0.178217	4.34622e-05	0.00720182	0.655366	0.00365396	0.100954	1	1.55e-07	2.34013e-05	0.0088457	1e-07	3.37116e-05	0.0014496	0.962	0.923	0.104725	0.564206	1	1	1	1	0	0	1	1	2	3	Tier1_high_conf
ENSG00000171962	DRC3	17	17972813	18016889	2.1468e-06	0.000227845	0.0378223	8.53588e-07	5.51483e-05	0.0158827	0.000284809	0.0277073	1	0.075359	0.448626	1	2.89e-07	4.07233e-05	0.0164929	0.31	0.7234	1	0.795	0.877	0.00392056	0.167059	1	1	0	1	0	0	1	0	1	2	Tier1_high_conf
ENSG00000197157	SND1	7	127652145	128092609	4.8636e-09	1.29829e-06	8.56869e-05	9.47605e-08	7.4397e-06	0.00176321	0.0127128	0.212053	1	0.0191409	0.250315	1	1.83e-09	4.68324e-07	0.000104436	0.00835	0.161798	1	0	0.942	2.73501e-05	1.88335e-06	1	1	0	1	0	0	1	0	1	2	Tier1_high_conf
ENSG00000197279	ZNF165	6	28080568	28089563	5.6742e-08	9.80079e-06	0.000999681	0	0	1.9203e-09	0.00174411	0.0810819	1	3.34883e-08	1.45272e-05	0.000508452	0.000123	0.00733489	1	0.127	0.531311	1	0	0.112	0.00109338	0.168226	1	1	0	0	0	1	1	0	1	2	Tier1_high_conf
ENSG00000204536	CCHCR1	6	31142439	31158238	2.5616e-09	7.6492e-07	4.51303e-05	0	0	0	0.869376	0.964581	1	7.19619e-05	0.00695677	1	0	2.73412e-09	3.00754e-07	0.951	0.987514	1	0	0.993	0.000376183	5.42736e-09	1	1	0	1	0	0	1	0	1	2	Tier1_high_conf
ENSG00000115947	ORC4	2	147930396	148021784	2.8827e-05	0.00193845	0.507874	7.03121e-09	6.88005e-07	0.00013083	0.244461	0.676265	1	2.74902e-06	0.000502873	0.0417384	9.54e-05	0.00606279	1	0.225	0.646886	1	0.002	0.083	0.037033	0.0119249	1	1	0	0	0	1	1	0	1	2	Tier1_high_conf
ENSG00000117569	PTBP2	1	96721573	96823738	1.1299e-06	0.000135419	0.0199066	3.91452e-05	0.0016368	0.728375	0.33855	0.749674	1	1.70227e-07	5.06776e-05	0.00258456	0.00082	0.0293395	1	0.291	0.707774	1	0	0.966	0.000146117	0.0222115	1	1	0	0	0	1	1	0	1	2	Tier1_high_conf
ENSG00000166170	BAG5	14	103556545	103562657	7.0851e-06	0.000605948	0.124825	1.09247e-06	6.98543e-05	0.0203276	0.0348262	0.332791	1	1.97206e-06	0.000379371	0.0299418	3.22e-05	0.00248663	1	4.07e-06	0.000728379	0.0589987	0.019	0.055	0.00203555	0.0458219	1	1	0	0	0	1	1	0	1	2	Tier1_high_conf
ENSG00000186470	BTN3A2	6	26365159	26382797	0	2.37945e-09	4.52095e-08	0	1.63123e-09	1.66385e-07	0	6.76201e-08	5.40961e-07	0	5.10753e-09	2.91326e-08	0	2.48349e-08	3.60105e-06	1.1e-06	0.000237994	0.0159456	0.272	0.537	0.000166694	0.00145641	1	1	0	0	0	0	0	0	0	1	Tier2_gene_only
ENSG00000197165	SULT1A2	16	28591790	28599913	0	3.97531e-09	8.61608e-08	0	2.64261e-10	1.50629e-08	4.29767e-08	2.70019e-05	0.000648045	0	0	0	0	0	4.14321e-09	0	0	3.23261e-10	0.004	0.02	0.00115204	0.00143128	1	1	0	0	0	0	0	0	0	1	Tier2_gene_only
ENSG00000175161	CADM2	3	84958989	86074429	0	0	0	0	0	0	9.6592e-10	1.04036e-06	1.45651e-05	6.9569e-09	4.06256e-06	0.000105627	0	0	4.83374e-09	0.668	0.899185	1	0	0.128	0.00107811	0.00532435	1	1	0	0	0	0	0	0	0	1	Tier2_gene_only
ENSG00000089022	MAPKAPK5	12	111842013	111902222	5.4116e-08	9.53416e-06	0.000953416	5.48114e-08	4.59403e-06	0.00101988	3.80715e-05	0.00667536	0.574081	2.57876e-05	0.0031832	0.391533	1.89e-07	2.77276e-05	0.010786	3.59e-08	1.48688e-05	0.000520406	0.006	0.146	0.00150528	1.87318e-05	1	1	0	0	0	0	0	0	0	1	Tier2_gene_only
ENSG00000126215	XRCC3	14	103697569	103715504	1.6101e-06	0.000177292	0.0283667	1.7072e-07	1.27574e-05	0.00317659	0.0166384	0.237959	1	0.0101674	0.180366	1	1.84e-08	3.60849e-06	0.00105007	4.46e-07	0.00010958	0.00646522	0.168	0.554	0.00457939	0.000386361	1	1	0	0	0	0	0	0	0	1	Tier2_gene_only
ENSG00000126861	OMG	17	31272013	31297539	3.2474e-08	6.21877e-06	0.000572127	1.33356e-09	1.51302e-07	2.48136e-05	7.74359e-06	0.00185342	0.116766	4.64529e-05	0.00489788	0.705294	8.55e-08	1.36678e-05	0.0048794	4.13e-07	0.000103222	0.00598685	0.231	0.758	0.0393746	0.0435308	1	1	0	0	0	0	0	0	0	1	Tier2_gene_only
ENSG00000136935	GOLGA1	9	124878275	124948492	4.7417e-10	1.83521e-07	8.35393e-06	5.85417e-09	5.85637e-07	0.000108929	0.000326789	0.0300488	1	1.25483e-08	6.35067e-06	0.00019052	0.000488	0.0204476	1	4.58e-10	3.68843e-07	6.63917e-06	0.497	0.66	0.0105227	6.24171e-05	1	1	0	0	0	0	0	0	0	1	Tier2_gene_only
ENSG00000136950	ARPC5L	9	124862130	124877733	3.7518e-10	1.61218e-07	6.60992e-06	2.38195e-09	2.53263e-07	4.43209e-05	9.49566e-06	0.00223727	0.143185	0.000543373	0.0322267	1	1.73e-09	4.44727e-07	9.87294e-05	4.9e-07	0.000118384	0.00710304	0.006	0.776	0.0438299	5.46077e-05	1	1	0	0	0	0	0	0	0	1	Tier2_gene_only
ENSG00000198156	NPIPB6	16	28342517	28363508				6.23852e-10	7.73868e-08	1.1608e-05	0.000421999	0.0359509	1	7.89495e-10	6.65939e-07	1.19869e-05	0	1.00663e-10	7.24776e-09	7.43e-07	0.000168289	0.0107705	0	0.044	0.00268138	0.00577876	1	1	0	0	0	0	0	0	0	1	Tier2_gene_only
ENSG00000214435	AS3MT	10	102869470	102901899	0	3.97531e-09	9.01178e-08	2.86502e-09	2.97818e-07	5.33094e-05	0.00485375	0.133072	1	7.12655e-07	0.000166465	0.0108202	4.83e-07	6.44026e-05	0.0275643	0.000154	0.0136956	1	0	0.006	2.11201e-05	0.000383106	1	1	0	0	0	0	0	0	0	1	Tier2_gene_only
ENSG00000234745	HLA-B	6	31353867	31367067	5.7425e-08	9.82246e-06	0.00101171	0	0	1.95001e-10	0.140522	0.563958	1	3.26663e-06	0.000583497	0.0495972	4.47e-10	1.39398e-07	2.55098e-05	0.971	0.993953	1	0	0.049	1.00868e-06	2.06055e-08	1	1	0	0	0	0	0	0	0	1	Tier2_gene_only
ENSG00000076685	NT5C2	10	103087141	103277605	1.1461e-08	2.62234e-06	0.00020192	2.56325e-10	3.43125e-08	4.76944e-06	0.000526581	0.0413558	1	2.14693e-06	0.000407461	0.0325969	2.33e-05	0.00190503	1	0.0358	0.32026	1	0	0.237	1.16656e-06	0.000426893	1	1	0	0	0	0	0	0	0	1	Tier2_gene_only
ENSG00000096654	ZNF184	6	27450743	27473141	6.1673e-06	0.000539024	0.108655	0	0	0	2.54282e-07	0.000101446	0.00383432	0.157749	0.593728	1	1.12e-09	3.11792e-07	6.39173e-05	0.37	0.76273	1	0	0.013	1.95011e-07	3.38772e-07	1	1	0	0	0	0	0	0	0	1	Tier2_gene_only
ENSG00000111300	NAA25	12	112026689	112109434	3.6197e-08	6.78424e-06	0.000637719	2.34638e-10	3.25814e-08	4.36591e-06	0.000195899	0.0209501	1	3.15745e-05	0.00365651	0.479396	1.43e-08	2.90422e-06	0.000816087	0.0308	0.293735	1	0	0.107	0.0395243	0.000728197	1	1	0	0	0	0	0	0	0	1	Tier2_gene_only
ENSG00000136933	RABEPK	9	125200538	125234161	1.7284e-07	2.47569e-05	0.0030451	1.91458e-08	1.7463e-06	0.000356246	6.35705e-05	0.00942262	0.95858	1.30473e-06	0.000279857	0.0198097	0.00747	0.116636	1	0.00104	0.049107	1	0.882	0.043	0.0173612	0.00511353	1	1	0	0	0	0	0	0	0	1	Tier2_gene_only
ENSG00000138172	CALHM2	10	103446784	103452780	3.9396e-06	0.000377217	0.0694079	1.51352e-07	1.14016e-05	0.00281621	3.73229e-06	0.00097033	0.0562791	0.255075	0.693595	1	6.55e-08	1.07724e-05	0.00373802	5.36e-08	2.09048e-05	0.000776986	0.397	0.21	0.222963	0.596369	1	1	0	0	0	0	0	0	0	1	Tier2_gene_only
ENSG00000146109	ABT1	6	26596953	26600739	2.7231e-07	3.80759e-05	0.00479756	6.94281e-10	8.46659e-08	1.29185e-05	0.28467	0.707521	1	0.131777	0.550568	1	1.45e-09	3.81337e-07	8.275e-05	0.756	0.928696	1	0	0.67	0.000230925	0.000103296	1	1	0	0	0	0	0	0	0	1	Tier2_gene_only
ENSG00000173064	HECTD4	12	112160188	112382439	1.3209e-07	1.97217e-05	0.00232716	6.04605e-10	7.65298e-08	1.12499e-05	5.0202e-05	0.00796838	0.756996	0.0234656	0.271544	1	3.4e-07	4.74412e-05	0.0194035	6.59e-06	0.00104308	0.0955286	0.036	0.094	0.00646753	0.003577	1	1	0	0	0	0	0	0	0	1	Tier2_gene_only
ENSG00000196812	ZSCAN16	6	28107689	28130082	1.2571e-09	4.10141e-07	2.21476e-05	2.94464e-10	3.91364e-08	5.47909e-06	0.00239023	0.0919113	1	1.72475e-09	1.30935e-06	2.61869e-05	0.972	0.992941	1	0.00267	0.0858189	1	0	0.028	2.50239e-05	6.8092e-05	1	1	0	0	0	0	0	0	0	1	Tier2_gene_only
ENSG00000197062	ZSCAN26	6	28267058	28278224				0	0	0	0.000181085	0.0196445	1	8.67904e-05	0.0077514	1	3.14e-10	1.01241e-07	1.79197e-05	2.39e-06	0.000461939	0.0346454	0.004	0.027	0.0160479	0.000279402	1	1	0	0	0	0	0	0	0	1	Tier2_gene_only
ENSG00000198563	DDX39B	6	31530218	31542451	1.7714e-06	0.000192645	0.0312085	0	0	1.64159e-09	0.958855	0.991692	1	2.8159e-05	0.00339316	0.427538	7.69e-08	1.25389e-05	0.00438861	0.654	0.892523	1	0	0.214		7.59212e-10	1	1	0	0	0	0	0	0	0	1	Tier2_gene_only
ENSG00000213722	DDAH2	6	31727038	31730617	1.1903e-06	0.000139805	0.0209707	0	1.19992e-09	1.15192e-07	0.000405005	0.0350981	1	2.22597e-07	5.99614e-05	0.00337969	0.000233	0.0119471	1	0.644	0.887989	1	0	0.024	3.82855e-07	2.62114e-09	1	1	0	0	0	0	0	0	0	1	Tier2_gene_only
ENSG00000226314	ZKSCAN8P1	6	28161769	28169594				2.17685e-10	3.04546e-08	4.05046e-06	4.27055e-07	0.000153323	0.00643956	0.00124354	0.053242	1	1.2e-10	4.44694e-08	6.84828e-06	3.91e-06	0.000708492	0.0566794	0	0.144	0.000380291	1.38144e-06	1	1	0	0	0	0	0	0	0	1	Tier2_gene_only
ENSG00000066032	CTNNA2	2	79185231	80648861	6.1106e-09	1.55542e-06	0.000107657	8.99287e-08	7.12044e-06	0.0016733	0.847111	0.958618	1	0.064197	0.424337	1	0.200989	0.585129	1	0.433	0.80204	1	0.001	0.001	0.58659	0.439817	1	1	0	0	0	0	0	0	0	1	Tier2_gene_only
ENSG00000088808	PPP1R13B	14	103733195	103847614	5.9955e-08	1.01131e-05	0.00105629	8.21529e-07	5.36358e-05	0.0152862	0.0217616	0.270299	1	0.255854	0.694208	1	1.49e-06	0.000176417	0.0850328	0.000154	0.0136956	1	0.179	0.205	0.00717982	0.000823419	1	1	0	0	0	0	0	0	0	1	Tier2_gene_only
ENSG00000088986	DYNLL1	12	120469804	120498495	6.9818e-07	8.91343e-05	0.0123005	1.81634e-06	0.000113032	0.0337966	0.252893	0.682684	1	0.101558	0.503249	1	0.0869	0.409487	1	0.237	0.660099	1	0	0.02	0.0168663	0.248466	1	1	0	0	0	0	0	0	0	1	Tier2_gene_only
ENSG00000091536	MYO15A	17	18108756	18179802	2.0245e-07	2.87642e-05	0.00356676	7.56497e-07	4.9739e-05	0.0140761	0.00143231	0.0718636	1	0.00236634	0.0777666	1	1.93e-06	0.000221171	0.110143	0.0923	0.472785	1	0	0.209	0.000887186	0.00021802	1	1	0	0	0	0	0	0	0	1	Tier2_gene_only
ENSG00000100711	ZFYVE21	14	103715730	103733669	4.5106e-08	8.18985e-06	0.000794678	1.74635e-07	1.29459e-05	0.00324943	2.96022e-05	0.00544356	0.446372	0.0113377	0.191054	1	0.821	0.949974	1	0.151	0.563906	1	0	0.046	0.124557	0.00102496	1	1	0	0	0	0	0	0	0	1	Tier2_gene_only
ENSG00000112763	BTN2A1	6	26457904	26476621	0	5.79397e-09	1.39055e-07	0	1.39064e-10	7.23133e-09	0.62446	0.88204	1	0.607588	0.890342	1	2.48e-06	0.000275352	0.141531	0.0197	0.239774	1	0	0.033	0.0123575	2.21947e-08	1	1	0	0	0	0	0	0	0	1	Tier2_gene_only
ENSG00000124508	BTN2A2	6	26383092	26394880	0.00035597	0.0131202	1	0	4.67139e-09	5.32538e-07	0.000284416	0.0277073	1	2.51729e-07	6.58965e-05	0.003822	0.000894	0.0309585	1	0.000274	0.0203388	1	0	0.043	9.77181e-06	4.82628e-07	1	1	0	0	0	0	0	0	0	1	Tier2_gene_only
ENSG00000126214	KLC1	14	103561896	103714249	3.4619e-05	0.00221087	0.609918	2.1968e-08	1.98426e-06	0.000408759	0.04348	0.365548	1	2.19674e-06	0.000411767	0.0333531	0.00285	0.0652413	1	0.0594	0.394802	1	0	0.003	1.4227e-06	0.00242007	1	1	0	0	0	0	0	0	0	1	Tier2_gene_only
ENSG00000138111	MFSD13A	10	102461363	102477046	0.00064092	0.0195359	1	6.48381e-07	4.33972e-05	0.0120644	0.00983954	0.189248	1	0.390672	0.783459	1	0.0003	0.0143871	1	2.33e-09	1.55503e-06	3.37757e-05	0	0.328	0.0111392	9.53187e-05	1	1	0	0	0	0	0	0	0	1	Tier2_gene_only
ENSG00000138175	ARL3	10	102673731	102714437	0.0055256	0.0794046	1	6.39992e-07	4.29904e-05	0.0119083	0.672952	0.900884	1	2.16389e-05	0.0028569	0.328544	2.31e-07	3.34592e-05	0.0131829	0.133	0.54035	1	0	0.748	0.000292027	0.117278	1	1	0	0	0	0	0	0	0	1	Tier2_gene_only
ENSG00000148843	PDCD11	10	103396626	103446297	1.9662e-08	4.12387e-06	0.000346405	1.13229e-07	8.74212e-06	0.00210685	9.7682e-05	0.0125775	1	0.000801141	0.0416566	1	0.0716	0.373846	1	0.471	0.823795	1	0	0.001	0.000724655	0.00140715	1	1	0	0	0	0	0	0	0	1	Tier2_gene_only
ENSG00000151690	MFSD6	2	190408355	190509205	6.5996e-07	8.48699e-05	0.0116272	1.2707e-06	8.01489e-05	0.0236439	0.0171072	0.241573	1	0.00118878	0.0517171	1	0.0035	0.0740057	1	0.882	0.966473	1	0	0.104	1.11337e-05	0.00356977	1	1	0	0	0	0	0	0	0	1	Tier2_gene_only
ENSG00000166275	BORCS7	10	102854259	102864961	7.1786e-08	1.18199e-05	0.00126473	2.19319e-08	1.98426e-06	0.000408087	0.00392094	0.118722	1	0.00382517	0.104268	1	3.01e-05	0.0023499	1	0.0134	0.198211	1	0	0.068	9.93481e-06	5.65864e-07	1	1	0	0	0	0	0	0	0	1	Tier2_gene_only
ENSG00000181315	ZNF322	6	26634383	26659759	5.7078e-07	7.39412e-05	0.010056	1.81371e-08	1.66909e-06	0.000337477	3.93187e-05	0.00673734	0.592886	5.04733e-05	0.00524888	0.766337	3.94e-05	0.00299005	1	0.00275	0.0870393	1	0	0.001	4.98912e-06	7.89881e-08	1	1	0	0	0	0	0	0	0	1	Tier2_gene_only
ENSG00000184588	PDE4B	1	65792514	66374579	6.4483e-10	2.27212e-07	1.13606e-05	6.8637e-07	4.56117e-05	0.0127713	0.134099	0.555248	1	0.016788	0.233736	1	0.344	0.715912	1	0.296	0.710989	1	0	0.053	0.00640698	0.00372221	1	1	0	0	0	0	0	0	0	1	Tier2_gene_only
ENSG00000204516	MICB	6	31494881	31511124	1.7457e-06	0.000191029	0.0307557	0	0	2.82521e-09	0.000109342	0.0135145	1	0.73588	0.931573	1	1e-06	0.000124605	0.057069	0.702	0.912909	1	0	0.042	9.05547e-07	5.00422e-10	1	1	0	0	0	0	0	0	0	1	Tier2_gene_only
ENSG00000213760	ATP6V1G2	6	31544444	31548427	0	2.35231e-08	6.82169e-07	0	0	6.44772e-10	6.37381e-05	0.00942262	0.961107	0.0226608	0.268376	1	1.05e-06	0.000129143	0.0599225	0.867	0.962539	1	0	0.352	0.0575305	8.35611e-05	1	1	0	0	0	0	0	0	0	1	Tier2_gene_only
ENSG00000026950	BTN3A1	6	26402237	26415216	0.00087197	0.0242691	1	1.82031e-10	2.64613e-08	3.38705e-06	0.000308156	0.0288614	1	0.000118444	0.00993558	1	2.65e-05	0.00212108	1	0.356	0.754801	1	0	0.007	4.34582e-05	1.013e-05	1	1	0	0	0	0	0	0	0	1	Tier2_gene_only
ENSG00000095321	CRAT	9	129094142	129111313	6.1802e-06	0.000539024	0.108883	2.03054e-06	0.000124284	0.0377823	2.46733e-05	0.00465061	0.372049	8.77505e-06	0.00133946	0.133232	6.69e-06	0.000652635	0.381792	3.65e-06	0.000678338	0.0529104	0.907	0.902	0.281599	0.00120109	1	1	0	0	0	0	0	0	0	1	Tier2_gene_only
ENSG00000107874	CUEDC2	10	102423242	102432718	0.0053469	0.0775961	1	2.70346e-07	1.94974e-05	0.00503033	0.81018	0.947133	1	0.000960444	0.0460866	1	0.44	0.784846	1	0.219	0.641597	1	0.002	0	0.00106308	0.611526	1	1	0	0	0	0	0	0	0	1	Tier2_gene_only
ENSG00000107882	SUFU	10	102503952	102633535	0.00067952	0.0203456	1	2.37788e-10	3.27742e-08	4.42452e-06	0.0112298	0.198833	1	0.00760801	0.155468	1	2.48e-05	0.00201039	1	0.000147	0.0133182	1	0.013	0.073	0.0843176	0.0466752	1	1	0	0	0	0	0	0	0	1	Tier2_gene_only
ENSG00000108379	WNT3	17	46762506	46833154	0.00088758	0.0245509	1	2.61704e-07	1.90216e-05	0.00486953	0.495768	0.829884	1	0.0066029	0.146353	1	0.242	0.627272	1	0.139	0.550531	1	0.001	0.035	0.00931464	0.00566795	1	1	0	0	0	0	0	0	0	1	Tier2_gene_only
ENSG00000108591	DRG2	17	18087892	18107979	1.4644e-05	0.00114666	0.257998	7.77408e-07	5.09339e-05	0.0144652	0.359268	0.762263	1	0.368795	0.769573	1	0.0149	0.168883	1	0.745	0.925092	1	0	0.263	0.00238711	0.000783777	1	1	0	0	0	0	0	0	0	1	Tier2_gene_only
ENSG00000111786	SRSF9	12	120456138	120495946	5.1562e-08	9.17595e-06	0.000908419	5.06973e-06	0.000285856	0.0943325	0.0158397	0.23189	1	0.00326868	0.0941716	1	0.0924	0.421477	1	0.33	0.736291	1	0	0.039	0.0100299	0.00122146	1	1	0	0	0	0	0	0	0	1	Tier2_gene_only
ENSG00000111801	BTN3A3	6	26440452	26453422	8.3618e-05	0.0044507	1	0	8.45839e-10	7.06606e-08	0.000957391	0.0574241	1	0.832543	0.958922	1	1.11e-06	0.000135356	0.0633466	0.102	0.490737	1	0	0.395	0.000819467	0.744277	1	1	0	0	0	0	0	0	0	1	Tier2_gene_only
ENSG00000119383	PTPA	9	129110550	129148946	5.2919e-06	0.000478104	0.0932327	2.20805e-06	0.000134265	0.0410852	5.67454e-05	0.00882128	0.855664	8.86641e-06	0.00133946	0.134619	2.49e-06	0.000275926	0.142102	0.139	0.550531	1	0.004	0.736	0.0359937	0.00149857	1	1	0	0	0	0	0	0	0	1	Tier2_gene_only
ENSG00000124613	ZNF391	6	27374615	27405026	0.0089506	0.103472	1	0	0	0	0.495913	0.829884	1	0.471337	0.830006	1	0.43	0.778518	1	0.969	0.993953	1	0	0.003	4.05064e-09	0	1	1	0	0	0	0	0	0	0	1	Tier2_gene_only
ENSG00000128487	SPECC1	17	20008865	20319026	0.00010519	0.00522039	1	6.73298e-07	4.49034e-05	0.0125281	0.0137652	0.216892	1	0.0404373	0.352041	1	0.00427	0.082577	1	0.00793	0.156793	1	0.005	0.078	0.0022848	0.000152532	1	1	0	0	0	0	0	0	0	1	Tier2_gene_only
ENSG00000131966	ACTR10	14	58200080	58235636	1.4451e-06	0.000162164	0.0254598	1.13055e-05	0.000568544	0.210361	0.047351	0.382394	1	0.046426	0.374342	1	0.000721	0.0267731	1	0.00617	0.139969	1	0.001	0.833	0.00148096	9.8128e-05	1	1	0	0	0	0	0	0	0	1	Tier2_gene_only
ENSG00000141258	SGSM2	17	2337492	2381058	0.014688	0.135696	1	7.62209e-08	6.13958e-06	0.00141824	0.0447214	0.37175	1	0.289767	0.721268	1	0.0429	0.292434	1	0.0366	0.322622	1	0	0.008	0.0645543	0.000289085	1	1	0	0	0	0	0	0	0	1	Tier2_gene_only
ENSG00000145743	FBXL17	5	107859035	108382098	2.2274e-05	0.00160173	0.392423	7.8188e-08	6.27088e-06	0.00145484	0.00202852	0.087492	1	0.00102805	0.0478677	1	0.000757	0.0275518	1	0.758	0.929372	1	0	0.021	0.375628	0.50395	1	1	0	0	0	0	0	0	0	1	Tier2_gene_only
ENSG00000156265	MAP3K7CL	21	29077060	29175889	8.5841e-07	0.000105824	0.0151235	9.86967e-06	0.000514412	0.183645	0.000280377	0.0277073	1	7.51346e-05	0.00699858	1	1.1e-05	0.00100441	0.627759	6.42e-05	0.00715879	0.930643	0.208	0.114	0.026162	0.0154679	1	1	0	0	0	0	0	0	0	1	Tier2_gene_only
ENSG00000156414	TDRD9	14	103928456	104052667	0.011833	0.120536	1	3.94023e-07	2.77712e-05	0.00733159	0.111134	0.51784	1	0.0938586	0.486699	1	0.008492	0.126042	1	0.548	0.857677	1	0	0.315	0.000118797	0.000429731	1	1	0	0	0	0	0	0	0	1	Tier2_gene_only
ENSG00000158406	H4C8	6	26277609	26285638				6.23722e-10	7.73868e-08	1.16056e-05	0.000206643	0.0216387	1	8.64949e-05	0.0077514	1	0.0879	0.411582	1	0.00138	0.0584926	1	0	0.05	0.00105192	0.00027548	1	1	0	0	0	0	0	0	0	1	Tier2_gene_only
ENSG00000167272	POP5	12	120578764	120581411	0.0033188	0.0594818	1	6.94822e-07	4.60091e-05	0.0129286	0.0867728	0.476262	1	0.0501443	0.383455	1	0.048	0.307961	1	0.165	0.581532	1	0.009	0.002	0.0013886	0.000103929	1	1	0	0	0	0	0	0	0	1	Tier2_gene_only
ENSG00000171953	ATPAF2	17	17977409	18039209	3.034e-06	0.000300298	0.053453	8.34012e-07	5.42604e-05	0.0155185	0.0899902	0.481192	1	0.07389	0.445895	1	0.126	0.482015	1	0.549	0.858131	1	0.021	0.092	0.0146656	0.0192353	1	1	0	0	0	0	0	0	0	1	Tier2_gene_only
ENSG00000187837	H1-2	6	26054760	26056470	0.00093027	0.0253707	1	4.76419e-10	6.11361e-08	8.86473e-06	0.00756838	0.170308	1	0.0219009	0.264518	1	0.00129	0.0395164	1	0.000796	0.0416564	1	0	0.004	0.00722897	0.0126223	1	1	0	0	0	0	0	0	0	1	Tier2_gene_only
ENSG00000204463	BAG6	6	31638544	31652747	2.4407e-08	4.94256e-06	0.000430003	0.0395357	0.181059	1	0.771896	0.933786	1	0.771987	0.942879	1	0.0526	0.322361	1	0.797	0.94113	1	0	0.003	4.30249e-05	1.08564e-06	1	1	0	0	0	0	0	0	0	1	Tier2_gene_only
ENSG00000204520	MICA	6	31399784	31415315	0.021672	0.170722	1	0	0	0	1.94147e-05	0.00385203	0.292754	0.435354	0.811141	1	0.000184	0.00996271	1	0.544	0.857341	1	0	0.229	6.77124e-08	1.56048e-06	1	1	0	0	0	0	0	0	0	1	Tier2_gene_only
ENSG00000174963	ZIC4	3	147386046	147406809	0	0	9.72126e-10	0	8.45839e-10	7.52796e-08	7.79513e-10	9.38527e-07	1.17543e-05				1.34e-10	4.84548e-08	7.64725e-06	2.65e-09	1.67019e-06	3.84144e-05	0.558	0.07	0.0960416		1	1	0	0	1			1			Tier3_suggestive
ENSG00000176046	NUPR1	16	28532708	28539038	3.3523e-08	6.35063e-06	0.000590608	0	0	3.19198e-10	1.20799e-08	7.91969e-06	0.000182153				0	5.20985e-10	4.84516e-08	0	9.84117e-10	8.85706e-09	0.731	0.543	0.0425471		1	1	0	0	1			1			Tier3_suggestive
ENSG00000179344	HLA-DQB1	6	32659467	32668383	1.604e-06	0.000177292	0.0282593	8.20999e-09	7.83401e-07	0.000152763	8.30309e-08	4.18326e-05	0.00125202	3.64374e-08	1.53675e-05	0.000553229	9.83e-09	2.06246e-06	0.000560988					0.991	0.000140886	0.0164337	1	1		1	0	1	2				Tier3_suggestive
ENSG00000010704	HFE	6	26087226	26098343	4.9236e-07	6.61364e-05	0.0086744	4.28488e-10	5.6147e-08	7.97288e-06	2.65276e-06	0.000727289	0.0400009				1.98e-05	0.00166382	1	6.31e-08	2.34538e-05	0.000914698	0	0.065	9.35414e-05		1	1	0	0	0			0			Tier3_suggestive
ENSG00000079102	RUNX1T1	8	91954972	92103385	9.9489e-09	2.36864e-06	0.00017528	4.85861e-08	4.12852e-06	0.000904042							7.58e-07	9.69917e-05	0.0432583	2.09e-07	5.71635e-05	0.00302966	0.847	0.76			1	1	1	0							Tier3_suggestive
ENSG00000112812	PRSS16	6	27247701	27256646	0.00039102	0.0140348	1	0	1.5294e-09	1.5294e-07				3.06133e-08	1.40849e-05	0.000464802	0	0	3.77797e-10	1.19e-09	9.07907e-07	1.72502e-05	0.024	0.968		0.020708	1	1	0	1		1	2				Tier3_suggestive
ENSG00000170035	UBE2E3	2	180967248	181076585	1.462e-08	3.17994e-06	0.000257575	7.17756e-07	4.73592e-05	0.0133553				5.857e-08	1.93319e-05	0.000889268	5.41e-09	1.22033e-06	0.000308743	0.89	0.969443	1	0.019	0.898		0.0179128	1	1	0	1		1	2				Tier3_suggestive
ENSG00000177548	RABEP2	16	28904420	28936526	3.7432e-10	1.61218e-07	6.59477e-06	0	2.48265e-10	1.36546e-08	3.75601e-07	0.000141592	0.00566369							0	1.71053e-10	1.02632e-09	0.945		0.097442		1	1	1		1			2			Tier3_suggestive
ENSG00000178188	SH2B1	16	28846600	28874212	0	0	0	0	0	1.09081e-10				4.57523e-08	1.63098e-05	0.000694657	0	0	0					0.955		0.679565	1	1		1		1	2				Tier3_suggestive
ENSG00000189298	ZKSCAN3	6	28349911	28369172	1.4008e-10	7.05123e-08	2.46793e-06	0	0	0	0.000149003	0.0167673	1	2.42667e-08	1.15138e-05	0.000368441	0	3.15422e-08	4.66824e-06					0.043	0.000797151	4.61693e-09	1	1		0	0	0	0				Tier3_suggestive
ENSG00000196735	HLA-DQA1	6	32628179	32647062	3.6671e-06	0.000353044	0.064607	2.88164e-08	2.54117e-06	0.000536187	6.74594e-08	3.63293e-05	0.00101722	3.89695e-08	1.57701e-05	0.000591674	1.12e-08	2.32426e-06	0.000639173					0.974	0.00184641	0.0043577	1	1		1	0	0	1				Tier3_suggestive
ENSG00000196993	NPIPB9	16	28751787	28772864				0	0	0	0	6.42078e-08	4.49454e-07				0	0	0	2.31e-08	1.11619e-05	0.000334858	0.043	0.925	0.278396		1	1	0	1	1			1			Tier3_suggestive
ENSG00000198315	ZKSCAN8	6	28141732	28159461	2.3441e-09	7.12041e-07	4.12984e-05	2.1306e-10	3.0261e-08	3.96441e-06				2.19877e-05	0.00287793	0.33384	0	3.46454e-09	3.91493e-07	1.16e-06	0.000247285	0.0168154	0	0.296		0.049669	1	1	0	0		0	0				Tier3_suggestive
ENSG00000198324	PHETA1	12	111360651	111369173	1.3921e-06	0.000157218	0.024526	1.47393e-07	1.11485e-05	0.00274254				1.76062e-06	0.000351731	0.0267315				2.55e-07	6.72087e-05	0.00369648	0.001			0.283474	1	1	0			1					Tier3_suggestive
ENSG00000204540	PSORS1C1	6	31114750	31140092	1.1584e-07	1.75937e-05	0.00204087	0	0	0	2.66954e-10	4.47267e-07	4.02541e-06				0	0	3.48692e-09	0.449	0.810145	1	0	0.72	3.21739e-07		1	1	0	0	0			0			Tier3_suggestive
ENSG00000213658	LAT	16	28984808	28990784	1.2651e-06	0.000147226	0.0222885	2.49833e-06	0.000149474	0.0464864	1.60644e-07	7.56986e-05	0.00242235				0	0	0					0.977	0.000564249		1	1		1	0						Tier3_suggestive
ENSG00000219392	ZNF602P	6	28115628	28116551							1.89509e-06	0.00057152	0.028576	3.17005e-07	8.02181e-05	0.00481309	4.08e-10	1.29272e-07	2.32842e-05	7.63e-09	4.09646e-06	0.000110604	0	0.001	0.000395934	0.000489854	1		0	0	0	0	0	0	0		Tier3_suggestive
ENSG00000231852	CYP21A2	6	32038298	32042321	0.00039396	0.0140582	1	5.05123e-10	6.43755e-08	9.39882e-06	2.48369e-07	0.000101446	0.00374516	1.54995e-08	7.59128e-06	0.00023533	0	2.37343e-09	2.53957e-07					0.797	0.00541159	3.95825e-05	1	1		0	0	0	0				Tier3_suggestive
ENSG00000233232	NPIPB7	16	28456322	28472336				0	0	1.13883e-09	0	1.26258e-10	1.26258e-10				0	0	0	0	3.85352e-09	4.62422e-08	0.427	0.847	0.0420089		1	1	0	1	1			1			Tier3_suggestive
ENSG00000244731	C4A	6	31981991	32004877				0	1.01457e-08	1.21748e-06	7.14843e-09	5.38956e-06	0.000107791	9.74205e-09	5.28263e-06	0.000147914	0	0	0					0.873	1.51642e-06	4.68745e-05	1	1		1	0	0	1				Tier3_suggestive
ENSG00000251417	ENSG00000251417	16	28802743	28817835							2.37305e-06	0.000675155	0.0357832	0	5.10753e-09	2.21059e-08	0	0	0	1.47e-10	1.25348e-07	2.13091e-06	0.738	0.721	0.0674027	0.0141621	1		0	0	1	1	1	1	2		Tier3_suggestive
ENSG00000251450	RASGRF2-AS1	5	80947689	80961357							9.19503e-09	6.30236e-06	0.000138652	3.41835e-07	8.37109e-05	0.00519008	1.34e-09	3.64155e-07	7.64725e-05	3.43e-08	1.48688e-05	0.000497213	0.985	0.995	0.0215577	0.000408422	1		1	1	1	0	1	2	3		Tier3_suggestive
ENSG00000072310	SREBF1	17	17810399	17837030	2.2414e-08	4.64576e-06	0.00039489	5.95908e-08	4.92803e-06	0.00110881				4.75227e-08	1.63986e-05	0.000721537										0.0959404	1	1				1					Tier3_suggestive
ENSG00000089248	ERP29	12	112012815	112025268	5.0753e-07	6.67288e-05	0.00894166	0	2.67872e-09	2.97338e-07				3.23262e-06	0.000583497	0.0490809				0.0139	0.201898	1	0.001			0.00451096	1	1	0			0					Tier3_suggestive
ENSG00000111252	SH2B3	12	111405000	111451623	1.9392e-08	4.11624e-06	0.000341648	0	1.80938e-09	1.86366e-07				1.22294e-07	3.71359e-05	0.0018568										0.00613879	1	1				0					Tier3_suggestive
ENSG00000111271	ACAD10	12	111686037	111757125	2.5802e-08	5.05088e-06	0.00045458	1.09252e-07	8.47022e-06	0.00203285				1.45496e-06	0.000306815	0.0220907				0.0193	0.237297	1	0.025			0.270345	1	1	0			1					Tier3_suggestive
ENSG00000117020	AKT3	1	243488233	243851079	3.1998e-09	9.24165e-07	5.63741e-05	2.79086e-09	2.91739e-07	5.19295e-05				0.0126186	0.202222	1				6.83e-09	3.80799e-06	9.90077e-05	0.94			0.000104511	1	1	1			0					Tier3_suggestive
ENSG00000124610	H1-1	6	26017032	26017787	7.9514e-07	0.000100783	0.0140088	1.90861e-09	2.10139e-07	3.55135e-05										5.48e-08	2.09048e-05	0.000794381	0.017				1	1	0								Tier3_suggestive
ENSG00000128594	LRRC4	7	128027071	128032128	2.879e-07	3.99388e-05	0.00507222	2.53621e-09	2.66617e-07	4.71913e-05	0.000378124	0.0335396	1	0.0127251	0.203022	1				1.24e-06	0.000256786	0.017975	0.953		0.258905	4.91329e-08	1	1	1		0	0		1			Tier3_suggestive
ENSG00000135148	TRAFD1	12	112125514	112153610	1.1308e-07	1.74679e-05	0.00199224	6.20391e-10	7.73868e-08	1.15436e-05				0.109619	0.517828	1				2.17e-07	5.82524e-05	0.00314563	0.078			0.000241295	1	1	0			0					Tier3_suggestive
ENSG00000137310	TCF19	6	31158331	31167159	1.7388e-09	5.47039e-07	3.06342e-05	0	0	0	0.028001	0.304717	1	0.0272326	0.289597	1	1.42e-07	2.18431e-05	0.0081038					0.041	0	0	1	1		0	0	0	0				Tier3_suggestive
ENSG00000146555	SDK1	7	3301252	4269000	0	1.92267e-10	2.49947e-09	2.25227e-09	2.42303e-07	4.1908e-05	0.256378	0.686179	1	0.0550359	0.398371	1	3.77e-09	8.85391e-07	0.00021515					0.108	0.00224795	0.000276912	1	1		0	0	0	0				Tier3_suggestive
ENSG00000167721	TSR1	17	2322392	2336657	8.5894e-07	0.000105824	0.0151328	2.28914e-06	0.000138292	0.042594										1.66e-09	1.20317e-06	2.40634e-05	0.918				1	1	1								Tier3_suggestive
ENSG00000169682	SPNS1	16	28974221	28984548	8.721e-09	2.16404e-06	0.000153647	2.33217e-08	2.09636e-06	0.000433947				7.27572e-09	4.09138e-06	0.000110467										0.000103248	1	1				0					Tier3_suggestive
ENSG00000176476	SGF29	16	28553915	28591790	0	1.6373e-10	1.96476e-09	0	2.76382e-10	1.70886e-08	0.705739	0.911787	1	0	1.58598e-08	1.42738e-07				0.594	0.871962	1	0.009		0.000667764	0.000725313	1	1	0		0	0		0			Tier3_suggestive
ENSG00000184110	EIF3C	16	28688558	28735730							1.58271e-09	1.59105e-06	2.38657e-05	0	5.03702e-08	6.04443e-07	0	0	2.87057e-10	0.000267	0.0200254	1	0.947	0.819	0.00437878	0.000155341	1		0	1	0	0	1	0	1		Tier3_suggestive
ENSG00000184730	APOBR	16	28494639	28498964	0	0	1.10514e-10	0	0	1.07818e-09				0.0724472	0.442642	1	0	3.43433e-09	3.84645e-07					0.044		8.75172e-08	1	1		0		0	0				Tier3_suggestive
ENSG00000185862	EVI2B	17	31303770	31314421	4.3625e-09	1.20091e-06	7.68585e-05	1.0699e-09	1.2365e-07	1.99076e-05				9.31923e-08	2.94779e-05	0.00141494				0.077	0.439363	1	0.235			0.0290856	1	1	0			1					Tier3_suggestive
ENSG00000187626	ZKSCAN4	6	28241697	28252924	0	1.00393e-09	1.76973e-08	0	0	0				2.16282e-10	2.34558e-07	3.28382e-06	0.895	0.972168	1					0.049		0.000204013	1	1		0		0	0				Tier3_suggestive
ENSG00000188603	CLN3	16	28474111	28495575				0	0	1.20226e-09	8.07904e-07	0.00027072	0.0121824	1.45961e-10	1.70471e-07	2.21612e-06									0.14976	5.96576e-07	1	1			1	0					Tier3_suggestive
ENSG00000196126	HLA-DRB1	6	32577902	32589848	0.00037521	0.0136298	1	1.61224e-06	0.000100668	0.0299989	2.62378e-07	0.000101446	0.0039564	0.952309	0.98884	1	8.02e-09	1.71421e-06	0.000457693					0.995	0.00028706	3.7642e-07	1	1		1	0	0	1				Tier3_suggestive
ENSG00000197272	IL27	16	28499362	28512051	0	8.46721e-09	2.1168e-07	0	0	1.38814e-10				2.61397e-09	1.72556e-06	3.96879e-05										5.97872e-05	1	1				0					Tier3_suggestive
ENSG00000204308	RNF5	6	32178405	32180793	9.0309e-10	3.05974e-07	1.59106e-05							9.13856e-08	2.94779e-05	0.00138751	0	2.28276e-09	2.41973e-07					0.893		0.00361797	1	1		1		0	1				Tier3_suggestive
ENSG00000204410	MSH5	6	31739677	31762676	0	8.98975e-09	2.42723e-07	0	1.00061e-08	1.1607e-06				0.123573	0.540381	1	1.35e-10	4.84548e-08	7.70431e-06					0.065		0.0234419	1	1		0		0	0				Tier3_suggestive
ENSG00000204531	POU5F1	6	31164337	31180731	3.487e-10	1.57523e-07	6.1434e-06	0	0	8.7251e-10	0.00239546	0.0919113	1	0.762177	0.940291	1	7.7e-10	2.25349e-07	4.39431e-05					0.066	0.00398243	0.000395637	1	1		0	0	0	0				Tier3_suggestive
ENSG00000204538	PSORS1C2	6	31137534	31139066	1.1548e-09	3.83873e-07	2.03453e-05	0	0	0							2.24e-07	3.25279e-05	0.0127835					0.041			1	1		0							Tier3_suggestive
ENSG00000204842	ATXN2	12	111443485	111599676	5.6503e-08	9.80079e-06	0.00099547	0	2.16671e-10	1.17002e-08				0.0563449	0.401971	1				2.48e-08	1.15968e-05	0.000359501	0.018			0.731555	1	1	0			0					Tier3_suggestive
ENSG00000213676	ATF6B	6	32115264	32128253	1.3919e-06	0.000157218	0.0245225	0	0	0	0.00917666	0.184865	1	5.36166e-09	3.39192e-06	8.14061e-05	0.000856	0.0300622	1					0.025	0.0139169	1.23303e-05	1	1		0	0	0	0				Tier3_suggestive
ENSG00000216915	GPR89P	6	27737000	27738494							2.55657e-07	0.000101446	0.00385505				0	1.74604e-10	1.46667e-08	1.45e-07	4.47217e-05	0.00210192	0	0.04	0.002137		1		0	0	0			0			Tier3_suggestive
ENSG00000219891	ZSCAN12P1	6	28092427	28092845							0.298608	0.719053	1	1.17351e-07	3.63621e-05	0.00178174	0	1.40207e-10	1.13567e-08	1.2e-07	3.89781e-05	0.00173952	0.665	0.384	0.103719	0.000192324	1		0	0	0	0	0	0	0		Tier3_suggestive
ENSG00000224389	C4B	6	32014730	32035973				0	0	0	0.623864	0.881888	1	1.58249e-09	1.26457e-06	2.40269e-05	1.35e-10	4.84548e-08	7.70431e-06					0.062	0.332473	8.77384e-05	1	1		0	0	0	0				Tier3_suggestive
ENSG00000227207	RPL31P12	1	72301472	72301829							7.02322e-09	5.38956e-06	0.000105903				9.81e-10	2.79923e-07	5.59847e-05	3.55e-09	2.1442e-06	5.14608e-05	0.944	0.974	0.0145438		1		1	1	1			2			Tier3_suggestive
ENSG00000228789	HCG22	6	31053311	31065229							1.06023e-06	0.000333066	0.0159872	3.37723e-07	8.37109e-05	0.00512765	0	9.65783e-09	1.25552e-06					0.345	0.00380505	0.000593353	1			0	0	0	0				Tier3_suggestive
ENSG00000235109	ZSCAN31	6	28324693	28356271	0	3.25586e-08	1.00932e-06	0	0	0	0.000141733	0.0160691	1				2.28e-08	4.35175e-06	0.00130117	0.245	0.668081	1	0	0.022	3.0978e-06		1	1	0	0	0			0			Tier3_suggestive
ENSG00000049618	ARID1B	6	156776020	157210779	4.5556e-08	8.18985e-06	0.000802606	1.736e-07	1.29207e-05	0.00323018																	1	1									Tier3_suggestive
ENSG00000070366	SMG6	17	2059839	2303785	1.4914e-05	0.00115751	0.262755	8.35051e-08	6.64991e-06	0.00155378	0.0124006	0.208541	1				4.06e-05	0.00306482	1	1.46e-06	0.000298087	0.0211642	0	0.038	0.00121956		1	1	0	0	0			0			Tier3_suggestive
ENSG00000089009	RPL6	12	112405170	112418844	8.1125e-08	1.29005e-05	0.00142926	2.07767e-10	2.99684e-08	3.86592e-06							2.88e-05	0.00227015	1					0.068			1	1		0							Tier3_suggestive
ENSG00000089234	BRAP	12	111642146	111685991	6.0272e-08	1.01131e-05	0.00106187	1.54651e-09	1.73349e-07	2.87759e-05																	1	1									Tier3_suggestive
ENSG00000091542	ALKBH5	17	18183078	18209954	0.00013241	0.0061878	1	1.69834e-05	0.000812365	0.31601				1.6486e-06	0.000338252	0.0250306	8.52e-08	1.36581e-05	0.00486228	0.118	0.517714	1	0.002	0.319		0.0035308	1	0	0	0		0	0				Tier3_suggestive
ENSG00000100354	TNRC6B	22	40044817	40335808	3.8197e-08	7.08373e-06	0.000672955	1.08514e-08	1.01976e-06	0.000201912							7.17e-05	0.00481394	1	0.000299	0.0218904	1	0.39	0.152			1	1	0	0							Tier3_suggestive
ENSG00000100567	PSMA3	14	58244740	58272012	1.1846e-06	0.000139805	0.0208703	2.16408e-06	0.000132023	0.040267																	1	1									Tier3_suggestive
ENSG00000101134	DOK5	20	54475593	54651171	6.4791e-08	1.07688e-05	0.00114149	9.26114e-07	5.9627e-05	0.0172322	0.202738	0.638771	1												0.32285		1	1			0						Tier3_suggestive
ENSG00000108557	RAI1	17	17681458	17811453	8.216e-07	0.000103392	0.0144749	4.25225e-07	2.9523e-05	0.00791216				0.123642	0.540454	1										0.0114952	1	1				0					Tier3_suggestive
ENSG00000108599	AKAP10	17	19904302	19978343	2.0485e-06	0.000220064	0.0360905	3.50448e-05	0.00150249	0.652079				1.97394e-06	0.000379371	0.0299703										0.0122929	1	1				1					Tier3_suggestive
ENSG00000111249	CUX2	12	111033853	111350554	0	7.5223e-10	1.12834e-08	2.14675e-10	3.0261e-08	3.99446e-06										0.393	0.778269	1	0.058				1	1	0								Tier3_suggestive
ENSG00000112343	TRIM38	6	25962777	25991231	1.2284e-10	6.36528e-08	2.1642e-06	1.99417e-09	2.16991e-07	3.71055e-05				0.000710356	0.0389362	1				0.165	0.581532	1	0.017			0.00741839	1	1	0			0					Tier3_suggestive
ENSG00000119866	BCL11A	2	60450520	60554467	1.0461e-08	2.44427e-06	0.000184302	1.53859e-07	1.15438e-05	0.00286285				0.922926	0.981069	1										0.31557	1	1				0					Tier3_suggestive
ENSG00000124557	BTN1A1	6	26500303	26510425	8.1966e-08	1.29005e-05	0.00144408	0	0	1.61528e-09																	1	1									Tier3_suggestive
ENSG00000124564	SLC17A3	6	25833066	25882478	3.0454e-07	4.19171e-05	0.00536539	7.39653e-10	8.93683e-08	1.37627e-05				0.512324	0.851984	1										0.0012652	1	1				0					Tier3_suggestive
ENSG00000128573	FOXP2	7	114086317	114693772	2.6251e-09	7.70817e-07	4.6249e-05	9.78924e-08	7.65329e-06	0.00182148							0.005921	0.101169	1	0.792	0.940127	1	0	0.049			1	1	0	0							Tier3_suggestive
ENSG00000135097	MSI1	12	120341329	120369437	4.9716e-07	6.61364e-05	0.00875896	1.83251e-06	0.000113658	0.0340975							0.0308	0.246491	1					0.051			1	1		0							Tier3_suggestive
ENSG00000136918	WDR38	9	124853266	124859132	3.6182e-09	1.02815e-06	6.37454e-05	3.44678e-09	3.52386e-07	6.41342e-05																	1	1									Tier3_suggestive
ENSG00000136942	RPL35	9	124857873	124862017	2.1691e-06	0.000228834	0.0382152	1.56353e-09	1.74207e-07	2.90926e-05																	1	1									Tier3_suggestive
ENSG00000137265	IRF4	6	391739	411443	0.048214	0.253115	1	2.56331e-06	0.00015287	0.0476955				2.41511e-06	0.000447178	0.0366686											1	1									Tier3_suggestive
ENSG00000137312	FLOT1	6	30727709	30743075	0.0038429	0.0642965	1							0	9.79001e-09	7.83201e-08	0	2.7837e-10	2.50533e-08					0.965		0.00713083	1			1		0	1				Tier3_suggestive
ENSG00000137411	VARS2	6	30914205	30926484	0.0019035	0.0411483	1				5.17631e-08	3.01263e-05	0.000780536	0.0172296	0.234616	1	0	5.0728e-09	5.93518e-07					0.99	9.40786e-07	1.2222e-06	1			1	0	0	1				Tier3_suggestive
ENSG00000141034	GID4	17	18039408	18068405	9.5147e-07	0.000115607	0.016763	5.31651e-07	3.6236e-05	0.00989243				1.20996e-05	0.00172006	0.183709				5.07e-06	0.000859763	0.0734947	0.061			0.00113558	1	1	0			0					Tier3_suggestive
ENSG00000145934	TENM2	5	166979029	168264157	0	9.24956e-10	1.47993e-08	0	1.07705e-09	9.69341e-08	0.208644	0.6452	1												0.601757		1	1			0						Tier3_suggestive
ENSG00000149294	NCAM1	11	112961275	113278436	0	0	0	0	0	0	0.302142	0.722258	1	0.49738	0.845895	1									0.265931	0.760464	1	1			0	0					Tier3_suggestive
ENSG00000152977	ZIC1	3	147393422	147510293	0	3.97531e-09	9.14321e-08	0	5.4064e-09	6.21736e-07	0.477018	0.819962	1												0.00173621		1	1			0						Tier3_suggestive
ENSG00000156374	PCGF6	10	103302796	103351150	0.0003435	0.0128944	1	1.5396e-05	0.000747972	0.286473				0.00168766	0.0648473	1	1.73e-07	2.57108e-05	0.00987294	2.36e-09	1.55503e-06	3.42106e-05	0.07	0.102		9.77398e-05	1	0	0	0		0	0				Tier3_suggestive
ENSG00000158373	H2BC5	6	26158122	26171349	1.3404e-07	1.98447e-05	0.00236152	2.41398e-10	3.30272e-08	4.49169e-06	0.624691	0.882076	1	0.38044	0.777598	1	0.01	0.137251	1					0.051	0.000105905	5.95368e-09	1	1		0	0	0	0				Tier3_suggestive
ENSG00000158691	ZSCAN12	6	28378821	28399747	0	2.48596e-08	7.45788e-07	0	0	0				0.732922	0.931573	1				0.0718	0.427614	1	0.036			3.26461e-05	1	1	0			0					Tier3_suggestive
ENSG00000162599	NFIA	1	60865259	61462788	3.4155e-07	4.66467e-05	0.00601743	2.45737e-10	3.33754e-08	4.57243e-06				0.0758682	0.448736	1	0.342031	0.714419	1					0.045		0.103892	1	1		0		0	0				Tier3_suggestive
ENSG00000166165	CKB	14	103519660	103523167	0.0064793	0.0870727	1	6.10488e-08	5.00588e-06	0.00113594				1.06394e-06	0.000241102	0.0161538										0.137287	1	1				1					Tier3_suggestive
ENSG00000166278	C2	6	31897785	31945674	0.00044327	0.0151936	1	0	0	2.08614e-09				0.411733	0.795335	1	2.67e-09	6.62099e-07	0.000152374					0.043		0.154303	1	1		0		0	0				Tier3_suggestive
ENSG00000168131	OR2B2	6	27911185	27912396	5e-10	1.83521e-07	8.809e-06	0	3.17115e-10	2.18809e-08																	1	1									Tier3_suggestive
ENSG00000168477	TNXB	6	32041153	32115334	4.7418e-09	1.28525e-06	8.3541e-05	0	0	1.47646e-10	0.00720719	0.166421	1	7.77802e-06	0.00123014	0.118094	0.00021	0.011066	1					0.364	0.0520828	0.00398548	1	1		0	0	0	0				Tier3_suggestive
ENSG00000168488	ATXN2L	16	28822999	28837237	0	2.57373e-09	5.14745e-08	0	0	0				0.000322189	0.0215488	1										5.71088e-05	1	1				0					Tier3_suggestive
ENSG00000168769	TET2	4	105145875	105279816	7.4155e-08	1.20969e-05	0.00130646	6.4046e-08	5.20395e-06	0.0011917				0.329942	0.747655	1				0.0272	0.279243	1	0.122			0.000313427	1	1	0			0					Tier3_suggestive
ENSG00000176204	LRRTM4	2	76747685	77593319	0	0	0	0	2.67872e-09	2.95581e-07	0.013917	0.218143	1							0.865	0.962395	1	0		0.609093		1	1	0		0			0			Tier3_suggestive
ENSG00000177455	CD19	16	28931965	28939342	8.201e-08	1.29005e-05	0.00144485	0	2.07511e-09	2.25731e-07																	1	1									Tier3_suggestive
ENSG00000179295	PTPN11	12	112418351	112509918	5.0127e-09	1.29873e-06	8.83137e-05	2.98923e-10	3.94472e-08	5.56206e-06				7.85085e-05	0.00725889	1										0.00116705	1	1				0					Tier3_suggestive
ENSG00000184357	H1-5	6	27866792	27867588	0	1.00393e-09	1.80708e-08	0	3.07804e-10	2.06229e-08																	1	1									Tier3_suggestive
ENSG00000185130	H2BC13	6	27807479	27807929	5e-10	1.83521e-07	8.809e-06	0	2.76382e-10	1.78565e-08																	1	1									Tier3_suggestive
ENSG00000187987	ZSCAN23	6	28425321	28443502	5.3189e-06	0.000478104	0.0937084	9.02548e-09	8.56822e-07	0.000167937	0.00475479	0.133019	1				3.32e-08	5.9558e-06	0.00189469	0.000966	0.0471486	1	0	0.094	1.00534e-08		1	1	0	0	0			0			Tier3_suggestive
ENSG00000196230	TUBB	6	30717435	30725538	3.0383e-08	5.88228e-06	0.000535288							3.65264e-10	3.46612e-07	5.5458e-06										0.000269224	1	1				0					Tier3_suggestive
ENSG00000197238	H4C11	6	27824092	27824480				0	4.71509e-10	3.63062e-08										0	0	2.73974e-10	0.107				1	1	0								Tier3_suggestive
ENSG00000204301	NOTCH4	6	32194843	32224111	5e-10	1.83521e-07	8.809e-06				3.45469e-05	0.00621738	0.520932	3.16768e-05	0.00365651	0.48095	0	0	0					0.416	0.221075	0.000220786	1	1		0	0	0	0				Tier3_suggestive
ENSG00000204304	PBX2	6	32184733	32190202	1.6436e-07	2.37352e-05	0.00289569							2.18618e-07	5.99614e-05	0.00331927										7.95795e-09	1	1				0					Tier3_suggestive
ENSG00000204305	AGER	6	32180963	32184344	0	3.91367e-08	1.25238e-06				0.400626	0.781174	1	0.427831	0.805729	1	5.33e-08	8.9728e-06	0.00304178					0.34		0.000636548	1	1		0	0	0	0				Tier3_suggestive
ENSG00000204310	AGPAT1	6	32168205	32178096	0	0	0							5.37847e-08	1.8147e-05	0.000816614	0.000543	0.0216854	1					0.088		0.0195609	1	1		0		1	1				Tier3_suggestive
ENSG00000204314	PRRT1	6	32148323	32153083	4.9524e-09	1.29873e-06	8.72514e-05	4.1473e-07	2.90108e-05	0.00771688				0.494815	0.844336	1										2.46148e-06	1	1				0					Tier3_suggestive
ENSG00000204315	FKBPL	6	32128697	32131070	0.088527	0.340762	1	0	0	0				0.0987613	0.497556	1	1.77e-07	2.61013e-05	0.0101012					0.159		0.00070349	1	1		0		0	0				Tier3_suggestive
ENSG00000204386	NEU1	6	31857063	31862905	0.50516	0.719533	1	2.49113e-10	3.35887e-08	4.63525e-06				2.65763e-07	6.83912e-05	0.00403508										3.7382e-06	1	1				0					Tier3_suggestive
ENSG00000204390	HSPA1L	6	31809619	31815788	1.5037e-05	0.00116194	0.264922	0	2.74776e-09	3.07749e-07	6.10085e-05	0.00929239	0.919947	0.526531	0.85789	1	4.63e-08	7.95196e-06	0.00264229					0.035	0.000389469	0.196722	1	1		0	0	0	0				Tier3_suggestive
ENSG00000204392	LSM2	6	31797392	31806987	8.9063e-09	2.17932e-06	0.000156911	0	1.01262e-08	1.18636e-06	0.527809	0.847045	1	0.52657	0.85789	1									0.607016	0.46937	1	1			0	0					Tier3_suggestive
ENSG00000204394	VARS1	6	31777518	31795950	7.6712e-08	1.23992e-05	0.00135151	0	4.22792e-09	4.77755e-07	0.000233811	0.0239839	1												4.86148e-05		1	1			0						Tier3_suggestive
ENSG00000204396	VWA7	6	31765590	31777328	1.5582e-07	2.26879e-05	0.00274524	0	1.43228e-08	1.74738e-06	0.379487	0.770722	1	0.000529578	0.0315317	1									0.00235675	8.46346e-08	1	1			0	0					Tier3_suggestive
ENSG00000204469	PRRC2A	6	31620715	31637771	9.4043e-09	2.26966e-06	0.000165685	0	2.76382e-10	1.75152e-08	0.640609	0.888576	1	0.771951	0.942879	1										7.31181e-06	1	1			0	0					Tier3_suggestive
ENSG00000204542	C6orf15	6	31111223	31112575	1.8441e-09	5.69989e-07	3.24894e-05	0	0	0																	1	1									Tier3_suggestive
ENSG00000204713	TRIM27	6	28903002	28923988	5.585e-07	7.28863e-05	0.00983965							0.357122	0.765097	1				0	9.33319e-09	1.21332e-07	0.985			1.26297e-09	1	1	1			0					Tier3_suggestive
ENSG00000204789	ZNF204P	6	27358252	27359854							2.2979e-07	0.000101446	0.003465	0.791087	0.949658	1	0	0	4.36578e-09	0.0282	0.28329	1	0	0.398	1.30167e-07	0.209275	1		0	0	0	0	0	0	0		Tier3_suggestive
ENSG00000206344	HCG27	6	31197715	31211696							7.19452e-07	0.000246559	0.0108486	0.00144097	0.0583419	1	8.52e-07	0.000107099	0.0486228	0.906	0.973997	1	0	0.039	1.42228e-09	2.30435e-06	1		0	0	0	0	0	0	0		Tier3_suggestive
ENSG00000221988	PPT2	6	32146580	32163679	0	0	0	3.02212e-08	2.64003e-06	0.000562326				0.54983	0.868144	1										3.40818e-06	1	1				0					Tier3_suggestive
ENSG00000223534	HLA-DQB1-AS1	6	32659880	32660729										4.10847e-08	1.57701e-05	0.000623788	0	1.52731e-08	2.12297e-06					0.99		0.0325964	1			1		1	2				Tier3_suggestive
ENSG00000226469	ADAM1B	12	111927018	111929017										2.25107e-07	5.99614e-05	0.0034178	1.59e-08	3.17272e-06	0.000907397	0.00502	0.12517	1	0.012	0.285		0.106773	1		0	0		1	1				Tier3_suggestive
ENSG00000232629	HLA-DQB2	6	32756094	32763543	0.025859	0.186257	1	2.1898e-05	0.0010161	0.407456	0.105503	0.509246	1	4.15467e-08	1.57701e-05	0.000630804	1.15e-08	2.36929e-06	0.000656294					0.994	0.0696083	2.78689e-06	1	0		1	0	0	1				Tier3_suggestive
ENSG00000232630	PRPS1P2	9	125150653	125151589							8.03533e-05	0.0109157	1	3.61664e-06	0.000623994	0.0549114	0	3.17304e-08	4.75955e-06	8.74e-07	0.000191962	0.0126695	0.004	0.854	0.0613864	0.00459755	1		0	1	0	0	1	0	1		Tier3_suggestive
ENSG00000233822	H2BC15	6	27838545	27855709	5e-10	1.83521e-07	8.809e-06	0	1.4455e-09	1.43104e-07										0.449	0.810145	1	0.006				1	1	0								Tier3_suggestive
ENSG00000235376	RPEL1	10	103245887	103248016	2.6668e-06	0.000271582	0.0469837	4.01789e-07	2.82117e-05	0.00747609																	1	1									Tier3_suggestive
ENSG00000243649	CFB	6	31945650	31952086	2.4011e-06	0.000247384	0.0423026	0	8.45839e-10	7.50203e-08	0.412458	0.78737	1				0.000102	0.00636875	1					0.035	0.049874		1	1		0	0						Tier3_suggestive
ENSG00000261832	ENSG00000261832	16	28456371	28492098	0	2.47432e-10	3.46405e-09	0	0	1.45754e-09																	1	1									Tier3_suggestive
ENSG00000270424	ENSG00000270424	16	28749959	28750595							1.025e-05	0.00237784	0.154559				0	0	0	0	7.23894e-08	1.15823e-06	0.625	0.918	0.0729393		1		0	1	0			0			Tier3_suggestive
ENSG00000271755	ENSG00000271755	6	27404010	27406964							4.6709e-07	0.000163797	0.00704325				7.52e-10	2.21216e-07	4.29159e-05	8.63e-05	0.00888266	1	0	0.004	2.91907e-05		1		0	0	0			0			Tier3_suggestive
ENSG00000278665	ENSG00000278665	16	28599241	28601881							8.09129e-10	9.38527e-07	1.22008e-05				0	0	0					0.97	0.00719193		1			1	0						Tier3_suggestive
ENSG00000004059	ARF5	7	127588370	127591700	0.0014965	0.0349673	1	1.99304e-06	0.000122391	0.0370845				0.00216078	0.0745617	1										0.00518895	1	1				0					Tier3_suggestive
ENSG00000007923	DNAJC11	1	6634168	6701924	6.2805e-06	0.000545073	0.11065	2.76329e-05	0.00123597	0.514165	6.6258e-05	0.00960677	0.999104				0.00198	0.0521065	1	1.22e-06	0.000256306	0.0176851	0.98	0.495	0.620794		1	0	1	0	0			1			Tier3_suggestive
ENSG00000032219	ARID4A	14	58298504	58373887	1.8349e-06	0.000198327	0.0323273	4.72559e-06	0.000269721	0.0879291	0.00186865	0.0838868	1	0.0783275	0.452499	1									0.000908783	0.111593	1	1			0	0					Tier3_suggestive
ENSG00000044574	HSPA5	9	125234853	125241382	5.5139e-05	0.00322737	0.971439	4.85917e-08	4.12852e-06	0.000904146				0.000902338	0.0446261	1										3.77295e-06	1	1				0					Tier3_suggestive
ENSG00000048740	CELF2	10	10798397	11336675	3.2518e-06	0.000316978	0.0572902	2.49392e-06	0.000149474	0.0464044				1.44573e-05	0.00200989	0.219506	0.212	0.597256	1					0.02		0.606916	1	1		0		0	0				Tier3_suggestive
ENSG00000054282	SDCCAG8	1	243255349	243500095	8.2659e-05	0.00442623	1	1.24221e-10	1.8491e-08	2.31138e-06				1.21219e-05	0.00172006	0.184046	6.01e-05	0.00414421	1	0.0091	0.1678	1	0	0.03		0.105605	1	1	0	0		0	0				Tier3_suggestive
ENSG00000059915	PSD	10	102402614	102421539	0.2993	0.584403	1	3.52594e-07	2.51368e-05	0.00656072							0.688	0.903834	1	0.0451	0.353198	1	0.013	0.063			1	1	0	0							Tier3_suggestive
ENSG00000066735	KIF26A	14	104136454	104180894	0.0012211	0.0308214	1	0.000524833	0.0121765	1	0.0175479	0.243426	1	0.009667	0.176058	1	7.42e-07	9.51577e-05	0.0423452	0.246	0.66867	1	0.037	0.07	0.0154131	0.00113217	1	0	0	0	0	0	0	0	0	0	Tier3_suggestive
ENSG00000082641	NFE2L1	17	48047889	48061545	8.469e-07	0.00010582	0.0149207	2.86902e-05	0.0012744	0.533839				0.010164	0.180366	1										0.000585035	1	1				0					Tier3_suggestive
ENSG00000089159	PXN	12	120210439	120265795	0.0014678	0.0344796	1	1.24486e-07	9.53214e-06	0.00231631	0.0131836	0.214778	1	0.0941285	0.487388	1				0.0102	0.176654	1	0		0.00425032	0.00225625	1	1	0		0	0		0			Tier3_suggestive
ENSG00000089163	SIRT4	12	120292162	120313249	0.0077353	0.0950611	1	4.35354e-07	3.00249e-05	0.00810063	0.288301	0.710627	1	0.299588	0.728482	1										2.61574e-07	1	1			0	0					Tier3_suggestive
ENSG00000100207	TCF20	22	42160013	42343616	1.6516e-05	0.00125965	0.290979	1.20635e-07	9.27544e-06	0.00224466				0.030033	0.302569	1										0.000577678	1	1				0					Tier3_suggestive
ENSG00000101782	RIOK3	18	23453280	23486603	0.0046778	0.0715395	1	0	2.62014e-10	1.46728e-08	0.00242956	0.0925651	1	0.105154	0.509267	1				0.00418	0.112002	1	0		0.000347088	1.72661e-06	1	1	0		0	0		0			Tier3_suggestive
ENSG00000106328	FSCN3	7	127591409	127602144	0.00042057	0.0147016	1	2.87294e-07	2.06397e-05	0.00534568																	1	1									Tier3_suggestive
ENSG00000106331	PAX4	7	127610292	127618142	0.00032023	0.0121807	1	5.6565e-08	4.71975e-06	0.0010525																	1	1									Tier3_suggestive
ENSG00000107872	FBXL15	10	102418520	102423142	0.22814	0.51921	1	1.02813e-07	8.00436e-06	0.00191304				0.447178	0.817254	1				0.686	0.906661	1	0.009			0.0588174	1	1	0			0					Tier3_suggestive
ENSG00000112337	SLC17A2	6	25906892	25930815	2.8482e-06	0.000288388	0.0501796	1.7822e-09	1.97389e-07	3.31614e-05																	1	1									Tier3_suggestive
ENSG00000112462	OR12D3	6	29373423	29375291	2.5154e-06	0.000257653	0.0443163																				1	1									Tier3_suggestive
ENSG00000115232	ITGA4	2	181457202	181538940	0.0016634	0.0373821	1	6.40072e-06	0.000352362	0.119098	0.000573501	0.0426001	1	0.00497155	0.122537	1	0.0194	0.195504	1	1.84e-06	0.000370453	0.0266726	0.005	0.422	0.296886	0.000745567	1	0	0	0	0	0	0	0	0	0	Tier3_suggestive
ENSG00000119487	MAPKAP1	9	125437393	125707266	2.6274e-05	0.00182578	0.462895	2.68434e-07	1.94348e-05	0.00499475				0.00176093	0.0663258	1										0.0518729	1	1				0					Tier3_suggestive
ENSG00000119707	RBM25	14	73058532	73123899	4.8023e-05	0.0028975	0.846069	2.26014e-06	0.000136985	0.0420544				0.0691702	0.434449	1	0.000116	0.00702015	1	0.901	0.973373	1	0.029	0.734		0.0132049	1	1	0	0		0	0				Tier3_suggestive
ENSG00000120055	C10orf95	10	102449837	102451543	0.0014125	0.0337754	1	5.38027e-07	3.65367e-05	0.0100111																	1	1									Tier3_suggestive
ENSG00000121898	CPXM2	10	123706207	123940267	0.047568	0.251743	1	8.36287e-08	6.64991e-06	0.00155608	0.043253	0.365548	1							0.313	0.725611	1	0		0.552678		1	1	0		0			0			Tier3_suggestive
ENSG00000122584	NXPH1	7	8433609	8752961	0.018913	0.157422	1	3.85853e-07	2.72987e-05	0.00717957							0.021619	0.207811	1					0.002			1	1		0							Tier3_suggestive
ENSG00000124568	SLC17A1	6	25781532	25832052	6.0973e-06	0.000537111	0.107422	1.95831e-09	2.14343e-07	3.64383e-05																	1	1									Tier3_suggestive
ENSG00000124635	H2BC11	6	27122657	27132795	0.23919	0.530536	1	6.96183e-10	8.46659e-08	1.29539e-05				0.56587	0.873947	1										0.0133976	1	1				0					Tier3_suggestive
ENSG00000124657	OR2B6	6	27957241	27958182	0.059986	0.282425	1	0	0	0																	1	1									Tier3_suggestive
ENSG00000124788	ATXN1	6	16299112	16761491	8.2053e-06	0.000681891	0.144561	7.57568e-09	7.30366e-07	0.000140961				0.0519531	0.388765	1				0.967	0.993031	1	0			9.81934e-07	1	1	0			0					Tier3_suggestive
ENSG00000133477	FAM83F	22	39994954	40043534	0.00060473	0.0188572	1	8.4353e-07	5.46884e-05	0.0156956																	1	1									Tier3_suggestive
ENSG00000134490	TMEM241	18	23197144	23437971	3.412e-05	0.00219389	0.601126	0.000124705	0.00408696	1	0.000561189	0.0423593	1	1.10601e-06	0.00024695	0.0167926	3.84e-06	0.000402101	0.219145	0.0713	0.426353	1	0	0.392	2.41269e-06	0.190334	1	0	0	0	0	1	1	0	1	1	Tier3_suggestive
ENSG00000134532	SOX5	12	23529504	24562544	1.4964e-06	0.000166858	0.0263636	0.000120697	0.00397488	1										0.418	0.792898	1	0				1	1	0								Tier3_suggestive
ENSG00000135298	ADGRB3	6	68635282	69390571	0.00018062	0.00779942	1	1.88124e-06	0.000116293	0.0350042																	1	1									Tier3_suggestive
ENSG00000137331	IER3	6	30743199	30744550	0.013794	0.131266	1							0	5.10753e-09	3.12674e-08										0.00272955	1					0					Tier3_suggestive
ENSG00000138107	ACTR1A	10	102461881	102502744	0.00025266	0.0101167	1	1.57796e-06	9.88589e-05	0.0293611				0.000755239	0.039954	1	0.000814	0.0291798	1	0.0207	0.244554	1	0	0.001		0.000791655	1	1	0	0		0	0				Tier3_suggestive
ENSG00000141294	LRRC46	17	47831634	47837719	0.0033717	0.0599421	1	0.00353606	0.0442471	1	0.206216	0.641924	1	0.802076	0.952665	1	0.342	0.714381	1	6.08e-07	0.000144485	0.00881357	0.033	0.002	0.00758051	0.0347447	1	0	0	0	0	0	0	0	0	0	Tier3_suggestive
ENSG00000146039	SLC17A4	6	25753300	25783316	3.9552e-05	0.00247981	0.696827	1.86356e-07	1.37056e-05	0.00346753																	1	1									Tier3_suggestive
ENSG00000146112	PPP1R18	6	30676389	30687895	1.2366e-08	2.79313e-06	0.000217864																				1	1									Tier3_suggestive
ENSG00000148200	NR6A1	9	124517275	124771311	0.0034994	0.0612847	1	0.00268023	0.0373846	1				0.00104355	0.0478677	1	2.9e-08	5.42623e-06	0.001655					0.522		0.250442	1	0		0		0	0				Tier3_suggestive
ENSG00000148343	MIGA2	9	129036614	129072087	0.00060289	0.0188572	1	3.35191e-07	2.39881e-05	0.0062369				0.0263594	0.284042	1	0.0132	0.158392	1	0.756	0.928696	1	0.011	0.023			1	1	0	0		0	0				Tier3_suggestive
ENSG00000148795	CYP17A1	10	102830461	102837501	1.9692e-05	0.00148899	0.346934	2.99753e-06	0.00017721	0.055775				0.000716121	0.039111	1	1.36e-09	3.67064e-07	7.76138e-05	0.00023	0.01812	1	0	0.588		0.0231948	1	0	0	0		0	0				Tier3_suggestive
ENSG00000148835	TAF5	10	103367964	103389065	4.174e-05	0.00257124	0.735375	4.37843e-08	3.78928e-06	0.000814694																	1	1									Tier3_suggestive
ENSG00000150347	ARID5B	10	61901684	62096944	7.8347e-06	0.000657294	0.138032	3.94468e-08	3.42984e-06	0.000733987	0.201829	0.638695	1	0.0443979	0.366355	1	0.0273	0.230983	1					0.157	0.132653	0.0435072	1	1		0	0	0	0				Tier3_suggestive
ENSG00000154065	ANKRD29	18	23598926	23663088	0.045102	0.24675	1	1.2947e-09	1.47794e-07	2.40905e-05	0.104446	0.507065	1				0.00123	0.0381701	1	0.00143	0.0599112	1	0	0.078	0.0348046		1	1	0	0	0			0			Tier3_suggestive
ENSG00000154975	CA10	17	51630313	52160017	1.336e-06	0.000152842	0.0235376	5.16879e-06	0.000289686	0.0961757	0.00636216	0.154561	1							0.137	0.547245	1	0.006		0.24513		1	1	0		0			0			Tier3_suggestive
ENSG00000158553	POM121L2	6	27285903	27312273	0.00081559	0.0231417	1	0	7.11619e-10	5.76411e-08	0.628707	0.883601	1												0.004059		1	1			0						Tier3_suggestive
ENSG00000162951	LRRTM1	2	80288351	80304752	0.0089303	0.103472	1	1.81892e-07	1.34304e-05	0.00338446																	1	1									Tier3_suggestive
ENSG00000163288	GABRB1	4	46993723	47426447	2.0359e-05	0.00150365	0.358685	4.74938e-07	3.26095e-05	0.00883717	0.899642	0.974424	1				0.000123	0.00733489	1	0.225	0.646886	1	0	0.059	0.0304534		1	1	0	0	0			0			Tier3_suggestive
ENSG00000164197	RNF180	5	64165291	64372869	0.0083422	0.0992389	1	1.40042e-07	1.0649e-05	0.00260576	0.000129429	0.0151291	1				1.24e-05	0.00111794	0.707656					0.929	0.00691286		1	1		0	0						Tier3_suggestive
ENSG00000165219	GAPVD1	9	125261780	125367207	2.6426e-05	0.00182578	0.465573	2.83491e-08	2.51187e-06	0.000527492				2.3956e-05	0.00303104	0.363724	1.95e-06	0.000222125	0.111285	0.395	0.779037	1	0.017	0.206		0.00102466	1	1	0	0		0	0				Tier3_suggestive
ENSG00000165879	FRAT1	10	97319271	97321915	2.2546e-06	0.000235039	0.0397215	2.51495e-05	0.00114297	0.467957	1.62548e-05	0.00335763	0.245107	0.120619	0.535644	1				6.69e-05	0.00740292	0.969782	0.395		0.448049	0.00136154	1	1	0		0	0		0			Tier3_suggestive
ENSG00000166183	ASPG	14	104085537	104115582	0.00015214	0.00680305	1	9.23185e-09	8.71965e-07	0.000171777	0.0598211	0.417532	1				0.00412	0.0807987	1	0.253	0.673037	1	0	0.027	0.00847312		1	1	0	0	0			0			Tier3_suggestive
ENSG00000167130	DOLPP1	9	129081100	129090438	1.1137e-05	0.000887836	0.196212	1.23439e-06	7.82551e-05	0.0229683							0.0104	0.140047	1					0.061			1	1		0							Tier3_suggestive
ENSG00000168298	H1-4	6	26156329	26157115				8.76472e-10	1.03876e-07	1.63085e-05				0.00961024	0.175798	1	0.0304	0.244731	1	0.00178	0.0691766	1	0.03	0.087		0.000158673	1	1	0	0		0	0				Tier3_suggestive
ENSG00000168631	MUCL3	6	30940973	30954221	2.0512e-10	1.00383e-07	3.6138e-06																				1	1									Tier3_suggestive
ENSG00000169851	PCDH7	4	30720369	31146805	8.9541e-05	0.00472268	1	4.48953e-08	3.86744e-06	0.000835367							3.9e-06	0.000407636	0.222569	0.0509	0.369477	1	0.014	0.315			1	1	0	0							Tier3_suggestive
ENSG00000170890	PLA2G1B	12	120322115	120327779	0.0016914	0.0379606	1	1.23647e-06	7.82551e-05	0.023007																	1	1									Tier3_suggestive
ENSG00000173915	ATP5MK	10	103388991	103396492	0.00036729	0.0134292	1	1.82096e-08	1.66909e-06	0.000338826	0.00161385	0.0782483	1	0.000745161	0.0395587	1				0.00811	0.1585	1	0.005		1.79262e-05	1.38919e-08	1	1	0		0	0		0			Tier3_suggestive
ENSG00000174564	IL20RB	3	136946230	137011085	0.02273	0.174036	1	4.62402e-08	3.96494e-06	0.000860391				0.0841935	0.466366	1	0.116584	0.466667	1					0.002		0.721542	1	1		0		0	0				Tier3_suggestive
ENSG00000174718	RESF1	12	31959370	31993114	1.0697e-05	0.000860547	0.18846	7.75435e-05	0.00285467	1	3.46349e-05	0.00621738	0.52226	0.866585	0.968644	1	1.61e-06	0.000187896	0.0918811	2.8e-07	7.248e-05	0.00405888	0.895	0.951	0.0201756	2.75246e-05	1	0	1	0	0	0	0	1	1	1	Tier3_suggestive
ENSG00000176390	CRLF3	17	30769388	30824692	0.11246	0.378513	1	0.000283023	0.00755002	1	0.145229	0.570738	1	0.165181	0.600268	1	7.79e-07	9.92338e-05	0.0444568	0.0565	0.385605	1	0	0.325	0.0655599	0.0372132	1	0	0	0	0	0	0	0	0	0	Tier3_suggestive
ENSG00000179562	GCC1	7	127580628	127593611	0.00056842	0.0181516	1	1.39949e-06	8.7974e-05	0.0260403	0.00210953	0.0880842	1	0.000677999	0.0377712	1				0.00131	0.0563494	1	0		0.084224	0.000295292	1	1	0		0	0		0			Tier3_suggestive
ENSG00000179603	GRM8	7	126438598	127253093	0.00099028	0.0266363	1	2.17597e-07	1.59403e-05	0.00404883	0.0171042	0.241573	1				0.724	0.91772	1	0.191	0.612146	1	0	0.027	0.0185361		1	1	0	0	0			0			Tier3_suggestive
ENSG00000180573	H2AC6	6	26124145	26139116	0.00017696	0.00767902	1	1.02278e-09	1.20449e-07	1.90309e-05				0.0593334	0.413329	1	0.0254	0.223731	1					0.064		1.02391e-06	1	1		0		0	0				Tier3_suggestive
ENSG00000180596	H2BC4	6	26086317	26124016	0.00012797	0.00601643	1	1.49491e-10	2.19022e-08	2.78158e-06				0.00339427	0.0969548	1	0.0332	0.256074	1	0.0483	0.363152	1	0	0.043		0.0941436	1	1	0	0		0	0				Tier3_suggestive
ENSG00000182477	OR2B8	6	28053228	28054165							9.05446e-07	0.000296809	0.0136532												0.00082096		1				0						Tier3_suggestive
ENSG00000182667	NTM	11	131370478	132336822	3.7106e-07	5.02872e-05	0.00653734	8.59804e-06	0.000459953	0.159984	0.524983	0.846173	1				0.135	0.496892	1	0.151	0.563906	1	0	0.003	0.312475		1	1	0	0	0			0			Tier3_suggestive
ENSG00000182952	HMGN4	6	26538351	26546937	5.6064e-06	0.000501389	0.0987736	0	4.78634e-10	3.73335e-08	0.0016444	0.0784433	1	4.60117e-06	0.000776218	0.0698596				0.00663	0.144525	1	0		0.000720669	0.000155627	1	1	0		0	0		0			Tier3_suggestive
ENSG00000184408	KCND2	7	120273175	120750337	2.3808e-06	0.000246735	0.0419449	4.80461e-06	0.000273393	0.0893994										0.00495	0.123716	1	0.029				1	1	0								Tier3_suggestive
ENSG00000185933	CALHM1	10	103453240	103458900	4.1073e-06	0.000386965	0.0723624	4.35682e-07	3.00249e-05	0.00810673				5.6804e-05	0.00571162	0.862455				0.0065	0.142983	1	0.399			0.0415139	1	1	0			0					Tier3_suggestive
ENSG00000187475	H1-6	6	26107412	26108135	0.044294	0.245246	1	2.1423e-10	3.0261e-08	3.98618e-06										0.697	0.910572	1	0.007				1	1	0								Tier3_suggestive
ENSG00000188322	SBK1	16	28259246	28323849	2.2734e-05	0.00162816	0.400528	6.72087e-09	6.61668e-07	0.000125055				0.180073	0.615638	1										0.566677	1	1				0					Tier3_suggestive
ENSG00000189134	NKAPL	6	28259297	28260958	7.832e-06	0.000657294	0.137984	0	0	0				0.599706	0.887883	1				0.013	0.195283	1	0.015			0.00186057	1	1	0			0					Tier3_suggestive
ENSG00000189362	NEMP2	2	190504338	190534722	0.00016582	0.00726721	1	3.43839e-06	0.000201189	0.0639781	5.36828e-05	0.00843211	0.809482	4.97148e-07	0.000117985	0.0075482	6.4e-06	0.000627563	0.365242	0.000113	0.010848	1	0.639	0.491	0.439507	0.352548	1	0	0	0	0	1	1	0	1	1	Tier3_suggestive
ENSG00000196260	SFTA2	6	30931353	30955636	7.7469e-10	2.67617e-07	1.36485e-05																				1	1									Tier3_suggestive
ENSG00000196628	TCF4	18	55222185	55664787	2.4739e-08	4.95286e-06	0.000435852	5.70848e-05	0.00221287	1				0.919188	0.980198	1				0.742	0.923899	1	0			0.000909971	1	1	0			0					Tier3_suggestive
ENSG00000196747	H2AC13	6	27808173	27808667				0	3.30086e-10	2.34361e-08										0.0407	0.337521	1	0.011				1	1	0								Tier3_suggestive
ENSG00000196787	H2AC11	6	27133043	27135292				1.53346e-09	1.72928e-07	2.85331e-05				0.54959	0.868061	1										0.000135065	1	1				0					Tier3_suggestive
ENSG00000196866	H2AC7	6	26198784	26199293	0.22413	0.514961	1	5.41867e-08	4.56223e-06	0.00100825	0.185182	0.625446	1							7.59e-06	0.00113427	0.110025	0.117		0.0458258		1	1	0		0			0			Tier3_suggestive
ENSG00000197061	H4C3	6	26103933	26104337				1.24668e-09	1.43191e-07	2.3197e-05	0.0492789	0.38746	1							0.00812	0.1585	1	0		3.33655e-07		1	1	0		0			0			Tier3_suggestive
ENSG00000197153	H3C12	6	27890315	27893106				0	3.30086e-10	2.33023e-08																	1	1									Tier3_suggestive
ENSG00000197409	H3C4	6	26195164	26197286				2.43117e-08	2.16444e-06	0.000452368				0.898405	0.976343	1				0.759	0.929733	1	0			0.0113419	1	1	0			0					Tier3_suggestive
ENSG00000197903	H2BC12	6	27137298	27146857	0.04978	0.257434	1	3.28927e-09	3.38141e-07	6.12034e-05				0.604108	0.889465	1										7.2588e-10	1	1				0					Tier3_suggestive
ENSG00000198502	HLA-DRB5	6	32517345	32530369							0.00010092	0.0127881	1	9.36521e-05	0.00821919	1	1.74e-07	2.57922e-05	0.00993001					0.004	8.99818e-07	6.14625e-07	1			0	0	0	0				Tier3_suggestive
ENSG00000198597	ZNF536	19	30224891	30713586	0.00017968	0.00777789	1	2.53556e-07	1.85016e-05	0.00471792																	1	1									Tier3_suggestive
ENSG00000204060	FOXO6	1	41361922	41383590	0.23892	0.530472	1	1.13376e-06	7.22461e-05	0.0210959	0.403323	0.782464	1	0.300206	0.728677	1	0.0558	0.332059	1					0.001	0.858898	0.389741	1	1		0	0	0	0				Tier3_suggestive
ENSG00000204287	HLA-DRA	6	32439872	32445047	0.0024005	0.0478416	1				0.00341834	0.108519	1	4.35802e-05	0.00465971	0.661679	4.89e-07	6.48994e-05	0.0279067					0.311	0.00504643	7.58767e-05	1			0	0	0	0				Tier3_suggestive
ENSG00000204338	CYP21A1P	6	32005689	32008399							0.00176052	0.081183	1	2.22824e-09	1.53779e-06	3.38314e-05	1.61e-06	0.000187896	0.0918811					0.899	3.18902e-05	0	1			0	0	0	0				Tier3_suggestive
ENSG00000204344	WHR1	6	31971091	31982821	0.00018548	0.00796925	1	0	8.45839e-10	7.50203e-08	0.913569	0.97826	1	0.913581	0.979822	1	0.323	0.698072	1					0.017	0.243096	0.419006	1	1		0	0	0	0				Tier3_suggestive
ENSG00000204348	DXO	6	31969810	31972509	0.14852	0.430282	1	0	8.45839e-10	7.50203e-08	0.0271181	0.30071	1	0.0187585	0.247661	1	0.00128	0.0392944	1					0.027	7.07107e-05	0.0245132	1	1		0	0	0	0				Tier3_suggestive
ENSG00000204351	SKIC2	6	31959116	31969852	0.055424	0.271767	1	0	8.45839e-10	7.50203e-08	0.602092	0.87595	1	0.602025	0.888908	1	0.0885	0.413273	1					0	0.0262449	0.165306	1	1		0	0	0	0				Tier3_suggestive
ENSG00000204356	NELFE	6	31952087	31959038	0.047222	0.251119	1	0	8.45839e-10	7.50203e-08	0.0850486	0.474428	1	0.180757	0.616571	1	0.159	0.53201	1					0.058	0.159565	0.0780651	1	1		0	0	0	0				Tier3_suggestive
ENSG00000204366	ZBTB12	6	31899613	31902086	0.25253	0.542878	1	0	0	4.96626e-09																	1	1									Tier3_suggestive
ENSG00000204371	EHMT2	6	31879758	31897723	0.030194	0.201629	1	0	0	3.58803e-09				0.204001	0.644342	1	0.342	0.714381	1					0.002		0.000244938	1	1		0		0	0				Tier3_suggestive
ENSG00000204385	SLC44A4	6	31863192	31879198	6.9985e-05	0.00390189	1	0	1.66159e-10	8.80643e-09																	1	1									Tier3_suggestive
ENSG00000204387	SNHG32	6	31822094	31839766	1.3408e-08	2.99015e-06	0.000236222				0.017934	0.245121	1	0.0151075	0.221621	1	0.118	0.468527	1					0.126	2.73624e-05	0.000187622	1	1		0	0	0	0				Tier3_suggestive
ENSG00000204388	HSPA1B	6	31827738	31830254				1.16296e-08	1.08196e-06	0.000216392				0.000316726	0.0212781	1										1.93138e-08	1	1				0					Tier3_suggestive
ENSG00000204406	MBD5	2	148021011	148516971	5.3321e-05	0.00315238	0.939409	7.99259e-05	0.00291604	1				4.97334e-07	0.000117985	0.00755103										0.000114214	1	0				0					Tier3_suggestive
ENSG00000204420	MPIG6B	6	31718594	31726714	0.0067399	0.0885485	1	0	1.19992e-09	1.15192e-07							0.00262	0.0620933	1					0.069			1	1		0							Tier3_suggestive
ENSG00000204421	LY6G6C	6	31718648	31721746	0.012292	0.123467	1	0	1.19992e-09	1.15192e-07	0.771999	0.933786	1	0.000178951	0.0136533	1	0.000369	0.0166866	1					0.375	6.83822e-05	0.0429444	1	1		0	0	0	0				Tier3_suggestive
ENSG00000204422	ENSG00000204422	6	31686962	31714072				0	1.29269e-09	1.26683e-07																	1	1									Tier3_suggestive
ENSG00000204424	LY6G6F	6	31706866	31710679	0.0001315	0.00616161	1	0	1.62215e-09	1.63837e-07																	1	1									Tier3_suggestive
ENSG00000204427	ABHD16A	6	31686954	31703356	0.0091651	0.104466	1	0	2.76382e-10	1.7602e-08							0.447	0.789021	1					0.048			1	1		0							Tier3_suggestive
ENSG00000204444	APOM	6	31652416	31658210	2.5739e-05	0.00179948	0.45347							2.06063e-07	5.90311e-05	0.00312865										9.17658e-05	1					0					Tier3_suggestive
ENSG00000204472	AIF1	6	31615217	31617021	0.33683	0.614024	1	0	8.11948e-10	6.65798e-08	1.16854e-05	0.00262992	0.176204	0.000822246	0.0422646	1				0.683	0.906249	1	0		0.000879369	2.07308e-10	1	1	0		0	0		0			Tier3_suggestive
ENSG00000204475	NCR3	6	31588895	31593217	3.1374e-05	0.00207035	0.552747	0	2.07511e-09	2.26187e-07				0.0321495	0.313221	1										0.000149048	1	1				0					Tier3_suggestive
ENSG00000204482	LST1	6	31586124	31588910	2.394e-05	0.00170071	0.421775	0	2.07511e-09	2.26187e-07				0.445094	0.817126	1										0.000226183	1	1				0					Tier3_suggestive
ENSG00000204498	NFKBIL1	6	31546870	31558829	0.00065891	0.019912	1	0	0	5.65863e-10	0.0980833	0.496383	1	0.937857	0.985041	1				0.747	0.925593	1	0		2.08504e-05	0.0256418	1	1	0		0	0		0			Tier3_suggestive
ENSG00000204511	MCCD1	6	31528962	31530232	0.00030552	0.0117365	1	0	0	4.15554e-09																	1	1									Tier3_suggestive
ENSG00000204539	CDSN	6	31115087	31120446	2.0229e-05	0.00150365	0.356395	0	0	0																	1	1									Tier3_suggestive
ENSG00000204564	C6orf136	6	30647033	30653210	2.1105e-06	0.00022535	0.0371828							0.364125	0.767713	1										0.0131688	1	1				0					Tier3_suggestive
ENSG00000204580	DDR1	6	30876421	30900978	1.3062e-06	0.000150409	0.0230126							0.000744096	0.0395587	1										0.000115005	1	1				0					Tier3_suggestive
ENSG00000204592	HLA-E	6	30489503	30494205	0.0024137	0.0480504	1				0.0108902	0.197291	1	1.563e-06	0.000325083	0.0237311										0.116208	1				0	1					Tier3_suggestive
ENSG00000204613	TRIM10	6	30151943	30161211	0.015479	0.139923	1							4.72059e-10	4.21605e-07	7.16728e-06										0.0585698	1					1					Tier3_suggestive
ENSG00000204616	TRIM31	6	30102886	30113090	2.5968e-10	1.2365e-07	4.57504e-06							0.0843931	0.466459	1										0.395612	1	1				0					Tier3_suggestive
ENSG00000204767	INSYN2B	5	169861303	169980495	2.2006e-06	0.000230775	0.0387702	8.11497e-05	0.00294338	1	0.0230583	0.277713	1				0.0197	0.197238	1	0.0128	0.194587	1	0.008	0.007	0.503196		1	1	0	0	0			0			Tier3_suggestive
ENSG00000205609	EIF3CL	16	28379397	28403846										0	1.67946e-08	1.67946e-07	1.33e-05	0.00118411	0.759018	0.00937	0.170178	1	0.964	0.43		0.000342205	1		0	0		0	0				Tier3_suggestive
ENSG00000205683	DPF3	14	72609034	72894101	8.1122e-06	0.000677349	0.142921	5.13172e-07	3.51051e-05	0.00954859	0.103828	0.505691	1				0.008184	0.122941	1	0.025	0.268524	1	0.022	0.029	0.254381		1	1	0	0	0			0			Tier3_suggestive
ENSG00000206337	HCP5	6	31463144	31494470										2.17263e-09	1.53779e-06	3.2987e-05				0.951	0.987514	1	0			1.03256e-08	1		0			0					Tier3_suggestive
ENSG00000206341	HLA-H	6	29887752	29890482							0	2.02503e-09	4.99755e-09	0.0369414	0.337068	1	0.00168	0.0467232	1					0.042	2.10538e-08	1.06022e-05	1			0	0	0	0				Tier3_suggestive
ENSG00000213654	GPSM3	6	32190766	32195523	2.8613e-10	1.32659e-07	5.04104e-06																				1	1									Tier3_suggestive
ENSG00000213719	CLIC1	6	31730581	31740558	0.00015888	0.00705075	1	0	1.19992e-09	1.15192e-07																	1	1									Tier3_suggestive
ENSG00000214894	LINC00243	6	30797678	30830659										0	5.10753e-09	3.57527e-08										0.0050804	1					0					Tier3_suggestive
ENSG00000216921	FAM240C	2	241893988	241902551	1.1889e-06	0.000139805	0.020946	0.000122379	0.00402316	1	1.33657e-05	0.00293468	0.201541				3.06e-06	0.000332631	0.174631	0.000529	0.031819	1	0.797	0.93	0.445777		1	1	0	0	0			0			Tier3_suggestive
ENSG00000217539	IQCB2P	6	28010723	28012355							3.26108e-06	0.000878103	0.0491738												0.0146216		1				1						Tier3_suggestive
ENSG00000220721	OR1F12P	6	28073316	28074233							1.98267e-06	0.000574936	0.0298967												0.00821969		1				0						Tier3_suggestive
ENSG00000226746	SMCR5	17	17776686	17779529													4.31e-09	9.95819e-07	0.000245967					0.805			1			1							Tier3_suggestive
ENSG00000226828	LINC02774	1	243917316	244047551							0.234913	0.668258	1				4.47e-07	5.9742e-05	0.0255098	0.371	0.763272	1	0.012	0.221	0.65771		1		0	0	0			0			Tier3_suggestive
ENSG00000226979	LTA	6	31572054	31574324	3.5946e-06	0.000347965	0.0633297	0	2.07511e-09	2.26187e-07	0.0915442	0.484359	1	8.03758e-06	0.00124525	0.122035	0.0178	0.186151	1					0.079	7.37255e-05	3.91651e-06	1	1		0	0	0	0				Tier3_suggestive
ENSG00000227507	LTB	6	31580525	31582522	0.5707	0.757351	1	0	2.07511e-09	2.26187e-07	0.17556	0.613002	1	0.00011983	0.0099966	1										6.55441e-05	1	1			0	0					Tier3_suggestive
ENSG00000228022	HCG20	6	30743790	30792250													8.89e-08	1.41321e-05	0.00507343					0.048			1			0							Tier3_suggestive
ENSG00000228223	HCG11	6	26521709	26527404							0.627143	0.883166	1	0.595966	0.885955	1	0	0	1.26693e-09	0.0164	0.219718	1	0	0.543	0.00219045	0	1		0	0	0	0	0	0	0		Tier3_suggestive
ENSG00000228727	SAPCD1	6	31762656	31764851				0	1.01262e-08	1.20501e-06																	1	1									Tier3_suggestive
ENSG00000230521	ENSG00000230521	6	29887294	29888268							0.0386765	0.347676	1	0.0432666	0.362537	1	8.7e-07	0.000109121	0.04965					0.043	0.00380381	0.000611316	1			0	0	0	0				Tier3_suggestive
ENSG00000232040	SCAND3	6	28570535	28616212	3.2722e-05	0.00214311	0.576496										4.28e-08	7.44681e-06	0.00244255					0.131			1			0							Tier3_suggestive
ENSG00000232810	TNF	6	31575565	31578336	0.059167	0.280645	1	0	2.07511e-09	2.26187e-07				5.73524e-05	0.00572883	0.870781										2.45132e-05	1	1				0					Tier3_suggestive
ENSG00000233654	NEMP2-DT	2	190534855	190639083							2.50131e-06	0.000698468	0.0377173				0.148	0.515799	1					0.037	0.526158		1			0	1						Tier3_suggestive
ENSG00000234127	TRIM26	6	30184446	30213435	0	8.98975e-09	2.39217e-07							0.0234499	0.271544	1										0.000347487	1	1				0					Tier3_suggestive
ENSG00000234608	MAPKAPK5-AS1	12	111839758	111842902										4.40855e-08	1.63098e-05	0.000669351				3.21e-05	0.00404627	0.465322	0.017			0.0874945	1		0			1					Tier3_suggestive
ENSG00000235007	ENSG00000235007	9	129139413	129260575				1.0248e-05	0.000529679	0.190685				0.00439369	0.114424	1	4.18e-07	5.63944e-05	0.0238548					0.034		0.623542	1			0		0	0				Tier3_suggestive
ENSG00000235266	RPL22P17	10	102887874	102888188													1.86e-09	4.73877e-07	0.000106148					0.757			1			0							Tier3_suggestive
ENSG00000235570	LINC00533	6	28647356	28710117													0	3.8658e-09	4.44568e-07					0.589			1			0							Tier3_suggestive
ENSG00000235663	SAPCD1-AS1	6	31764310	31765588													1.6e-09	4.13169e-07	9.13104e-05					0.808			1			1							Tier3_suggestive
ENSG00000239257	RPL23AP1	6	29726669	29727139							0.257226	0.686941	1				5.99e-07	7.84044e-05	0.0341843					0.954			1			1	0						Tier3_suggestive
ENSG00000239881	RPS27P25	12	120371388	120371635							3.68549e-05	0.00653806	0.555735				2.56e-07	3.67077e-05	0.0146097					0.741	0.0330762		1			0	0						Tier3_suggestive
ENSG00000244255	ENSG00000244255	6	31927698	31952048				0	0	3.37034e-10																	1	1									Tier3_suggestive
ENSG00000244355	LY6G6D	6	31715348	31717919	0.0022074	0.0456455	1	0	1.19992e-09	1.15192e-07																	1	1									Tier3_suggestive
ENSG00000246451	KLC1-AS1	14	103682362	103684015													1.59e-08	3.17272e-06	0.000907397	0.000126	0.0119379	1	0.098	0.678			1		0	0							Tier3_suggestive
ENSG00000247416	NCAM1-AS2	11	112959275	112963488													0.978111	0.994846	1	0	5.83982e-08	8.17574e-07	0.011	0.073			1		0	0							Tier3_suggestive
ENSG00000248290	TNXA	6	32008614	32012472										3.34581e-08	1.45272e-05	0.000507995	0.000107	0.0066158	1					0.099		0	1			0		0	0				Tier3_suggestive
ENSG00000250641	LY6G6F-LY6G6D	6	31706904	31717918				0	1.19992e-09	1.15192e-07																	1	1									Tier3_suggestive
ENSG00000254870	ATP6V1G2-DDX39B	6	31530219	31546608				0	0	1.24971e-09										0.665	0.898066	1	0				1	1	0								Tier3_suggestive
ENSG00000255152	MSH5-SAPCD1	6	31740020	31764851	0.0094907	0.106569	1	0	1.01262e-08	1.20501e-06																	1	1									Tier3_suggestive
ENSG00000255524	NPIPB8	16	28637654	28658744				5.73127e-09	5.76442e-07	0.000106642	0.462048	0.812527	1												0.415077		1	1			0						Tier3_suggestive
ENSG00000255552	LY6G6E	6	31712341	31713812				0	1.29269e-09	1.26683e-07																	1	1									Tier3_suggestive
ENSG00000256500	ENSG00000256500	14	103562962	103685924				1.40216e-07	1.0649e-05	0.002609										6.8e-06	0.00105439	0.0985728	0.051				1	1	0								Tier3_suggestive
ENSG00000256637	LINC01965	2	103873876	104101974																6.8e-07	0.000156465	0.00985728	0.206				1		0								Tier3_suggestive
ENSG00000257595	LINC02356	12	111369053	111403683										8.90756e-07	0.000204914	0.0135243										0.15267	1					1					Tier3_suggestive
ENSG00000257767	ENSG00000257767	12	111753890	111791418				6.39868e-08	5.20395e-06	0.0011906																	1	1									Tier3_suggestive
ENSG00000258388	PPT2-EGFL8	6	32153845	32171978				3.02212e-08	2.64003e-06	0.000562326																	1	1									Tier3_suggestive
ENSG00000260285	TRMT61A-DT	14	103525010	103529072										0.000307497	0.0207499	1	3.27e-08	5.9558e-06	0.00186616					0.643		0.230225	1			0		0	0				Tier3_suggestive
ENSG00000260647	ENSG00000260647	17	18268080	18268828										0.382093	0.777929	1	0.375	0.739134	1	2.08e-07	5.71635e-05	0.00301517	0.065	0.089		0.000269909	1		0	0		0	0				Tier3_suggestive
ENSG00000261067	ENSG00000261067	16	28974804	28990775										0.0748505	0.447792	1				5.16e-09	2.99197e-06	7.47994e-05	0.015			0.052868	1		0			0					Tier3_suggestive
ENSG00000261202	TNRC6B-DT	22	40042688	40044586													0.002	0.0521893	1	1.64e-07	4.85172e-05	0.00237734	0.929	0.813			1		1	0							Tier3_suggestive
ENSG00000261766	ENSG00000261766	16	28862166	28863340													0	0	0					0.965			1			1							Tier3_suggestive
ENSG00000262333	HNRNPA1P16	17	2306761	2307715													4.04e-08	7.05073e-06	0.00230559	0.0389	0.331703	1	0.024	0.058			1		0	0							Tier3_suggestive
ENSG00000265118	ENSG00000265118	17	31305213	31318831				1.0667e-09	1.2365e-07	1.98481e-05																	1	1									Tier3_suggestive
ENSG00000266371	ENSG00000266371	17	31133182	31138518																2.18e-08	1.0897e-05	0.000316013	0.611				1		0								Tier3_suggestive
ENSG00000269293	ZSCAN16-AS1	6	28008599	28137319							2.51405e-07	0.000101446	0.00379094	0.599089	0.887667	1	0.533	0.834713	1					0.033	0.119647	0.111107	1			0	1	0	0				Tier3_suggestive
ENSG00000269609	C10orf95-AS1	10	102435771	102461106							0.719553	0.915546	1	0.719529	0.927879	1	5.57e-08	9.34924e-06	0.00317874	0.462	0.818423	1	0	0.082	7.46082e-06	3.21549e-06	1		0	0	0	0	0	0	0		Tier3_suggestive
ENSG00000270108	ENSG00000270108	14	103687576	103688127							0.00857419	0.179201	1	0.00266011	0.0841426	1	0.0151	0.17017	1	2.01e-06	0.000399136	0.029137	0.003	0.042	0.00625421	0.00617954	1		0	0	0	0	0	0	0		Tier3_suggestive
ENSG00000270316	BORCS7-ASMT	10	102854272	102901899				1.20349e-08	1.1141e-06	0.000223933																	1	1									Tier3_suggestive
ENSG00000271551	ENSG00000271551	6	156776360	156778422							0.846513	0.958369	1				2.43e-07	3.50196e-05	0.0138678	0.357	0.754934	1	0	0.753	0.212802		1		0	0	0			0			Tier3_suggestive
ENSG00000272501	ENSG00000272501	6	31185197	31198037							1.93722e-06	0.00057277	0.0292113				0.000528	0.021295	1	0.625	0.882267	1	0	0.051	1.80159e-06		1		0	0	0			0			Tier3_suggestive
ENSG00000272912	ENSG00000272912	10	102914585	102915404							0.00580219	0.148795	1				0	1.72599e-10	1.41531e-08	0.00377	0.104693	1	0.017	0.444	0.000715654		1		0	0	0			0			Tier3_suggestive
ENSG00000273542	H4C12	6	27830918	27831560				0	3.61581e-10	2.60338e-08																	1	1									Tier3_suggestive
ENSG00000273703	H2BC14	6	27815022	27815489				0	4.21419e-10	3.16064e-08																	1	1									Tier3_suggestive
ENSG00000273983	H3C8	6	26270918	26271413				8.11294e-10	9.73919e-08	1.50957e-05																	1	1									Tier3_suggestive
ENSG00000274290	H2BC6	6	26172059	26184655				4.47972e-10	5.82896e-08	8.33542e-06																	1	1									Tier3_suggestive
ENSG00000274641	H2BC17	6	27893425	27893891				0	2.76382e-10	1.63697e-08																	1	1									Tier3_suggestive
ENSG00000274997	H2AC12	6	27147106	27147562				3.28927e-09	3.38141e-07	6.12034e-05																	1	1									Tier3_suggestive
ENSG00000275126	H4C13	6	27873148	27873534				0	2.76382e-10	1.71215e-08																	1	1									Tier3_suggestive
ENSG00000275221	H2AC15	6	27835508	27838375				0	4.6991e-10	3.57132e-08																	1	1									Tier3_suggestive
ENSG00000275379	H3C11	6	27871845	27872346				0	2.76382e-10	1.79648e-08																	1	1									Tier3_suggestive
ENSG00000275714	H3C1	6	26020451	26021487				2.26585e-09	2.42303e-07	4.21607e-05																	1	1									Tier3_suggestive
ENSG00000276180	H4C9	6	27139282	27140640				6.78675e-10	8.36298e-08	1.26281e-05																	1	1									Tier3_suggestive
ENSG00000276302	ENSG00000276302	6	28267121	28281580				0	0	0																	1	1									Tier3_suggestive
ENSG00000276368	H2AC14	6	27814302	27814777				0	4.21419e-10	3.16064e-08																	1	1									Tier3_suggestive
ENSG00000276410	H2BC3	6	26042771	26043713				8.10669e-09	7.77532e-07	0.000150841																	1	1									Tier3_suggestive
ENSG00000276903	H2AC16	6	27865317	27865798				0	5.34735e-10	4.27788e-08																	1	1									Tier3_suggestive
ENSG00000276966	H4C5	6	26204610	26205021				5.02749e-08	4.25211e-06	0.000935465																	1	1									Tier3_suggestive
ENSG00000277157	H4C4	6	26188710	26189112				1.10113e-08	1.02958e-06	0.000204887	0.185113	0.625446	1												0.0170134		1	1			0						Tier3_suggestive
ENSG00000277481	PKD1L3	16	71929538	72000402				9.79022e-07	6.28161e-05	0.0182167	0.90227	0.975401	1												0.000379555		1	1			0						Tier3_suggestive
ENSG00000278463	H2AC4	6	26033092	26033618				7.48288e-09	7.25177e-07	0.000139234																	1	1									Tier3_suggestive
ENSG00000278588	H2BC10	6	26272931	26273412				8.30778e-10	9.90916e-08	1.54583e-05	0.639352	0.888576	1												0.965557		1	1			0						Tier3_suggestive
ENSG00000278637	H4C1	6	26021649	26022847				2.26585e-09	2.42303e-07	4.21607e-05																	1	1									Tier3_suggestive
ENSG00000278677	H2AC17	6	27892699	27893185				0	2.90512e-10	1.91738e-08																	1	1									Tier3_suggestive
ENSG00000278828	H3C10	6	27810051	27811300				0	3.79641e-10	2.77138e-08																	1	1									Tier3_suggestive
ENSG00000279078	SND1-IT1	7	127997597	128000077													5.07e-07	6.69768e-05	0.028934					0.141			1			0							Tier3_suggestive
ENSG00000280107	ENSG00000280107	6	28170845	28172521							6.95007e-05	0.00998096	1				2.27e-08	4.3472e-06	0.00129547					0.094	2.6816e-09		1			0	0						Tier3_suggestive
ENSG00000281831	HCP5B	6	29871895	29873783							0.0387325	0.347676	1				3.26e-10	1.0452e-07	1.86045e-05					0.199	0.00127975		1			0	0						Tier3_suggestive
ENSG00000282988	ENSG00000282988	6	26195595	26199293				2.43117e-08	2.16444e-06	0.000452368																	1	1									Tier3_suggestive
ENSG00000283064	H2BC6-AS1	6	26160765	26172802							0.00374707	0.11531	1				0	2.99227e-09	3.32142e-07					0.251	0.0228439		1			0	0						Tier3_suggestive
ENSG00000285085	ENSG00000285085	6	32150495	32154373				9.3207e-08	7.34874e-06	0.0017343																	1	1									Tier3_suggestive
ENSG00000286522	H3C2	6	26031589	26032099				2.47599e-09	2.61766e-07	4.60707e-05																	1	1									Tier3_suggestive
ENSG00000287080	H3C3	6	26045384	26045869				6.37448e-09	6.34278e-07	0.00011861	0.0315734	0.321392	1												0.0277351		1	1			0						Tier3_suggestive
ENSG00000288623	ENSG00000288623	12	120534697	120534957				2.39734e-06	0.00014436	0.0446073																	1	1									Tier3_suggestive
ENSG00000288656	ENSG00000288656	16	28592055	28623363				0	1.07611e-10	5.48817e-09																	1	1									Tier3_suggestive
ENSG00000289282	ENSG00000289282	6	31623874	31625499				0	5.06143e-10	3.99853e-08																	1	1									Tier3_suggestive
ENSG00000000971	CFH	1	196651754	196752476	0.00042951	0.0148666	1	0.00110307	0.020628	1	0.00196911	0.0858155	1	0.00468442	0.118691	1	0.00603	0.102449	1	0.00325	0.0964428	1	0.082	0.015	0.105368	0.261751	0	0	0	0	0	0	0	0	0	0	Tier0_none
ENSG00000002822	MAD1L1	7	1815787	2233243	2.0649e-05	0.00150952	0.363794	0.000743019	0.0157285	1	0.0621438	0.424012	1	0.00621257	0.142227	1				0.58	0.866592	1	0.001		0.0814598	0.0226537		0	0		0	0		0			Tier0_none
ENSG00000002919	SNX11	17	48103357	48123601	7.305e-06	0.000621737	0.128699	5.49505e-06	0.000305572	0.102246	0.00249613	0.0938714	1	9.45004e-06	0.00140667	0.14348	8.92e-06	0.000849842	0.509055	0.00127	0.0554516	1	0.747	0.896	0.0046539	0.451088	0	0	0	0	0	0	0	0	0	0	Tier0_none
ENSG00000003137	CYP26B1	2	72129238	72147862	0.034931	0.218198	1	0.00592717	0.061345	1	0.0954475	0.489454	1	8.34252e-05	0.00763039	1	0.097722	0.432284	1	0.956	0.98881	1	0.009	0.008	0.000386007	0.0456118	0	0	0	0	0	0	0	0	0	0	Tier0_none
ENSG00000003249	DBNDD1	16	90004871	90019890	0.0040492	0.0659324	1	0.00846347	0.0755181	1	0.0120258	0.2049	1	0.155666	0.589672	1	0.000387	0.0172815	1	0.000161	0.0141446	1	0.077	0.173	0.110237	0.0185692	0	0	0	0	0	0	0	0	0	0	Tier0_none
ENSG00000004776	HSPB6	19	35754566	35758079				0.00403498	0.048731	1																											Tier0_none
ENSG00000004864	SLC25A13	7	96120218	96322147	0.00057923	0.0182883	1	0.00409944	0.049247	1				0.000252902	0.0181123	1	0.000238	0.012138	1	0.961	0.990801	1	0.001	0.451		0.0414957		0	0	0		0	0				Tier0_none
ENSG00000005194	CIAPIN1	16	57428177	57447420	0.034214	0.215742	1	0.00301947	0.0399029	1	0.562382	0.862533	1	0.212903	0.658268	1	0.872	0.965713	1	0.0828	0.451434	1	0	0	0.039829	0.0468279	0	0	0	0	0	0	0	0	0	0	Tier0_none
ENSG00000005243	COPZ2	17	48026142	48038030	0.00020259	0.00849817	1	4.81538e-05	0.00194782	0.895998				0.0233799	0.271544	1										0.189978		0				0					Tier0_none
ENSG00000005339	CREBBP	16	3725054	3880713	0.04926	0.256082	1	0.000481007	0.0113866	1							0.0159	0.174533	1					0.001				0		0							Tier0_none
ENSG00000005483	KMT2E	7	104940943	105115019	0.022876	0.17485	1	0.00172852	0.0278223	1				0.203449	0.643661	1				8.73e-05	0.00891198	1	0.253			0.963843		0	0			0					Tier0_none
ENSG00000006025	OSBPL7	17	47807367	47821803	0.012123	0.122168	1	0.00601939	0.0616077	1	0.0062298	0.153228	1	0.358608	0.765452	1	0.743	0.92424	1					0.003		0.330724		0		0	0	0	0				Tier0_none
ENSG00000006116	CACNG3	16	24256286	24362412	0.0066729	0.0881944	1	0.00138872	0.0242419	1																		0									Tier0_none
ENSG00000006128	TAC1	7	97732053	97740472	0.00039658	0.0140582	1	6.04797e-05	0.00232509	1							0.0188	0.192275	1	0.0175	0.227108	1	0.005	0.069				0	0	0							Tier0_none
ENSG00000006283	CACNA1G	17	50560715	50627474	0.078493	0.323139	1	0.00152938	0.0259409	1	0.561348	0.86196	1							0.107	0.501154	1	0		0.0366501			0	0		0			0			Tier0_none
ENSG00000007202	BLTP2	17	28614440	28645454	0.014409	0.133849	1	0.000533967	0.0123576	1																		0									Tier0_none
ENSG00000008083	JARID2	6	15244937	15522042	0.13322	0.409356	1	0.00116717	0.0214177	1	0.0251193	0.289362	1	0.0412618	0.35483	1	0.09207	0.42126	1	0.00273	0.0865954	1	0.065	0.008	0.0221395	0.49993	0	0	0	0	0	0	0	0	0	0	Tier0_none
ENSG00000008118	CAMK1G	1	209583714	209613939	9.2081e-05	0.00479965	1	0.000655567	0.0143677	1	4.86975e-06	0.00122385	0.0734309				0.373	0.736973	1	1.2e-05	0.00168885	0.173952	0.968	0.005	0.00335786			0	0	0	0			0			Tier0_none
ENSG00000008130	NADK	1	1751232	1780544	0.032216	0.208516	1	0.00243204	0.0349856	1	0.0458271	0.376787	1	0.00857898	0.166353	1	0.114	0.461704	1	0.337	0.740623	1	0.001	0.002	0.00366614	0.00674539	0	0	0	0	0	0	0	0	0	0	Tier0_none
ENSG00000008196	TFAP2B	6	50818723	50847619	0.0013989	0.0335942	1	0.0065185	0.0652095	1							0.070769	0.372018	1					0				0		0							Tier0_none
ENSG00000008256	CYTH3	7	6161776	6272650	0.00013977	0.00639602	1	0.0295856	0.155552	1				0.00232271	0.0773169	1				0.382	0.771128	1	0.004			0.112155		0	0			0					Tier0_none
ENSG00000008277	ADAM22	7	87934136	88202889	0.00070681	0.020816	1	0.000654975	0.0143677	1	0.422996	0.793157	1	0.289635	0.721262	1	0.812	0.946744	1	0.0691	0.421438	1	0.041	0.005	0.00106874	0.0258639	0	0	0	0	0	0	0	0	0	0	Tier0_none
ENSG00000008283	CYB561	17	63432298	63447108	0.01093	0.11435	1	0.00104405	0.0199657	1	0.7581	0.929818	1	0.940635	0.985041	1	0.297	0.679611	1	0.967	0.993031	1	0	0.001	0.0017182	0.00165985	0	0	0	0	0	0	0	0	0	0	Tier0_none
ENSG00000008838	MED24	17	40019097	40061215	0.038403	0.228498	1	0.00336388	0.0430776	1	0.653745	0.892999	1	0.0259245	0.283117	1	0.00547	0.0962292	1	0.681	0.905169	1	0.001	0.025	0.0178471	0.0448863	0	0	0	0	0	0	0	0	0	0	Tier0_none
ENSG00000009413	REV3L	6	111299028	111483715	0.00026966	0.0106851	1	0.00078423	0.0163572	1	0.173405	0.610929	1	0.0589477	0.411118	1	2e-05	0.00166382	1	0.00172	0.0684976	1	0.003	0.353	0.00263761	0.000843886	0	0	0	0	0	0	0	0	0	0	Tier0_none
ENSG00000010256	UQCRC1	3	48599002	48610976	0.49706	0.714465	1	0.165827	0.38545	1				0.00104894	0.0479703	1										0.00360486		0				0					Tier0_none
ENSG00000010379	SLC6A13	12	220621	262873	0.0012431	0.03103	1	0.0297074	0.155948	1																		0									Tier0_none
ENSG00000010803	SCMH1	1	41027202	41242306	0.087765	0.339397	1	4.92717e-05	0.00198013	0.916799	0.415539	0.789846	1	0.0162019	0.228619	1	0.178	0.55674	1	0.743	0.924192	1	0	0.061	0.00171526	0.000120644	0	0	0	0	0	0	0	0	0	0	Tier0_none
ENSG00000011028	MRC2	17	62627670	62693597	0.011616	0.11926	1	0.0507814	0.20767	1							0.00385	0.0784419	1	0.00239	0.0813273	1	0.001	0.001				0	0	0							Tier0_none
ENSG00000011198	ABHD5	3	43690108	43734371	0.48867	0.709705	1	9.12692e-05	0.00318024	1	0.00344329	0.108519	1	0.0415301	0.35524	1	0.411	0.763844	1	0.00924	0.168999	1	0.002	0.003	0.168043	0.00307884	0	0	0	0	0	0	0	0	0	0	Tier0_none
ENSG00000011275	RNF216	7	5620047	5781696	0.0014336	0.0340393	1	0.00392278	0.0478004	1	0.00618167	0.15306	1	0.0733772	0.444568	1	0.0084	0.125197	1	0.00141	0.0594167	1	0.095	0.002	0.194537	0.15637	0	0	0	0	0	0	0	0	0	0	Tier0_none
ENSG00000011295	TTC19	17	15999783	16045015	0.003511	0.0613166	1	0.00100121	0.0193856	1	0.0249356	0.28879	1	0.00212162	0.0742224	1	0.000814	0.0291798	1	0.114	0.511941	1	0.005	0.026	0.664303	0.809184	0	0	0	0	0	0	0	0	0	0	Tier0_none
ENSG00000011590	ZBTB32	19	35704558	35717048	0.19914	0.490423	1	0.145479	0.359702	1	0.0478747	0.383991	1	0.879386	0.97159	1	0.0457	0.301439	1	0.150438	0.563906	1	0.004	0.006	0.449947	0.159556	0	0	0	0	0	0	0	0	0	0	Tier0_none
ENSG00000012232	EXTL3	8	28600469	28756561	0.0017101	0.0383186	1	0.0145277	0.103214	1	0.519844	0.843331	1	0.129711	0.54915	1	0.760637	0.929749	1	0.0194	0.237921	1	0.006	0.004	0.0188121	0.267321	0	0	0	0	0	0	0	0	0	0	Tier0_none
ENSG00000014641	MDH1	2	63588557	63607273	0.0033482	0.059705	1	0.00186305	0.0293281	1				0.00349581	0.0981088	1										0.460197		0				0					Tier0_none
ENSG00000016082	ISL1	5	51383443	51394730	0.0014953	0.0349673	1	0.0132806	0.0979514	1																		0									Tier0_none
ENSG00000016391	CHDH	3	53812335	53846466	0.0026225	0.0505069	1	0.000248122	0.00677945	1	0.616451	0.880269	1				0.00261	0.0619593	1	0.0131	0.196175	1	0.004	0.04	0.0814729			0	0	0	0			0			Tier0_none
ENSG00000017427	IGF1	12	102395874	102481744	0.00013689	0.00629786	1	0.000637339	0.0140676	1																		0									Tier0_none
ENSG00000018510	AGPS	2	177392576	177567024	0.00153	0.0355614	1	0.000278573	0.00747414	1	0.000382595	0.0337378	1	3.06557e-05	0.00363807	0.465445	0.0283	0.235465	1	0.00104	0.049107	1	0.001	0.68	0.220787	0.0824576	0	0	0	0	0	0	0	0	0	0	Tier0_none
ENSG00000020256	ZFP64	20	52051663	52204308	0.01376	0.131253	1	0.00208964	0.0314579	1				0.887109	0.973612	1				0.832887	0.952542	1	0.001			0.0597952		0	0			0					Tier0_none
ENSG00000020426	MNAT1	14	60734742	60969965	0.14011	0.418137	1	0.367458	0.584478	1				0.928856	0.982295	1										0.661242		0				0					Tier0_none
ENSG00000021826	CPS1	2	210477682	210679107	0.018291	0.155077	1	0.00964543	0.0810621	1	0.0204695	0.261101	1				0.0183	0.189265	1	0.113	0.511251	1	0.007	0.015	0.583296			0	0	0	0			0			Tier0_none
ENSG00000022556	NLRP2	19	54953130	55001142	0.03956	0.231969	1	0.0492431	0.204798	1	0.0976434	0.494859	1	0.0969974	0.494383	1	0.0138	0.162048	1					0.005	0.360742	0.307535		0		0	0	0	0				Tier0_none
ENSG00000023892	DEF6	6	35297818	35321909	0.00158	0.03634	1	0.00342014	0.0434393	1	0.0132146	0.214778	1	0.00804407	0.160128	1	0.00433	0.0833612	1	0.391	0.776749	1	0.002	0.032	0.50395	0.0631821	0	0	0	0	0	0	0	0	0	0	Tier0_none
ENSG00000025772	TOMM34	20	44942130	44960422	0.037853	0.227144	1	0.00217773	0.0323702	1	0.421214	0.792548	1	0.675167	0.915296	1	0.3552	0.724867	1	0.128644	0.533671	1	0.001	0.005		0.0413021	0	0	0	0	0	0	0	0	0	0	Tier0_none
ENSG00000025800	KPNA6	1	32108056	32176563	0.013205	0.128392	1	0.00556997	0.0591603	1				0.0698107	0.436188	1	0.0322	0.251971	1					0.008		0.0287564		0		0		0	0				Tier0_none
ENSG00000028116	VRK2	2	57907606	58164001	0.023426	0.176798	1	0.000134415	0.00432709	1				0.351263	0.759502	1	0.075568	0.383163	1	0.948	0.987299	1	0.004	0.028		0.00692044		0	0	0		0	0				Tier0_none
ENSG00000028839	TBPL1	6	133952170	133990432	0.1764	0.4654	1	0.00380398	0.0466891	1				0.0219224	0.264518	1				0.503	0.84139	1	0.001			0.0926938		0	0			0					Tier0_none
ENSG00000032444	PNPLA6	19	7534004	7561764	0.0080965	0.097534	1	0.000129689	0.00421484	1	0.0344033	0.331663	1	0.391953	0.784474	1	0.0932	0.423305	1	0.012384	0.192659	1	0.01	0.01	0.114977	0.0487448	0	0	0	0	0	0	0	0	0	0	Tier0_none
ENSG00000037637	FBXO42	1	16246840	16352487	0.050311	0.258505	1	0.0697085	0.245331	1	0.00665488	0.158664	1	0.206272	0.647743	1	0.001243	0.0384898	1	0.0247	0.267793	1	0.001	0.001	0.0636138	0.389687	0	0	0	0	0	0	0	0	0	0	Tier0_none
ENSG00000037897	METTL1	12	57768471	57772131	0.0017714	0.0392067	1	0.00254581	0.0359954	1				0.00323925	0.0937168	1										0.0935728		0				0					Tier0_none
ENSG00000038427	VCAN	5	83471618	83582303	0.014668	0.135583	1	0.00160275	0.026704	1				0.868133	0.968824	1										0.0247916		0				0					Tier0_none
ENSG00000040199	PHLPP2	16	71637835	71724701	0.0087135	0.102256	1	0.00623246	0.0631845	1	0.00664226	0.158664	1	0.39892	0.788163	1	0.000195	0.0104297	1	0.00777	0.15493	1	0.01	0.432	0.0231221	0.000226802	0	0	0	0	0	0	0	0	0	0	Tier0_none
ENSG00000041357	PSMA4	15	78540089	78552417	0.097135	0.355074	1	0.00696154	0.067854	1	0.00115279	0.0646204	1	0.000987465	0.0468521	1	0.000247	0.0123976	1	0.0443	0.351683	1	0.003	0.17	0.499026	0.219375	0	0	0	0	0	0	0	0	0	0	Tier0_none
ENSG00000041988	THAP3	1	6624845	6635586	0.00011133	0.00546354	1	8.12481e-06	0.000438198	0.151178	0.201257	0.637708	1	0.0041708	0.110902	1	2.91e-06	0.000317535	0.166071	0.0438	0.349628	1	0.001	0.699	0.000359746	0.0381423	0	0	0	0	0	0	0	0	0	0	Tier0_none
ENSG00000042286	AIFM2	10	70097053	70133269	0.02592	0.18633	1	9.43293e-06	0.000495815	0.175519	0.0320474	0.323023	1	0.0322012	0.313221	1	0.0236	0.216636	1	0.104	0.495427	1	0.003	0.012	0.00630384	0.00221267	0	0	0	0	0	0	0	0	0	0	Tier0_none
ENSG00000042317	SPATA7	14	88384924	88470350	0.0017586	0.0390214	1	0.000786679	0.0163572	1	0.0105777	0.193805	1	0.897854	0.976205	1	0.00413	0.0808755	1	0.0539	0.378921	1	0.014	0.104	0.0148032	0.0858241	0	0	0	0	0	0	0	0	0	0	Tier0_none
ENSG00000044459	CNTLN	9	17134982	17503923	0.00055209	0.0177172	1	0.000181482	0.00549973	1	0.0018275	0.0830027	1	0.0020901	0.0738	1	1.18e-05	0.00106891	0.673414	4.02e-05	0.00489697	0.582739	0.333	0.051	0.148464	0.0376384	0	0	0	0	0	0	0	0	0	0	Tier0_none
ENSG00000047315	POLR2B	4	56977722	57031158	0.00014346	0.00653095	1	5.45612e-05	0.00213282	1	0.000365304	0.0327882	1	0.00491291	0.122339	1	0.382	0.743557	1	0.000708	0.0388756	1	0.245	0.02	0.0515381	0.0168438	0	0	0	0	0	0	0	0	0	0	Tier0_none
ENSG00000047579	DTNBP1	6	15522807	15663058	0.0058547	0.0823209	1	0.000716991	0.0152994	1	0.310298	0.728103	1	0.937377	0.985041	1	0.308105	0.689458	1	0.938	0.98486	1	0	0.002	0.00180527	0.0271545	0	0	0	0	0	0	0	0	0	0	Tier0_none
ENSG00000047617	ANO2	12	5531869	5946232	0.0032508	0.058717	1	0.000103317	0.00352091	1	0.28703	0.709063	1	0.532742	0.86087	1	0.49	0.810851	1	0.413	0.789926	1	0.001	0.001	0.93656	0.996934	0	0	0	0	0	0	0	0	0	0	Tier0_none
ENSG00000047621	FERRY3	12	4487735	4538519	0.0009434	0.0256218	1	0.00435236	0.0509951	1	0.556611	0.860682	1	0.00139305	0.0568978	1										0.0360858		0			0	0					Tier0_none
ENSG00000048028	USP28	11	113797870	113875590	0.00045652	0.015527	1	9.35117e-05	0.00322815	1				0.000782064	0.0410076	1				0.000106	0.0102438	1	0.17			0.008027		0	0			0					Tier0_none
ENSG00000048052	HDAC9	7	18086949	19002416	0.00021551	0.00893378	1	0.000170094	0.00523997	1	0.371887	0.766925	1							0.895	0.971218	1	0.001		0.103011			0	0		0			0			Tier0_none
ENSG00000048405	ZNF800	7	127346790	127431924	0.21624	0.507083	1	0.0010329	0.0198368	1	0.354629	0.759851	1	0.569261	0.87534	1	0.000109	0.00670315	1	0.321	0.730375	1	0	0.106	0.564448	0.00148539	0	0	0	0	0	0	0	0	0	0	Tier0_none
ENSG00000048649	RSF1	11	77660009	77820869	0.013821	0.131266	1	0.000302643	0.00797631	1				0.653175	0.907693	1	0.285	0.668612	1	0.0033	0.097032	1	0.005	0.004		0.00441451		0	0	0		0	0				Tier0_none
ENSG00000049089	COL9A2	1	40300487	40317813	0.081054	0.327519	1	0.363601	0.58096	1				0.00767129	0.156523	1	0.000284	0.013829	1					0.034		0.0799454		0		0		0	0				Tier0_none
ENSG00000049167	ERCC8	5	60866454	60945073	0.00052568	0.0171508	1	0.00134537	0.0237733	1	0.0351843	0.333885	1	0.000168776	0.0130741	1	0.131	0.490232	1	0.91	0.975365	1	0.001	0.006	0.00765676	0.0875066	0	0	0	0	0	0	0	0	0	0	Tier0_none
ENSG00000050628	PTGER3	1	70852353	71047816	2.7185e-05	0.00185638	0.478945	8.90387e-05	0.00313983	1	0.0870279	0.476449	1				0.023181	0.215243	1	0.0282	0.28329	1	0.001	0.006	0.203876			0	0	0	0			0			Tier0_none
ENSG00000051596	THOC3	5	175916677	176034680	0.44677	0.686003	1	0.69126	0.814279	1	0.546768	0.854641	1	0.166094	0.601864	1	0.00314	0.0688953	1	0.0799	0.444618	1	0.002	0.002		0.830511	0	0	0	0	0	0	0	0	0	0	Tier0_none
ENSG00000052749	RRP12	10	97356357	97426076	0.078566	0.323139	1	0.000412773	0.0101192	1	0.171057	0.607769	1	0.12036	0.535467	1	0.158	0.530562	1	0.114	0.511941	1	0.001	0.011	0.000321585	1.59574e-05	0	0	0	0	0	0	0	0	0	0	Tier0_none
ENSG00000056736	IL17RB	3	53845783	53866045	0.023325	0.176467	1	0.000237419	0.00656412	1	0.340789	0.750428	1	0.89801	0.976205	1	0.299272	0.681803	1	0.659	0.895133	1	0.001	0.004	0.0015965	0.00164736	0	0	0	0	0	0	0	0	0	0	Tier0_none
ENSG00000056972	TRAF3IP2	6	111555381	111606910	0.0015753	0.0363267	1	0.00333295	0.0427403	1	0.000895295	0.0553285	1	0.0531314	0.393318	1	0.008513	0.126222	1	0.00859	0.163199	1	0.012	0.007	0.7964	0.00799744	0	0	0	0	0	0	0	0	0	0	Tier0_none
ENSG00000057757	PITHD1	1	23778393	23788232	0.1411	0.419703	1	0.010535	0.0852779	1				0.000417184	0.0262826	1										0.500127		0				0					Tier0_none
ENSG00000059122	FLYWCH1	16	2911599	2951208	0.072576	0.311251	1	0.00418944	0.0499698	1	0.386334	0.773567	1	0.386282	0.780845	1	0.353	0.722652	1	0.454	0.811991	1	0.001	0.001	0.161038	0.118598	0	0	0	0	0	0	0	0	0	0	Tier0_none
ENSG00000059769	DNAJC25	9	111631334	111654351	0.062762	0.28931	1	0.00559439	0.0592458	1				0.169761	0.604474	1	0.0616	0.347747	1	0.0264	0.27532	1	0.005	0.001		0.00884392		0	0	0		0	0				Tier0_none
ENSG00000062650	WAPL	10	86435256	86521843	0.091181	0.345654	1	0.0016159	0.0267977	1	0.000568474	0.0426001	1	0.0122623	0.199976	1				2.73e-05	0.00356523	0.395741	0.729		0.526643	0.126597		0	0		0	0		0			Tier0_none
ENSG00000063015	SEZ6	17	28954901	29006440	0.0028622	0.0537021	1	0.00321689	0.0416539	1	0.696806	0.908447	1							0.744	0.924801	1	0		0.660512			0	0		0			0			Tier0_none
ENSG00000063660	GPC1	2	240435636	240468076	0.07293	0.312016	1	0.00237473	0.0343865	1	0.249379	0.679619	1	0.60876	0.890342	1	0.365	0.730781	1	0.0213	0.248403	1	0.011	0	0.101538		0	0	0	0	0	0	0	0	0	0	Tier0_none
ENSG00000064932	SBNO2	19	1107636	1174295	0.00069013	0.0205731	1	0.0380051	0.176834	1							0.941491	0.985075	1					0.001				0		0							Tier0_none
ENSG00000065029	ZNF76	6	35258909	35295985	0.00078691	0.0226163	1	0.00113012	0.0209235	1				0.0055984	0.131988	1	0.093934	0.424343	1	0.499	0.839831	1	0.001	0		0.043004		0	0	0		0	0				Tier0_none
ENSG00000065320	NTN1	17	9021210	9244000	0.026516	0.187999	1	0.221468	0.448651	1	0.235819	0.66918	1	0.492715	0.843086	1	0.434	0.780855	1	0.000591	0.0340142	1	0.001	0	0.562538	0.383947	0	0	0	0	0	0	0	0	0	0	Tier0_none
ENSG00000065328	MCM10	10	13161554	13211110	0.00029541	0.0114351	1	0.0722298	0.249113	1																		0									Tier0_none
ENSG00000065361	ERBB3	12	56076799	56103505	0.0012253	0.0308328	1	0.00393395	0.0479051	1	0.00478206	0.133072	1	0.00341082	0.0969548	1	0.223	0.608918	1	0.00196	0.0735951	1	0.052	0.001	0.00511836	0.156638	0	0	0	0	0	0	0	0	0	0	Tier0_none
ENSG00000065526	SPEN	1	15836095	15940456	0.0072684	0.0922584	1	0.00266271	0.0372239	1	0.110798	0.516783	1	0.910238	0.978582	1	0.355486	0.725226	1	0.0354	0.318732	1	0.012	0.013	0.274293	0.00477843	0	0	0	0	0	0	0	0	0	0	Tier0_none
ENSG00000065609	SNAP91	6	83552880	83709691	0.0018596	0.0403478	1	0.0171845	0.114044	1	0.00371707	0.114621	1							0.00624	0.140458	1	0.045		0.599776			0	0		0			0			Tier0_none
ENSG00000065833	ME1	6	83210393	83431208	0.016583	0.145715	1	0.00528694	0.0574677	1	0.804753	0.944916	1	0.00414089	0.110494	1	0.036661	0.270214	1	0.0368	0.322913	1	0.005	0.003	0.0214889	0.225566	0	0	0	0	0	0	0	0	0	0	Tier0_none
ENSG00000065883	CDK13	7	39950121	40099580	0.02715	0.191026	1	0.00295826	0.0395434	1				0.0856217	0.467695	1	0.261862	0.647024	1	0.15	0.562733	1	0	0		0.363943		0	0	0		0	0				Tier0_none
ENSG00000065989	PDE4A	19	10416773	10469630	0.23738	0.528384	1	0.554282	0.725551	1	0.402129	0.782189	1	0.500653	0.847228	1	0.001322	0.0402589	1					0.027	0.701976	0.462781		0		0	0	0	0				Tier0_none
ENSG00000066136	NFYC	1	40691570	40771606	0.00014315	0.00653095	1	0.00370144	0.0456715	1	0.000302427	0.0285019	1	0.00204801	0.0731568	1	0.000109	0.00670315	1	0.000261	0.0200254	1	0.333	0.166	0.206128	0.0746059	0	0	0	0	0	0	0	0	0	0	Tier0_none
ENSG00000066379	POLR1H	6	30058899	30064909	0.0031791	0.0577983	1							0.100224	0.500891	1	2e-05	0.00166382	1					0.027		0.207843				0		0	0				Tier0_none
ENSG00000066422	ZBTB11	3	101648889	101677135	0.00070088	0.0207414	1	0.00103012	0.0198216	1							0.00502	0.0914124	1	0.000717	0.039036	1	0.117	0.136				0	0	0							Tier0_none
ENSG00000066468	FGFR2	10	121478332	121598458	0.070965	0.307472	1	0.0144802	0.102994	1	0.0598353	0.417532	1	0.882211	0.972835	1				0.0468	0.359139	1	0.005		0.187629	0.00326184		0	0		0	0		0			Tier0_none
ENSG00000066855	MTFR1	8	65644684	65771261	0.0034346	0.0605714	1	0.000223607	0.0062755	1	0.4296	0.794829	1	0.0206187	0.256208	1	0.155	0.525903	1	0.0939	0.473801	1	0	0.03	0.27546	0.000106465	0	0	0	0	0	0	0	0	0	0	Tier0_none
ENSG00000066923	STAG3	7	100177563	100214387	0.032702	0.209965	1	0.055515	0.21811	1				0.00341638	0.0969548	1	0.0014	0.0417215	1	0.00435	0.113617	1	0.001	0.067		0.290472		0	0	0		0	0				Tier0_none
ENSG00000067560	RHOA	3	49359136	49412998	0.00040095	0.0141846	1	8.71905e-05	0.0030902	1										0.0663	0.414797	1	0.014					0	0								Tier0_none
ENSG00000068796	KIF2A	5	62306162	62391025	0.002181	0.0452244	1	0.00117983	0.0215438	1				0.564371	0.873848	1										8.47837e-05		0				0					Tier0_none
ENSG00000068831	RASGRP2	11	64726905	64745456	0.60139	0.774057	1	0.000698337	0.0149528	1										0.508	0.842964	1	0.001					0	0								Tier0_none
ENSG00000068878	PSME4	2	53864069	53971040	0.0075082	0.0934837	1	0.0314401	0.160363	1	0.0111975	0.198833	1	0.76173	0.940291	1	0.0234	0.215996	1	0.000596	0.0340142	1	0.032	0.002	0.893709	0.15807	0	0	0	0	0	0	0	0	0	0	Tier0_none
ENSG00000068976	PYGM	11	64746389	64759974	0.40848	0.663771	1	0.00173417	0.0278891	1	0.454681	0.808507	1				0.004144	0.0810188	1	0.466	0.821458	1	0.001	0.01	0.00106278			0	0	0	0			0			Tier0_none
ENSG00000069849	ATP1B3	3	141876124	141926549	0.0021013	0.044171	1	2.81546e-05	0.00125629	0.523873	0.0376241	0.345655	1	0.0678361	0.432103	1	0.940718	0.984698	1	0.0432	0.34694	1	0.001	0.049	0.0605133	0.00977006	0	0	0	0	0	0	0	0	0	0	Tier0_none
ENSG00000070061	ELP1	9	108866898	108934414	0.0045359	0.0700995	1	0.0102177	0.0837905	1	0.23309	0.666746	1	0.00343552	0.0971349	1	0.000346	0.0160145	1	0.00808	0.158495	1	0.02	0.062	0.0387645	0.077036	0	0	0	0	0	0	0	0	0	0	Tier0_none
ENSG00000070087	PFN2	3	149964904	150050788	0.010927	0.11435	1	0.000464792	0.0110735	1				0.0582634	0.409083	1				0.14	0.552229	1	0.001			0.262188		0	0			0					Tier0_none
ENSG00000070444	MNT	17	2384073	2401142	0.070592	0.306571	1	0.000111536	0.00374612	1	0.246521	0.677331	1	0.875255	0.970661	1	0.0181	0.188185	1	0.0331	0.306006	1	0	0.062	0.00645482	0.00348852	0	0	0	0	0	0	0	0	0	0	Tier0_none
ENSG00000070495	JMJD6	17	76712832	76726784	0.00081475	0.0231417	1	0.0044791	0.0518945	1	0.00389222	0.118523	1	0.000824142	0.0422646	1	0.00721	0.114233	1	0.0157	0.214908	1	0.033	0.002	0.743976	0.104367	0	0	0	0	0	0	0	0	0	0	Tier0_none
ENSG00000070610	GBA2	9	35736864	35749986	0.0097998	0.108178	1	0.0037974	0.0466391	1				0.0158329	0.226357	1										0.000489794		0				0					Tier0_none
ENSG00000070778	PTPN21	14	88465778	88555013	0.0030651	0.0563096	1	0.00289333	0.0390117	1	0.00455866	0.131183	1				0.64	0.885499	1	0.0212	0.247635	1	0.021	0.009	0.326521			0	0	0	0			0			Tier0_none
ENSG00000071054	MAP4K4	2	101696850	101894690	0.0018226	0.039801	1	0.00711638	0.0685047	1	0.00988835	0.189261	1	0.0893674	0.477265	1	0.005007	0.0912339	1	0.000225	0.017823	1	0.283	0.021	0.760892	0.0671717	0	0	0	0	0	0	0	0	0	0	Tier0_none
ENSG00000072080	SPP2	2	234050617	234079344	0.005511	0.0792594	1	0.00354515	0.0443311	1																		0									Tier0_none
ENSG00000072518	MARK2	11	63838923	63911020	0.14622	0.42679	1	0.0150119	0.105422	1				0.0506941	0.38523	1	0.169	0.544619	1					0		0.744447		0		0		0	0				Tier0_none
ENSG00000073146	MOV10L1	22	50090006	50161690	0.44942	0.687256	1	0.149323	0.365106	1	0.014297	0.220037	1	0.122474	0.537815	1	0.00188	0.0505368	1	0.00435	0.113617	1	0.011	0.001	0.947822	0.44687	0	0	0	0	0	0	0	0	0	0	Tier0_none
ENSG00000073734	ABCB11	2	168915498	169031324	0.0080506	0.0972142	1	0.00203536	0.0309664	1																		0									Tier0_none
ENSG00000073737	DHRS9	2	169064789	169096168	0.11132	0.377524	1	0.00181199	0.0288168	1				0.976465	0.993093	1										0.00637512		0				0					Tier0_none
ENSG00000073861	TBX21	17	47733236	47746126	0.09253	0.347142	1	0.000245819	0.00673631	1																		0									Tier0_none
ENSG00000073969	NSF	17	46590669	46757679	0.00071914	0.0210812	1	3.62805e-06	0.00021096	0.0675071	0.000295401	0.0285019	1	0.00607521	0.140216	1	1.22e-05	0.00110165	0.696242	0.694	0.910004	1	0	0.565	6.53737e-05	0.00280136	0	0	0	0	0	0	0	0	0	0	Tier0_none
ENSG00000074201	CLNS1A	11	77514936	77637809	0.081337	0.327787	1	0.00196117	0.0302723	1				0.626209	0.89738	1	0.122452	0.476523	1					0.004		0.00402669		0		0		0	0				Tier0_none
ENSG00000074266	EED	11	86201212	86279807	0.0046959	0.0716918	1	0.00261848	0.0367808	1	0.588516	0.869423	1	0.078355	0.452499	1	0.019285	0.194806	1	0.185	0.606718	1	0.001	0.006	0.0834659	0.000615877	0	0	0	0	0	0	0	0	0	0	Tier0_none
ENSG00000074319	TSG101	11	18468336	18526965	0.0058852	0.0824209	1	0.00088023	0.0177381	1				0.0118079	0.195337	1										0.0842678		0				0					Tier0_none
ENSG00000075035	WSCD2	12	108129288	108250537	0.0082759	0.0990522	1	0.00281824	0.0382521	1	0.00321103	0.105966	1				0.00108	0.0348218	1	0.829	0.951103	1	0.034	0.036	0.969351			0	0	0	0			0			Tier0_none
ENSG00000075043	KCNQ2	20	63400208	63472677	0.15778	0.441695	1	0.0881204	0.276902	1	0.0315532	0.321392	1				5.07e-05	0.00363492	1	0.016907	0.223617	1	0.005	0.004	0.3581			0	0	0	0			0			Tier0_none
ENSG00000075188	NUP37	12	102073103	102120120	4.1547e-05	0.00256833	0.731975	0.000195532	0.00577502	1				0.00588239	0.136982	1				0.0134	0.198211	1	0.005			0.033071		0	0			0					Tier0_none
ENSG00000075461	CACNG4	17	66964707	67033400	0.31704	0.600136	1	0.00339361	0.0433093	1																		0									Tier0_none
ENSG00000075618	FSCN1	7	5592809	5606655	0.13422	0.410862	1	0.0128742	0.0958771	1	0.0584125	0.413684	1	0.610896	0.892107	1				0.000593	0.0340142	1	0.054		0.112328	0.00133017		0	0		0	0		0			Tier0_none
ENSG00000075651	PLD1	3	171600404	171810950	0.0023979	0.0478416	1	0.04354	0.190643	1	0.00759602	0.170308	1	0.13492	0.556945	1	0.0243	0.219427	1	0.0127	0.194197	1	0.025	0.002	0.838918	0.126661	0	0	0	0	0	0	0	0	0	0	Tier0_none
ENSG00000075891	PAX2	10	100735396	100829944	0.022635	0.173641	1	0.00262294	0.0368062	1																		0									Tier0_none
ENSG00000075975	MKRN2	3	12557020	12586208	0.00062025	0.0191041	1	5.75282e-05	0.00222453	1	0.00219443	0.0884756	1	0.000743501	0.0395587	1	3.88e-05	0.00296026	1	0.0146	0.2083	1	0.052	0.647	0.0782985	0.0164474	0	0	0	0	0	0	0	0	0	0	Tier0_none
ENSG00000076382	SPAG5	17	28577565	28599025	0.0024818	0.0490733	1	0.00513158	0.056499	1	0.488237	0.825478	1							0.722	0.919271	1	0		0.0767844			0	0		0			0			Tier0_none
ENSG00000076554	TPD52	8	80034745	80231232	0.0058012	0.0820269	1	0.000633548	0.0140358	1	0.00963769	0.187652	1	0.00583656	0.136333	1	0.0221	0.210379	1	0.0108	0.17995	1	0.011	0.019	0.255661	0.458261	0	0	0	0	0	0	0	0	0	0	Tier0_none
ENSG00000076555	ACACB	12	109116587	109268226	0.010076	0.109952	1	0.00243303	0.0349856	1	0.018922	0.251315	1	0.617843	0.894414	1	0.19	0.571924	1	0.619	0.879277	1	0.001	0.001	0.0575902	0.125277	0	0	0	0	0	0	0	0	0	0	Tier0_none
ENSG00000076604	TRAF4	17	28744011	28750956	0.0014265	0.0339164	1	0.00749744	0.070637	1	0.198413	0.634972	1				0.184	0.56535	1	0.112	0.508791	1	0.001	0.009	0.00944882			0	0	0	0			0			Tier0_none
ENSG00000077150	NFKB2	10	102394110	102402529	0.045836	0.248391	1	0.000878058	0.0177381	1																		0									Tier0_none
ENSG00000077312	SNRPA	19	40750585	40765393	0.0014363	0.0340575	1	0.0299833	0.156742	1				0.00193602	0.0704905	1	0.2518	0.636119	1	0.001138	0.051642	1	0.015	0.001		0.848262		0	0	0		0	0				Tier0_none
ENSG00000077458	FAM76B	11	95768953	95790409	0.00058816	0.0185039	1	0.0133582	0.0982435	1	0.00251349	0.0942809	1	0.00230143	0.0773169	1	0.0313	0.248402	1	0.000979	0.0474019	1	0.184	0.06	0.524907	0.0798915	0	0	0	0	0	0	0	0	0	0	Tier0_none
ENSG00000077463	SIRT6	19	4174109	4182599	0.11031	0.376162	1	0.598149	0.754434	1	0.156263	0.587751	1	0.157885	0.593946	1	0.001326	0.0403592	1	0.091796	0.472058	1	0.002	0.002	0.711848	0.692585	0	0	0	0	0	0	0	0	0	0	Tier0_none
ENSG00000077498	TYR	11	89177875	89295759	0.00063328	0.01937	1	0.00231578	0.0338838	1																		0									Tier0_none
ENSG00000077684	JADE1	4	128809576	128875224	0.00039656	0.0140582	1	0.00123525	0.0222799	1				0.0537258	0.395212	1	0.455	0.79294	1	0.00228	0.0788804	1	0.025	0.011		0.000835566		0	0	0		0	0				Tier0_none
ENSG00000078177	N4BP2	4	40056658	40158252	0.064085	0.291744	1	0.0473274	0.200187	1	0.32352	0.736963	1	0.158362	0.5946	1	0.00168	0.0467232	1	0.0233	0.259414	1	0.07	0.004	0.363683	0.00154286	0	0	0	0	0	0	0	0	0	0	Tier0_none
ENSG00000078237	TIGAR	12	4307763	4360028	0.057226	0.276524	1	0.00400965	0.0486052	1	0.15401	0.585851	1	0.487521	0.840412	1	0.8	0.943055	1	0.385	0.7732	1	0.001	0.002	0.000109262	0.276604	0	0	0	0	0	0	0	0	0	0	Tier0_none
ENSG00000078304	PPP2R5C	14	101761682	101927989	0.0051024	0.0751319	1	0.000588044	0.0133273	1	0.122867	0.53764	1	0.366782	0.768616	1	0.176	0.553915	1					0.035	0.143361	0.375138		0		0	0	0	0				Tier0_none
ENSG00000078319	PMS2P1	7	100328836	100335860							0.00598886	0.15051	1	0.00280289	0.0867728	1	0.000705	0.0263309	1	0.00218	0.0776444	1	0.047	0.009	0.914188	0.95991			0	0	0	0	0	0	0		Tier0_none
ENSG00000078369	GNB1	1	1785285	1892292	0.0046416	0.0712332	1	0.00143707	0.0249204	1																		0									Tier0_none
ENSG00000078487	ZCWPW1	7	100400826	100428992	0.0052239	0.076314	1	0.0812847	0.265424	1	0.00218774	0.0884756	1	0.00219178	0.0749499	1	0.000136	0.00789561	1					0.055	0.777271	0.648493		0		0	0	0	0				Tier0_none
ENSG00000079332	SAR1A	10	70147289	70170905	0.026848	0.189722	1	0.000144959	0.00460282	1	0.0281091	0.305153	1	0.0272819	0.289665	1	0.0168	0.180455	1	0.0133	0.197943	1	0.003	0.279	0.0146709	0.0165081	0	0	0	0	0	0	0	0	0	0	Tier0_none
ENSG00000079691	CARMIL1	6	25279078	25620537	0.00022414	0.0092264	1	4.01348e-06	0.000231922	0.0746788	0.890161	0.97152	1	0.433371	0.809532	1	0.000433	0.0187062	1	0.12	0.520347	1	0.006	0.061	0.103915	0.000668729	0	0	0	0	0	0	0	0	0	0	Tier0_none
ENSG00000079805	DNM2	19	10717974	10833504	0.059498	0.281179	1	0.000770178	0.0161661	1				0.0143767	0.215717	1				0.004727	0.120638	1	0.029			0.0640036		0	0			0					Tier0_none
ENSG00000080031	PTPRH	19	55181230	55209508	0.012518	0.124882	1	0.0137468	0.0998798	1	0.166064	0.6005	1							0.000719	0.039036	1	0.118		0.230667			0	0		0			0			Tier0_none
ENSG00000080503	SMARCA2	9	1980290	2193624	0.00080097	0.0228711	1	0.000305198	0.00799834	1	0.00992707	0.189261	1	0.0342851	0.324736	1									0.488222	0.327105		0			0	0					Tier0_none
ENSG00000080709	KCNN2	5	114055926	114496500	0.0051539	0.0756678	1	0.00106057	0.0201707	1																		0									Tier0_none
ENSG00000080815	PSEN1	14	73136418	73223691	0.00074401	0.0217019	1	3.82951e-05	0.00160848	0.712557	0.783759	0.938183	1	0.129327	0.548179	1	0.142	0.506234	1	0.373	0.764674	1	0.001	0.033	0.113852	0.000618205	0	0	0	0	0	0	0	0	0	0	Tier0_none
ENSG00000081014	AP4E1	15	50908672	51005895	0.077707	0.321988	1	0.00349177	0.0439624	1	0.0284808	0.306758	1	0.96781	0.992118	1	0.037342	0.27262	1	0.416	0.792245	1	0.001	0.007	0.143472	0.265567	0	0	0	0	0	0	0	0	0	0	Tier0_none
ENSG00000081019	RSBN1	1	113761832	113812476	0.0006823	0.0203742	1	0.000659133	0.0144119	1				0.644488	0.904284	1	0.382	0.743557	1	0.0123	0.192549	1	0.578	0.042		0.0194349		0	0	0		0	0				Tier0_none
ENSG00000081026	MAGI3	1	113390501	113685923	0.0005395	0.0174309	1	0.00062024	0.0138712	1	0.84382	0.958086	1	0.00376682	0.103048	1	0.00342	0.0726642	1	0.254	0.674233	1	0.019	0.569	0.00433661	0.0202673	0	0	0	0	0	0	0	0	0	0	Tier0_none
ENSG00000081189	MEF2C	5	88717117	88904257	0.028595	0.195686	1	0.00166147	0.0272379	1				0.520241	0.854832	1	0.53	0.833521	1	0.0838	0.454798	1	0.015	0.046		0.0302562		0	0	0		0	0				Tier0_none
ENSG00000081479	LRP2	2	169127109	169362534	3.8228e-05	0.00243141	0.673501	3.682e-05	0.00155707	0.68511	0.0807758	0.468108	1							0.0897	0.468067	1	0.002		0.473544			0	0		0			0			Tier0_none
ENSG00000081760	AACS	12	125065364	125143333	1.7099e-05	0.00129849	0.30125	9.17116e-06	0.000483421	0.170648	0.0148388	0.222445	1	0.371868	0.772064	1	0.00031	0.0147428	1	0.231	0.65453	1	0	0.112	0.00411549	2.44333e-05	0	0	0	0	0	0	0	0	0	0	Tier0_none
ENSG00000081803	CADPS2	7	122318411	122886779	0.0015833	0.0363684	1	1.07855e-05	0.000546828	0.200686	0.641171	0.888576	1				0.0618	0.348229	1	0.907	0.974349	1	0.001	0	0.104936			0	0	0	0			0			Tier0_none
ENSG00000081913	PHLPP1	18	62715464	62980433	0.0012025	0.0305269	1	0.0201639	0.125317	1				0.0796402	0.45493	1										0.0280506		0				0					Tier0_none
ENSG00000082497	SERTAD4	1	210232596	210246631	0.181	0.470125	1	0.00321977	0.0416622	1																		0									Tier0_none
ENSG00000082996	RNF13	3	149809445	149962153	0.031119	0.205157	1	0.00144132	0.0249708	1				0.276894	0.710029	1				0.18	0.601217	1	0.004			0.0244254		0	0			0					Tier0_none
ENSG00000083290	ULK2	17	19770829	19867937	0.54808	0.744405	1	0.000318149	0.00825634	1	0.727969	0.917696	1	0.510326	0.850934	1				0.0548	0.380633	1	0.001		0.00860809	0.000863805		0	0		0	0		0			Tier0_none
ENSG00000084092	NOA1	4	56962876	56977623	0.00090005	0.0247767	1	6.39555e-05	0.00242367	1	0.0102439	0.191414	1	0.0132506	0.206155	1	0.000319	0.0150829	1	0.0205	0.24378	1	0.004	0.329	0.043525	0.0435753	0	0	0	0	0	0	0	0	0	0	Tier0_none
ENSG00000084093	REST	4	56907876	56966808	1.5329e-05	0.00117474	0.270066	3.55405e-05	0.00150998	0.661302	0.584156	0.868671	1	0.000105946	0.00919191	1									0.00105694	0.0991754		0			0	0					Tier0_none
ENSG00000084623	EIF3I	1	32221077	32245397	0.029348	0.198637	1	0.000416574	0.0101752	1				0.0672119	0.431743	1				0.25	0.670738	1	0.003			0.145836		0	0			0					Tier0_none
ENSG00000084652	TXLNA	1	32178097	32198299	0.07633	0.319729	1	0.00679519	0.0670321	1	0.0402	0.353537	1	0.0575482	0.407155	1	0.044559	0.297803	1	0.393	0.778269	1	0.003	0.002	0.23304	0.056249	0	0	0	0	0	0	0	0	0	0	Tier0_none
ENSG00000085511	MAP3K4	6	160991473	161117385	0.058319	0.278521	1	0.0196875	0.123249	1	0.0499836	0.388515	1	0.911642	0.979054	1	0.000307	0.0146367	1	0.861	0.961709	1	0.004	0.001	0.951125	0.00650919	0	0	0	0	0	0	0	0	0	0	Tier0_none
ENSG00000085563	ABCB1	7	87503017	87713375	0.0020263	0.0429722	1	0.0235896	0.137589	1				0.0770723	0.450432	1	0.111	0.456453	1	0.909	0.974909	1	0.001	0.002		0.00515108		0	0	0		0	0				Tier0_none
ENSG00000086189	DIMT1	5	62347284	62403943	0.00016348	0.00720048	1	0.00131723	0.023391	1				0.159204	0.596248	1										0.00334498		0				0					Tier0_none
ENSG00000086200	IPO11	5	62403518	62629949	0.00042836	0.014856	1	0.00152934	0.0259409	1	0.00244319	0.0925651	1	0.000814992	0.0420885	1				0.00269	0.0858904	1	0.189		0.353813	0.00350535		0	0		0	0		0			Tier0_none
ENSG00000086570	FAT2	5	151504092	151591331	0.072372	0.310685	1	0.00294503	0.0394515	1	0.0183974	0.247318	1	0.22892	0.672542	1	0.0324	0.25267	1	0.0841	0.455573	1	0	0.004	0.935076	0.26841	0	0	0	0	0	0	0	0	0	0	Tier0_none
ENSG00000086827	ZW10	11	113733183	113773746	0.012876	0.127086	1	0.000458726	0.0109757	1										0.441	0.806044	1	0.001					0	0								Tier0_none
ENSG00000087053	MTMR2	11	95821766	95925315	0.00050424	0.0167301	1	0.00785281	0.0721567	1	0.268296	0.695485	1	0.00159684	0.0626058	1	0.00133	0.0404163	1	0.429	0.79933	1	0.001	0.05	0.213845	0.126152	0	0	0	0	0	0	0	0	0	0	Tier0_none
ENSG00000087077	TRIP6	7	100867126	100873524	0.56734	0.755681	1	0.131012	0.339424	1				0.8299	0.95818	1	0.001431	0.0422854	1	0.515	0.844332	1	0	0.002		0.757663		0	0	0		0	0				Tier0_none
ENSG00000087258	GNAO1	16	56189660	56357444	0.16699	0.45437	1	0.00080949	0.0166986	1				0.392772	0.784975	1										0.949835		0				0					Tier0_none
ENSG00000087884	AAMDC	11	77821100	77918432	0.00092347	0.0252243	1	0.000138911	0.00444304	1	0.0812128	0.468377	1	0.591744	0.883949	1	0.482033	0.807063	1	0.242	0.665408	1	0.007	0.006	0.00235221	0.0214292	0	0	0	0	0	0	0	0	0	0	Tier0_none
ENSG00000088543	C3orf18	3	50558025	50573568	0.24896	0.539041	1	0.877156	0.925729	1	0.72972	0.918714	1	0.727566	0.930687	1	0.99	0.997502	1	5.69e-06	0.000937298	0.0824822	0	0.001	0.559622	0.427575	0	0	0	0	0	0	0	0	0	0	Tier0_none
ENSG00000088726	TMEM40	3	12733528	12769457	0.00010009	0.0050672	1	7.45575e-05	0.00276844	1				0.101283	0.502872	1										0.625135		0				0					Tier0_none
ENSG00000088727	KIF9	3	47227998	47283451	0.0036407	0.0626385	1	0.00352306	0.0441758	1										0.00938	0.170178	1	0.048					0	0								Tier0_none
ENSG00000089053	ANAPC5	12	121308245	121399896	0.11066	0.376518	1	0.00253407	0.0358566	1	0.263538	0.691398	1	0.380566	0.777598	1	0.466	0.799323	1	0.444	0.806949	1	0.001	0.025	0.0337504	0.12349	0	0	0	0	0	0	0	0	0	0	Tier0_none
ENSG00000089094	KDM2B	12	121429096	121582279	0.00028457	0.0110674	1	0.00474102	0.0537576	1	0.465807	0.814689	1	0.898406	0.976343	1	0.114	0.461704	1	0.649	0.889763	1	0	0.028	0.462159	0.361729	0	0	0	0	0	0	0	0	0	0	Tier0_none
ENSG00000089154	GCN1	12	120127202	120194976	0.020237	0.164	1	0.000499345	0.0117315	1	0.130934	0.551494	1	0.0183685	0.244332	1	0.0248	0.221142	1	0.334	0.73993	1	0	0.111	0.00372511	0.0170435	0	0	0	0	0	0	0	0	0	0	Tier0_none
ENSG00000089157	RPLP0	12	120196699	120201235	0.0023511	0.0473932	1	0.000206927	0.00600669	1	0.0835616	0.472271	1	0.0936669	0.486203	1									0.000457248	0.000266758		0			0	0					Tier0_none
ENSG00000089169	RPH3A	12	112570380	112898881	0.46501	0.695837	1	3.00001e-06	0.00017721	0.0558212	0.158905	0.592195	1	0.4425	0.815646	1									0.0152821	0.403417		0			0	0					Tier0_none
ENSG00000089250	NOS1	12	117208142	117452170	0.14147	0.420124	1	0.0181141	0.117153	1	0.00333234	0.107598	1				0.000454	0.0193642	1	8.98e-05	0.00903987	1	0.104	0.266	0.35271			0	0	0	0			0			Tier0_none
ENSG00000090512	FETUB	3	186634558	186653778	0.02985	0.200266	1	0.00411792	0.0494018	1																		0									Tier0_none
ENSG00000090565	RAB11FIP3	16	425593	523012	0.047118	0.250894	1	0.00541718	0.0583319	1				0.343963	0.755555	1	0.00126	0.0388266	1					0.113		0.0960991		0		0		0	0				Tier0_none
ENSG00000090674	MCOLN1	19	7522611	7534009	0.00028766	0.011163	1	5.0801e-05	0.00201977	0.945254				0.166913	0.602388	1										0.000852531		0				0					Tier0_none
ENSG00000090971	NAT14	19	55485188	55487569	0.018448	0.155809	1	0.220452	0.447372	1	0.615108	0.879835	1	0.497217	0.845853	1				0.000947	0.0468523	1	0.008		0.192692	0.139679		0	0		0	0		0			Tier0_none
ENSG00000091157	WDR7	18	56651343	57029811	0.0056489	0.0804546	1	0.000370773	0.0093482	1	0.60946	0.878862	1	0.00604911	0.140006	1	0.0032	0.0696229	1	0.202	0.623285	1	0	0.067	0.355779	0.0324695	0	0	0	0	0	0	0	0	0	0	Tier0_none
ENSG00000091164	TXNL1	18	56597209	56651600	0.0012536	0.0310443	1	0.000751176	0.0158471	1	0.000735736	0.0493074	1	0.11119	0.519332	1	0.000279	0.0137261	1	0.00398	0.108041	1	0.265	0.415	0.158786	0.00440595	0	0	0	0	0	0	0	0	0	0	Tier0_none
ENSG00000091583	APOH	17	66211595	66256525	0.079011	0.3238	1	0.00542139	0.0583434	1																		0									Tier0_none
ENSG00000091664	SLC17A6	11	22338381	22379503	0.001574	0.0363267	1	9.90883e-05	0.00339546	1	0.0220597	0.271572	1				0.062322	0.349858	1	0.0197	0.239774	1	0.02	0	0.090227			0	0	0	0			0			Tier0_none
ENSG00000092051	JPH4	14	23568038	23578790	0.12225	0.393054	1	0.000901859	0.0180634	1																		0									Tier0_none
ENSG00000092199	HNRNPC	14	21207375	21269792	0.0048804	0.0734469	1	0.00900461	0.0779297	1										0.000486	0.0304981	1	0.002					0	0								Tier0_none
ENSG00000092931	MFSD11	17	76735865	76781449	0.14206	0.420995	1	0.00534335	0.0578045	1	0.986871	0.997712	1	0.666896	0.913731	1	0.495	0.814144	1	0.85	0.957761	1	0.001	0	0.237814	0.176249	0	0	0	0	0	0	0	0	0	0	Tier0_none
ENSG00000093000	NUP50	22	45163925	45188017	0.11736	0.385683	1	0.00197799	0.0304681	1	0.134108	0.555248	1	0.114408	0.525584	1	0.072019	0.374868	1	0.0282	0.28329	1	0.002	0.004	0.0541409	0.0340504	0	0	0	0	0	0	0	0	0	0	Tier0_none
ENSG00000095059	DHPS	19	12673411	12681894	0.57755	0.760681	1	0.0130439	0.0966578	1	0.543919	0.853772	1	0.000939451	0.0455709	1									0.0246979	0.0326009		0			0	0					Tier0_none
ENSG00000095574	IKZF5	10	122990806	123008826	0.35229	0.626238	1	0.163056	0.382306	1	0.257433	0.687049	1	0.372615	0.772993	1	8.28e-06	0.00079417	0.472531	0.0908	0.470099	1	0.001	0.008	0.42274	0.795637	0	0	0	0	0	0	0	0	0	0	Tier0_none
ENSG00000095777	MYO3A	10	25934214	26212533	4.4995e-05	0.00274298	0.792722	3.73193e-06	0.000216324	0.06944							0.0845	0.403745	1	0.364	0.759434	1	0.025	0.652				0	0	0							Tier0_none
ENSG00000096996	IL12RB1	19	18058995	18098944	0.038877	0.230128	1	0.000670979	0.0145852	1	0.189795	0.628578	1	0.492771	0.843086	1	0.186835	0.568622	1	0.44845	0.810145	1	0.007	0.002	0.112931	2.72354e-05	0	0	0	0	0	0	0	0	0	0	Tier0_none
ENSG00000099203	TMED1	19	10832067	10836318	0.056586	0.275525	1	0.00250362	0.0356153	1				0.273064	0.706292	1										0.0721555		0				0					Tier0_none
ENSG00000099284	MACROH2A2	10	70052544	70112282	0.0018333	0.0399312	1	1.65103e-05	0.000797941	0.307207				0.000181516	0.0137229	1										0.298876		0				0					Tier0_none
ENSG00000099308	MAST3	19	18097749	18151692	5.8231e-05	0.00335266	1	0.000130368	0.00421545	1	0.00338427	0.108456	1	0.00170503	0.0652077	1	0.000421	0.0182847	1	0.025866	0.272938	1	0.002	0.118	0.016782	0.108095	0	0	0	0	0	0	0	0	0	0	Tier0_none
ENSG00000099821	POLRMT	19	617168	633572	0.008839	0.102993	1	0.000627765	0.0139861	1	0.00576704	0.148779	1	0.135987	0.558297	1	0.00224	0.0563893	1	0.010919	0.180687	1	0.002	0.001	0.723261	0.036548	0	0	0	0	0	0	0	0	0	0	Tier0_none
ENSG00000099822	HCN2	19	589881	617159	0.022201	0.172043	1	0.00119191	0.0217005	1	0.146026	0.572375	1															0			0						Tier0_none
ENSG00000100078	PLA2G3	22	31134765	31140508	0.012409	0.124186	1	0.00129929	0.0231348	1																		0									Tier0_none
ENSG00000100099	HPS4	22	26443107	26483931	0.005836	0.0821235	1	0.00274754	0.0376784	1	0.00299983	0.102497	1	0.267014	0.702998	1	0.001127	0.0358111	1	0.166	0.582507	1	0.046	0.033	0.0057929	0.0120348	0	0	0	0	0	0	0	0	0	0	Tier0_none
ENSG00000100100	PIK3IP1	22	31281594	31292534	0.0014129	0.0337754	1	0.000490905	0.0115624	1	0.113128	0.522115	1	0.000181671	0.0137229	1				0.192	0.612507	1	0.001		0.0406677	0.349696		0	0		0	0		0			Tier0_none
ENSG00000100105	PATZ1	22	31325804	31346605	0.0040356	0.0657717	1	0.000575449	0.0131514	1	0.0118862	0.204137	1	0.00038724	0.0246003	1	0.132	0.492167	1	0.202	0.623285	1	0.002	0.003	0.0140352	0.526403	0	0	0	0	0	0	0	0	0	0	Tier0_none
ENSG00000100138	SNU13	22	41673933	41690504	0.12831	0.402093	1	0.00024512	0.00672706	1				0.00631288	0.143234	1				0.172	0.591533	1	0.001			0.162642		0	0			0					Tier0_none
ENSG00000100142	POLR2F	22	37952607	38041915	0.08409	0.332536	1	0.00275226	0.0377108	1	0.000677162	0.0467424	1				4.99e-05	0.00360018	1					0.012	0.611022			0		0	0						Tier0_none
ENSG00000100146	SOX10	22	37970686	37987422	0.14854	0.430282	1	0.0741009	0.252307	1	0.0009292	0.0562707	1							0.00075	0.0399706	1	0.005		0.258411			0	0		0			0			Tier0_none
ENSG00000100147	CCDC134	22	41800321	41832172	0.067787	0.300263	1	0.00170825	0.0276876	1				0.00621551	0.142227	1				0.172	0.591533	1	0.001			0.275901		0	0			0					Tier0_none
ENSG00000100151	PICK1	22	38056311	38075719	0.00013843	0.0063512	1	0.000993672	0.01934	1	0.000448471	0.0371566	1	0.00112956	0.0498549	1	0.000188	0.0101217	1	0.00158	0.0645174	1	0.293	0.497	0.291683	0.0257325	0	0	0	0	0	0	0	0	0	0	Tier0_none
ENSG00000100154	TTC28	22	27978014	28679840	0.0026785	0.0512277	1	0.00191253	0.0298008	1	0.516742	0.840918	1	0.608115	0.890342	1	0.00404	0.0799718	1	0.00529	0.128449	1	0.015	0.056	0.0388828	0.00279202	0	0	0	0	0	0	0	0	0	0	Tier0_none
ENSG00000100156	SLC16A8	22	38078134	38084184	0.0012496	0.03103	1	0.000909839	0.0181646	1	0.000836206	0.0534286	1				0.000258	0.0128256	1					0.39	0.173625			0		0	0						Tier0_none
ENSG00000100197	CYP2D6	22	42125962	42131236	0.017122	0.148543	1	0.000309918	0.00809219	1	0.00257464	0.095832	1	0.00159989	0.0626058	1	2.91e-05	0.00229063	1	0.000212	0.0173624	1	0.001	0.03	0.0303635	0.0007153	0	0	0	0	0	0	0	0	0	0	Tier0_none
ENSG00000100209	HSCB	22	28742039	28757522	0.0018216	0.039801	1	0.0105658	0.085325	1				0.609903	0.891256	1	0.0589	0.340921	1	0.00246	0.0825467	1	0.016	0.002		0.00424394		0	0	0		0	0				Tier0_none
ENSG00000100218	RSPH14	22	23059415	23145021	0.0061522	0.08462	1	0.00177298	0.0283418	1	0.109223	0.514051	1	0.00924777	0.173344	1	0.107	0.449329	1	0.295	0.710989	1	0.001	0.001	0.00180945	0.0106744	0	0	0	0	0	0	0	0	0	0	Tier0_none
ENSG00000100219	XBP1	22	28794555	28800597	0.0036387	0.0626385	1	0.00377917	0.0465073	1	0.524956	0.846173	1	0.62288	0.896415	1	0.416	0.767463	1	0.37	0.76273	1	0	0.004	0.00609086	0.000862299	0	0	0	0	0	0	0	0	0	0	Tier0_none
ENSG00000100249	C22orf31	22	29058672	29061831	0.10719	0.370316	1	0.025693	0.143948	1	0.0397461	0.351665	1				0.000142	0.00812004	1	0.0141	0.202973	1	0.008	0.002	0.250687			0	0	0	0			0			Tier0_none
ENSG00000100296	THOC5	22	29505879	29555216	0.079259	0.324025	1	0.0135931	0.0991107	1	0.166661	0.60111	1	0.555154	0.869751	1	0.576	0.856593	1	0.33	0.736291	1	0.001	0	0.131283	0.0291181	0	0	0	0	0	0	0	0	0	0	Tier0_none
ENSG00000100299	ARSA	22	50622754	50628177	0.066074	0.296584	1	0.0197811	0.123546	1	0.750708	0.927027	1	0.462231	0.824586	1	0.462	0.796576	1	0.947	0.987179	1	0	0.001	0.0693205	0.416537	0	0	0	0	0	0	0	0	0	0	Tier0_none
ENSG00000100300	TSPO	22	43151077	43163246	0.0023865	0.0478406	1	0.0183714	0.118242	1	0.126261	0.54117	1	0.0197579	0.252591	1	0.365	0.730781	1	0.14	0.552229	1	0.001	0.001	0.0270661	0.0104818	0	0	0	0	0	0	0	0	0	0	Tier0_none
ENSG00000100304	TTLL12	22	43166622	43187134	0.018685	0.156255	1	0.00994521	0.0826487	1	0.0194711	0.254203	1	0.51645	0.852946	1	0.000881	0.0306572	1	3.68e-05	0.00455943	0.533453	0.008	0.012	0.734415	0.223249	0	0	0	0	0	0	0	0	0	0	Tier0_none
ENSG00000100330	MTMR3	22	29883141	30030868	0.042179	0.240284	1	0.051597	0.209713	1	0.454395	0.808474	1	0.00092061	0.045186	1	0.0862	0.407974	1	0.0107	0.178901	1	0.074	0.003	0.141541	0.755135	0	0	0	0	0	0	0	0	0	0	Tier0_none
ENSG00000100341	PNPLA5	22	43878568	43892494	0.1312	0.406472	1	0.00114069	0.0210147	1	0.929427	0.984326	1				0.263	0.648371	1	0.375	0.765957	1	0.002	0.001	0.454559			0	0	0	0			0			Tier0_none
ENSG00000100344	PNPLA3	22	43923781	43964488	0.0026188	0.0505069	1	0.00253172	0.0358566	1										0.00649	0.142983	1	0.017					0	0								Tier0_none
ENSG00000100347	SAMM50	22	43955399	44010531	0.0051046	0.0751319	1	0.00237103	0.0343864	1	0.574209	0.865187	1	0.528775	0.858573	1	0.574	0.855826	1	0.125	0.526897	1	0.002	0.001	0.0011431	0.00159359	0	0	0	0	0	0	0	0	0	0	Tier0_none
ENSG00000100348	TXN2	22	36466895	36482072	0.11295	0.379047	1	0.101165	0.297671	1	0.772763	0.934026	1	0.934196	0.984515	1	0.001527	0.0437453	1	0.0772	0.439363	1	0.001	0.015	0.450117	0.146198	0	0	0	0	0	0	0	0	0	0	Tier0_none
ENSG00000100351	GRAP2	22	39901084	39973721	0.1494	0.431426	1	0.000785427	0.0163572	1				0.686551	0.918891	1										0.370606		0				0					Tier0_none
ENSG00000100359	SGSM3	22	40370564	40410289	0.093885	0.349431	1	0.00106573	0.0201847	1				0.0452261	0.368581	1	0.00612	0.103332	1	0.575	0.865186	1	0.003	0.001		0.506921		0	0	0		0	0				Tier0_none
ENSG00000100413	POLR3H	22	41525799	41544606	0.2416	0.533263	1	0.0445761	0.19325	1	0.860122	0.961793	1	0.0540411	0.395681	1	0.12	0.471547	1	0.953	0.98761	1	0.001	0.003	0.109472	0.107804	0	0	0	0	0	0	0	0	0	0	Tier0_none
ENSG00000100575	TIMM9	14	58407461	58427655	0.4217	0.672005	1	0.000189067	0.00566501	1				0.644845	0.904672	1				0.0499	0.367515	1	0.014			0.0483145		0	0			0					Tier0_none
ENSG00000100578	KIAA0586	14	58427385	58551297	0.018344	0.155303	1	0.000230136	0.00641755	1	0.316305	0.732305	1	0.0202358	0.254467	1									0.0175717	0.00127758		0			0	0					Tier0_none
ENSG00000100626	GALNT16	14	69259277	69357033	0.21022	0.50245	1	0.1693	0.390049	1	0.712117	0.914263	1				0.00483	0.0891842	1	0.641	0.88672	1	0.001	0.002	0.152405			0	0	0	0			0			Tier0_none
ENSG00000100664	EIF5	14	103333544	103345025	0.0037927	0.0638202	1	7.33773e-05	0.00273066	1	0.0608967	0.420065	1	0.000361685	0.0234678	1	0.690828	0.905154	1	0.261	0.6806	1	0	0.045	0.0578409	0.0015403	0	0	0	0	0	0	0	0	0	0	Tier0_none
ENSG00000100697	DICER1	14	95086228	95158010	0.02993	0.200591	1	0.0027818	0.0379201	1				0.295833	0.725159	1										0.0958327		0				0					Tier0_none
ENSG00000100722	ZC3H14	14	88562948	88627596	0.076848	0.320602	1	0.00349204	0.0439624	1	0.646486	0.889693	1	0.0219561	0.264571	1									0.181043	0.0858776		0			0	0					Tier0_none
ENSG00000100767	PAPLN	14	73236338	73275334	0.007133	0.0912927	1	0.000182136	0.00551058	1				0.0677299	0.432103	1				0.11	0.50621	1	0.009			0.00029929		0	0			0					Tier0_none
ENSG00000100784	RPS6KA5	14	90847861	91060682	0.00023475	0.00952955	1	0.00144663	0.0250111	1	0.000960334	0.0574241	1	0.223283	0.668529	1				0.63	0.883817	1	0.002		0.0142285	0.00641587		0	0		0	0		0			Tier0_none
ENSG00000100883	SRP54	14	34981957	35029686	0.0012349	0.0309041	1	0.00846955	0.0755181	1				0.413481	0.796382	1				0.631	0.884193	1	0.001			0.00506977		0	0			0					Tier0_none
ENSG00000101109	STK4	20	44966494	45084214	0.0070882	0.0910203	1	0.00222865	0.0328074	1	0.654378	0.893295	1	0.0113591	0.191194	1				0.054264	0.379822	1	0.001		0.0520922	0.187416		0	0		0	0		0			Tier0_none
ENSG00000101150	TPD52L2	20	63865228	63891545	0.052864	0.26547	1	0.0012284	0.0222343	1	0.266379	0.694264	1	0.266242	0.702408	1				0.453024	0.811647	1	0.001		0.0109252	0.0388428		0	0		0	0		0			Tier0_none
ENSG00000101152	DNAJC5	20	63894641	63936031	0.013001	0.127819	1	0.00227922	0.0334459	1				0.0322256	0.313221	1				0.144878	0.558131	1	0.001			0.183801		0	0			0					Tier0_none
ENSG00000101222	SPEF1	20	3777504	3781448	0.0017789	0.0393233	1	0.0200303	0.124817	1	0.00286511	0.100472	1				0.00446	0.0849479	1					0.002	0.327825			0		0	0						Tier0_none
ENSG00000101438	SLC32A1	20	38724486	38729372	0.8817	0.927398	1	0.00270952	0.0374681	1																		0									Tier0_none
ENSG00000101442	ACTR5	20	38748457	38772520	5.5027e-05	0.00322737	0.969466	0.00038877	0.00968386	1	0.00105749	0.0610955	1	0.000166952	0.0130741	1	6.65e-05	0.00453416	1	0.004889	0.122614	1	0.001	0.357	0.00875253	0.325271	0	0	0	0	0	0	0	0	0	0	Tier0_none
ENSG00000101445	PPP1R16B	20	38804915	38923025	0.00015112	0.00677464	1	0.000232716	0.00645383	1	0.403222	0.782464	1	0.000277608	0.0192938	1				0.295547	0.710989	1	0.001		0.422544	0.0332508		0	0		0	0		0			Tier0_none
ENSG00000101493	ZNF516	18	76357682	76496132	0.0032962	0.0591972	1	0.0132869	0.0979514	1				0.192909	0.629614	1	0.302	0.683782	1	0.933	0.983906	1	0	0.001		0.460898		0	0	0		0	0				Tier0_none
ENSG00000102755	FLT1	13	28300346	28495145	0.010939	0.114376	1	0.0249911	0.141757	1				0.00326507	0.0941716	1				0.000181	0.0156177	1	0.004			0.720245		0	0			0					Tier0_none
ENSG00000102890	ELMO3	16	67199111	67204029	0.020486	0.165031	1	0.0219803	0.13223	1				0.041893	0.357138	1	0.00126	0.0388266	1					0.151		0.234385		0		0		0	0				Tier0_none
ENSG00000102935	ZNF423	16	49487524	49857919	4.1148e-05	0.00256164	0.724945	0.000167403	0.00517905	1										0.83	0.95174	1	0.006					0	0								Tier0_none
ENSG00000102967	DHODH	16	72008588	72027664	0.0018134	0.0397369	1	4.56977e-06	0.000262437	0.0850297	0.496796	0.830048	1	0.497033	0.845657	1	0.0225	0.21189	1	0.291	0.707774	1	0.001	0.011	0.000214522	0.000111658	0	0	0	0	0	0	0	0	0	0	Tier0_none
ENSG00000102970	CCL17	16	57404767	57416063	0.070424	0.306126	1	0.00180419	0.0287173	1																		0									Tier0_none
ENSG00000102978	POLR2C	16	57462660	57472009	0.0025645	0.0499794	1	0.0112675	0.0886488	1	0.0019627	0.0858155	1	0.0252404	0.27981	1	0.00341	0.0725327	1	0.297	0.711387	1	0.001	0.021	0.676498	0.388574	0	0	0	0	0	0	0	0	0	0	Tier0_none
ENSG00000102984	ZNF821	16	71859680	71895336	0.00050654	0.0167507	1	0.000363702	0.00918237	1																		0									Tier0_none
ENSG00000103037	SETD6	16	58515479	58523842	0.0067629	0.0887397	1	0.000576439	0.0131514	1	0.00172398	0.0807328	1	0.00454447	0.116355	1	0.00475	0.0880981	1	0.00506	0.12517	1	0.02	0.128	0.227833	0.521215	0	0	0	0	0	0	0	0	0	0	Tier0_none
ENSG00000103042	SLC38A7	16	58663015	58684770	0.009689	0.10763	1	0.00158241	0.02655	1	0.0139023	0.218141	1	0.268343	0.703307	1	0.00307	0.0680131	1					0.045	0.443823			0		0	0	0	0				Tier0_none
ENSG00000103111	MON1B	16	77190835	77202398	0.010989	0.114694	1	0.00740819	0.0701497	1	0.176984	0.61494	1	0.0526976	0.391717	1	0.000172	0.00950229	1	0.0147	0.2083	1	0.18	0.183	0.0469683	0.221415	0	0	0	0	0	0	0	0	0	0	Tier0_none
ENSG00000103184	SEC14L5	16	4958295	5019157	0.035534	0.219869	1	0.0330715	0.164888	1	0.0421181	0.360619	1	0.000293218	0.0200537	1	0.927	0.980229	1	0.151	0.563906	1	0.001	0.001	0.0783194	0.000922838	0	0	0	0	0	0	0	0	0	0	Tier0_none
ENSG00000103245	CIAO3	16	729759	741329	0.020562	0.165265	1	0.000278769	0.00747414	1	0.0271068	0.30071	1	0.0234718	0.271544	1	0.0244	0.219947	1	0.0154	0.212811	1	0.006	0.109	0.00445443	0.00256838	0	0	0	0	0	0	0	0	0	0	Tier0_none
ENSG00000103253	HAGHL	16	726494	735525	0.074307	0.315257	1	0.000458626	0.0109757	1	0.629047	0.883601	1	0.0235542	0.271544	1									0.174274	0.00296444		0			0	0					Tier0_none
ENSG00000103254	ANTKMT	16	720581	722590	0.22621	0.517069	1	0.000215921	0.00611429	1				0.069142	0.434449	1				0.422	0.794972	1	0.002			0.000705009		0	0			0					Tier0_none
ENSG00000103260	METRN	16	715118	719655	0.059161	0.280645	1	0.000188191	0.00564785	1	0.0387707	0.347676	1	0.154997	0.588773	1				0.0217	0.249852	1	0.002		0.0363646	0.000106511		0	0		0	0		0			Tier0_none
ENSG00000103266	STUB1	16	679980	682870	0.0024002	0.0478416	1	0.000224155	0.0062814	1																		0									Tier0_none
ENSG00000103269	RHBDL1	16	675671	678268	0.13487	0.411809	1	0.000171093	0.00525335	1				0.000556781	0.0326394	1										0.130202		0				0					Tier0_none
ENSG00000103326	CAPN15	16	527712	554636	0.055815	0.273152	1	0.0036527	0.04513	1	0.62942	0.883601	1	0.352425	0.760498	1				0.000981	0.0474019	1	0.022		0.393989	0.382306		0	0		0	0		0			Tier0_none
ENSG00000103599	IQCH	15	67254786	67502260	0.0027939	0.0528143	1	0.00768847	0.0716013	1	0.0282295	0.305547	1				0.001706	0.047262	1	0.00961	0.171983	1	0.009	0.106	0.351937			0	0	0	0			0			Tier0_none
ENSG00000104320	NBN	8	89924515	90003228	0.014599	0.135158	1	0.000880853	0.0177381	1				0.00581547	0.136171	1	0.025708	0.224882	1	0.716	0.917274	1	0.004	0.016		0.0628715		0	0	0		0	0				Tier0_none
ENSG00000104327	CALB1	8	90058608	90095475	0.0019933	0.0426681	1	0.00301488	0.0398706	1				0.00232272	0.0773169	1										0.0851691		0				0					Tier0_none
ENSG00000104341	LAPTM4B	8	97775057	97853013	0.14878	0.430611	1	0.046681	0.198305	1	0.562145	0.862317	1	0.64745	0.905561	1	0.000544	0.0217102	1	0.256	0.676734	1	0	0.003	0.25456	0.109692	0	0	0	0	0	0	0	0	0	0	Tier0_none
ENSG00000104442	ARMC1	8	65602456	65634217	0.00036284	0.0133455	1	1.05361e-05	0.00053711	0.196045	0.000621533	0.044629	1	0.0168952	0.234051	1	0.000148	0.00842935	1	0.000458	0.0291192	1	0.135	0.796	0.0839406	0.0350464	0	0	0	0	0	0	0	0	0	0	Tier0_none
ENSG00000104723	TUSC3	8	15417215	15766649	0.0026079	0.0504901	1	0.000216015	0.00611429	1	0.00337893	0.108456	1	0.0583762	0.409083	1	0.0125	0.153576	1	0.000927	0.0463372	1	0.002	0.009	0.587775	0.0719608	0	0	0	0	0	0	0	0	0	0	Tier0_none
ENSG00000104731	KLHDC4	16	87696485	87765998	0.063852	0.291346	1	0.0189402	0.12028	1	0.000821814	0.0529578	1	0.0514124	0.387752	1	0.000271	0.0134018	1	0.00941	0.170477	1	0	0.228	0.552054	0.0468196	0	0	0	0	0	0	0	0	0	0	Tier0_none
ENSG00000104774	MAN2B1	19	12643831	12666762	0.0010082	0.0269014	1	0.00956841	0.0805465	1	0.0395062	0.35103	1	0.242006	0.683957	1	0.0124	0.152907	1	0.000829	0.0430723	1	0.019	0.026	0.0289796	0.0153407	0	0	0	0	0	0	0	0	0	0	Tier0_none
ENSG00000104872	PIH1D1	19	49446291	49453537	0.17733	0.466543	1	0.074177	0.252324	1	0.745158	0.924184	1	0.221282	0.666773	1	0.15972	0.533667	1	0.976865	0.994814	1	0	0.001	0.317138	0.0889072	0	0	0	0	0	0	0	0	0	0	Tier0_none
ENSG00000104880	ARHGEF18	19	7348937	7472485				0.00163734	0.0270328	1	0.426206	0.793306	1	0.250611	0.690471	1	0.204	0.588519	1	0.442487	0.806829	1	0.001	0.001	0.65133	0.118021			0	0	0	0	0	0	0		Tier0_none
ENSG00000104883	PEX11G	19	7476869	7497449	0.11387	0.37998	1	0.000136575	0.00438903	1	0.0813351	0.468469	1	0.164587	0.599835	1	0.007907	0.120121	1	0.065797	0.414171	1	0.003	0.031	0.23366	0.00403927	0	0	0	0	0	0	0	0	0	0	Tier0_none
ENSG00000105287	PRKD2	19	46674275	46717127	0.046019	0.248548	1	0.0249056	0.141415	1	0.0101397	0.190661	1	0.00419473	0.111344	1	0.001061	0.0344427	1	0.005766	0.134274	1	0.007	0.001	0.250384	0.426025	0	0	0	0	0	0	0	0	0	0	Tier0_none
ENSG00000105426	PTPRS	19	5158495	5340941	0.029806	0.200199	1	0.000382999	0.00957858	1				0.0389808	0.347377	1				0.316678	0.728823	1	0.001			0.0140592		0	0			0					Tier0_none
ENSG00000105523	FAM83E	19	48599961	48615093	0.17964	0.469039	1	0.356393	0.574546	1	0.00389864	0.118523	1				0.00315	0.0689292	1					0.067	0.033042			0		0	0						Tier0_none
ENSG00000105647	PIK3R2	19	18153160	18170541	0.00016499	0.00724886	1	4.52182e-05	0.00185325	0.841375	0.25906	0.687938	1												0.00266947			0			0						Tier0_none
ENSG00000105649	RAB3A	19	18196752	18204042	0.066113	0.296592	1	0.00109162	0.0204962	1	0.260656	0.68927	1	0.976981	0.993093	1									0.00485725	0.0221396		0			0	0					Tier0_none
ENSG00000105650	PDE4C	19	18207965	18248200	0.02219	0.172043	1	0.00689498	0.0673873	1	0.963578	0.992716	1				6.02e-05	0.00414421	1	0.218538	0.641597	1	0	0.032	0.00444884			0	0	0	0			0			Tier0_none
ENSG00000105655	ISYNA1	19	18434388	18438178	0.00090494	0.0248337	1	0.00435316	0.0509951	1	0.00224733	0.0896496	1				0.01384	0.162484	1	0.104979	0.497497	1	0.072	0.008	0.952013			0	0	0	0			0			Tier0_none
ENSG00000105656	ELL	19	18442663	18522116	0.0010031	0.0268387	1	0.00341268	0.0434038	1	0.00336749	0.108456	1	0.00428853	0.112847	1	0.000141	0.0080953	1	0.001989	0.0737405	1	0.133	0.036	0.981222	0.500529	0	0	0	0	0	0	0	0	0	0	Tier0_none
ENSG00000105668	UPK1A	19	35666517	35678481	0.40105	0.658373	1	0.239455	0.466336	1	0.0300093	0.312348	1				0.026751	0.229365	1					0.01	0.15408			0		0	0						Tier0_none
ENSG00000105696	TMEM59L	19	18607430	18621040	0.088972	0.341742	1	0.0873091	0.275817	1							0.000744	0.0273402	1					0.012				0		0							Tier0_none
ENSG00000105771	SMG9	19	43727983	43755054	0.00060474	0.0188572	1	0.0673578	0.241303	1	0.0158296	0.23189	1	0.0133913	0.207373	1				0.012349	0.192659	1	0.01		0.00694916	0.00691663		0	0		0	0		0			Tier0_none
ENSG00000105877	DNAH11	7	21543039	21901839	0.0012092	0.0306417	1	0.00421508	0.050051	1	0.259041	0.687938	1	0.749788	0.937435	1	0.232	0.617826	1	0.122	0.523074	1	0.001	0.002	0.0253376	0.783536	0	0	0	0	0	0	0	0	0	0	Tier0_none
ENSG00000106009	BRAT1	7	2537810	2555782	0.02839	0.195	1	0.00273243	0.0376784	1	0.130383	0.550505	1	0.00469823	0.118691	1				0.00377	0.104693	1	0.023		0.214264	0.549247		0	0		0	0		0			Tier0_none
ENSG00000106012	IQCE	7	2558972	2614733	0.0044236	0.0690301	1	0.00239592	0.0345881	1	0.575248	0.865591	1	0.00943834	0.17443	1	0.05448	0.327914	1	0.0519	0.371692	1	0.001	0	0.0848934	0.384948	0	0	0	0	0	0	0	0	0	0	Tier0_none
ENSG00000106261	ZKSCAN1	7	100015570	100041689	0.0024484	0.0485635	1	0.00853419	0.0758236	1	0.0711578	0.444471	1	0.0560525	0.401068	1	0.003661	0.0763353	1	0.361	0.757536	1	0.023	0.003	0.683343	0.0154853	0	0	0	0	0	0	0	0	0	0	Tier0_none
ENSG00000106290	TAF6	7	100106876	100120091	0.0093072	0.105382	1	0.000945303	0.0186524	1				0.0309263	0.307702	1				0.105	0.497497	1	0.001			0.0269824		0	0			0					Tier0_none
ENSG00000106367	AP1S1	7	101154352	101161596	0.00015718	0.00699292	1	0.0106948	0.0859875	1	0.263469	0.691398	1	0.0695136	0.435399	1				0.00426	0.112483	1	0.058		0.73582	0.0329045		0	0		0	0		0			Tier0_none
ENSG00000106554	CHCHD3	7	132784449	133082250	3.4635e-05	0.00221087	0.610199	2.64873e-05	0.00119046	0.492849	0.00219126	0.0884756	1	0.000962224	0.0460866	1	0.0127	0.1549	1	3.1e-05	0.00401229	0.449376	0.579	0.029	0.0725817	0.00881484	0	0	0	0	0	0	0	0	0	0	Tier0_none
ENSG00000106609	TMEM248	7	66921171	66958551	1.4822e-05	0.00115546	0.261134	0.000414939	0.0101589	1	7.41438e-05	0.010352	1	0.0268982	0.287658	1	0.001374	0.0411616	1	0.36	0.757081	1	0.001	0.53	0.451273	0.753587	0	0	0	0	0	0	0	0	0	0	Tier0_none
ENSG00000106771	TMEM245	9	109015135	109119974	0.043412	0.242973	1	0.00153873	0.0260283	1	0.00227519	0.0896975	1	0.144621	0.573311	1	0.000403	0.0177734	1	0.0882	0.463746	1	0.008	0.087	0.0294522	0.00236013	0	0	0	0	0	0	0	0	0	0	Tier0_none
ENSG00000106868	SUSD1	9	112040777	112175486	0.48764	0.709126	1	0.156134	0.373321	1	0.00914481	0.184865	1	0.00890597	0.169448	1	0.00177	0.0484936	1	0.0201	0.242001	1	0.003	0.019	0.457585	0.463433	0	0	0	0	0	0	0	0	0	0	Tier0_none
ENSG00000107105	ELAVL2	9	23690099	23826352	0.0016404	0.0371473	1	0.00124786	0.0224537	1																		0									Tier0_none
ENSG00000107164	FUBP3	9	130578965	130638354	0.00021667	0.00896078	1	0.0011078	0.0206749	1				0.096598	0.493156	1				0.00834	0.161798	1	0.002			0.0782957		0	0			0					Tier0_none
ENSG00000107185	RGP1	9	35748613	35758600	0.00012449	0.00592774	1	0.0016539	0.0272172	1				0.0160156	0.227896	1	0.000167	0.00928901	1	0.00836	0.161798	1	0.002	0.04		0.000986092		0	0	0		0	0				Tier0_none
ENSG00000107281	NPDC1	9	137039459	137046695	0.015015	0.137207	1	0.011975	0.0917741	1	0.821926	0.950349	1	0.00980248	0.177391	1	0.000498	0.0206995	1	0.279	0.696947	1	0.001	0.005	0.0592376	0.1349	0	0	0	0	0	0	0	0	0	0	Tier0_none
ENSG00000107338	SHB	9	37915898	38069227	0.00030577	0.0117365	1	0.00204517	0.0310223	1	0.0020399	0.087492	1	0.0290551	0.296763	1	0.00174	0.0478785	1	0.00111	0.0507589	1	0.056	0.009	0.314833	0.0801179	0	0	0	0	0	0	0	0	0	0	Tier0_none
ENSG00000107859	PITX3	10	102230189	102241512	0.57573	0.759988	1	0.000458919	0.0109757	1							0.729461	0.919634	1					0.021				0		0							Tier0_none
ENSG00000107862	GBF1	10	102245371	102382899	0.050004	0.257744	1	0.000388635	0.00968386	1										0.0361	0.32026	1	0.004					0	0								Tier0_none
ENSG00000107954	NEURL1	10	103493705	103592546	0.053846	0.267831	1	7.31894e-06	0.00040054	0.136184	0.522285	0.844652	1				0.964	0.991184	1	0.04	0.335168	1	0.007	0.042	0.178164			0	0	0	0			0			Tier0_none
ENSG00000108001	EBF3	10	129835233	129973053	0.0027783	0.0527458	1	0.079374	0.262236	1	0.162165	0.595395	1				0.0209	0.203888	1					0.008	0.83218			0		0	0						Tier0_none
ENSG00000108342	CSF3	17	40015361	40017816	0.013038	0.12804	1	0.00337956	0.0431892	1																		0									Tier0_none
ENSG00000108352	RAPGEFL1	17	40177010	40195656	0.42148	0.671882	1	0.000770783	0.0161661	1	0.560603	0.861617	1	0.513376	0.852053	1	0.0357	0.266566	1	0.312	0.724905	1	0.001	0.003	0.324226	0.999071	0	0	0	0	0	0	0	0	0	0	Tier0_none
ENSG00000108424	KPNB1	17	47649476	47685505	0.00010588	0.00523987	1	0.00017984	0.00546778	1	0.00405567	0.120706	1	0.549612	0.868061	1	0.0114	0.147125	1	0.0243	0.265051	1	0.039	0.388	0.232682	0.16101	0	0	0	0	0	0	0	0	0	0	Tier0_none
ENSG00000108465	CDK5RAP3	17	47967810	47981781	0.017202	0.148926	1	0.00345987	0.0438393	1	0.582253	0.868671	1	0.582212	0.880492	1	0.00373	0.0771538	1	0.98	0.995646	1	0	0.027	0.126214	0.0391184	0	0	0	0	0	0	0	0	0	0	Tier0_none
ENSG00000108468	CBX1	17	48070052	48101485	3.2565e-06	0.000316978	0.057373	5.50151e-06	0.000305572	0.102367	0.595838	0.872706	1	0.803412	0.952729	1	0.443	0.786608	1	0.322	0.731158	1	0.001	0.042	0.0357806	0.174142	0	0	0	0	0	0	0	0	0	0	Tier0_none
ENSG00000108551	RASD1	17	17494437	17496396	0.22288	0.514147	1	0.720828	0.832813	1				0.015718	0.225247	1				0.000708	0.0388756	1	0.326			0.0051684		0	0			0					Tier0_none
ENSG00000108561	C1QBP	17	5432777	5448830	0.28691	0.575909	1	0.00355707	0.0444502	1	0.0121401	0.205225	1				0.0829	0.40027	1	0.0396	0.334134	1	0.005	0.005	0.0168204			0	0	0	0			0			Tier0_none
ENSG00000108846	ABCC3	17	50634609	50692631	0.038988	0.230138	1	0.00419854	0.0500142	1	0.0133319	0.214778	1	0.340786	0.753977	1	0.0246	0.221017	1	0.0554	0.3826	1	0.003	0.002	0.0541321	0.371303	0	0	0	0	0	0	0	0	0	0	Tier0_none
ENSG00000108878	CACNG1	17	67044554	67056797	0.0016635	0.0373821	1	0.000206328	0.00600419	1																		0									Tier0_none
ENSG00000108963	DPH1	17	2030137	2043898	7.4229e-05	0.00409958	1	3.55207e-05	0.00150998	0.660934	0.0826095	0.470883	1	0.078808	0.452621	1	0.064	0.354294	1	0.896	0.971527	1	0.013	0.262	0.00015691	0.00011576	0	0	0	0	0	0	0	0	0	0	Tier0_none
ENSG00000109111	SUPT6H	17	28661929	28702682	0.0054343	0.0784124	1	0.00269971	0.0374681	1										0.00659	0.144303	1	0.002					0	0								Tier0_none
ENSG00000109113	RAB34	17	28713545	28719594	0.0022433	0.0460922	1	0.00679371	0.0670321	1				0.00573202	0.134512	1	0.115	0.463458	1					0.003		0.0117895		0		0		0	0				Tier0_none
ENSG00000109118	PHF12	17	28905250	28951771	0.00052927	0.0172042	1	0.00282332	0.0382765	1																		0									Tier0_none
ENSG00000109158	GABRA4	4	46918900	46993581	0.002129	0.0445472	1	2.09967e-05	0.000979162	0.390686							0.00297	0.0665208	1	0.946	0.986846	1	0.005	0.008				0	0	0							Tier0_none
ENSG00000109171	SLAIN2	4	48341472	48426201	0.00024432	0.00984995	1	0.0129136	0.0960749	1	0.00293898	0.101878	1	0.000494257	0.0300536	1				0.000714	0.039036	1	0.166		0.251795	0.212133		0	0		0	0		0			Tier0_none
ENSG00000109184	DCUN1D4	4	51843000	51916839	0.00041881	0.0146984	1	0.000904297	0.0180927	1	0.00817418	0.175582	1				0.000376	0.0169093	1					0.223	0.0182853			0		0	0						Tier0_none
ENSG00000109320	NFKB1	4	102500937	102617302	0.3675	0.635514	1	0.000660618	0.0144236	1	0.334775	0.747217	1	0.476637	0.833443	1				0.32	0.730162	1	0		0.230976	0.112404		0	0		0	0		0			Tier0_none
ENSG00000109452	INPP4B	4	142023160	142847432	9.2754e-05	0.00482038	1	0.000378298	0.00947374	1	0.212365	0.646742	1	0.00252166	0.0816339	1				0.0084	0.161923	1	0.001		0.326117	0.00405988		0	0		0	0		0			Tier0_none
ENSG00000109586	GALNT7	4	173168811	173323967	0.0025619	0.0499794	1	0.0077047	0.0717165	1	0.148543	0.576824	1	0.769475	0.942119	1	0.00377	0.0775875	1	0.0673	0.41745	1	0.002	0.047	0.926189	0.00405904	0	0	0	0	0	0	0	0	0	0	Tier0_none
ENSG00000109758	HGFAC	4	3441924	3449493	0.00088599	0.0245509	1	0.00281849	0.0382521	1	0.0557489	0.407681	1				0.000929	0.0316898	1	0.0131	0.196175	1	0.018	0.58	0.0279798			0	0	0	0			0			Tier0_none
ENSG00000109917	ZPR1	11	116773799	116788046	0.012287	0.123467	1	0.003275	0.0422253	1	0.278842	0.703047	1	0.206014	0.647512	1	0.036131	0.268659	1	0.694	0.910004	1	0	0.002	0.0438905	0.0817509	0	0	0	0	0	0	0	0	0	0	Tier0_none
ENSG00000110076	NRXN2	11	64606174	64723197	5.4392e-05	0.00320494	0.958278	0.000661998	0.0144236	1	0.00402218	0.120507	1							4.45e-05	0.0053756	0.645072	0.374		0.0525871			0	0		0			0			Tier0_none
ENSG00000110243	APOA5	11	116789014	116793026	0.013038	0.12804	1	0.00153872	0.0260283	1																		0									Tier0_none
ENSG00000110244	APOA4	11	116820700	116823304	0.24239	0.534024	1	0.00146948	0.0252704	1																		0									Tier0_none
ENSG00000110245	APOC3	11	116827019	116833343	0.036935	0.22461	1	0.00172337	0.0277634	1																		0									Tier0_none
ENSG00000110888	CAPRIN2	12	30709512	30823302	0.01434	0.133532	1	0.0127968	0.0955115	1	0.00223666	0.0896496	1	0.0021532	0.0744692	1	0.000301	0.0144109	1	0.00223	0.0784038	1	0.058	0.032	0.0134361	0.0525426	0	0	0	0	0	0	0	0	0	0	Tier0_none
ENSG00000110917	MLEC	12	120687125	120704282	0.0036445	0.0626427	1	0.00211125	0.0317318	1	0.911327	0.977719	1	0.00649207	0.144529	1	0.0333	0.256429	1	0.735	0.921914	1	0	0.045	0.0447058	0.0674931	0	0	0	0	0	0	0	0	0	0	Tier0_none
ENSG00000111012	CYP27B1	12	57762334	57768986	0.013816	0.131266	1	0.00207739	0.0314005	1																		0									Tier0_none
ENSG00000111058	ACSS3	12	80936414	81261210	0.00088906	0.0245509	1	0.00472614	0.0537385	1	0.00759482	0.170308	1	0.394518	0.786129	1	0.00316	0.0690157	1	0.00767	0.153842	1	0.018	0.1	0.130571	0.0470763	0	0	0	0	0	0	0	0	0	0	Tier0_none
ENSG00000111241	FGF6	12	4428155	4445815	0.26287	0.554043	1	0.000100619	0.00344158	1																		0									Tier0_none
ENSG00000111245	MYL2	12	110909996	111052434	0.13396	0.410525	1	1.19251e-05	0.00059329	0.22189																		0									Tier0_none
ENSG00000111261	MANSC1	12	12326056	12350483	0.00021227	0.00882022	1	0.0131517	0.0973017	1				0.916617	0.980182	1				0.000593	0.0340142	1	0.165			0.0131905		0	0			0					Tier0_none
ENSG00000111266	DUSP16	12	12473282	12563147	0.0059801	0.0834845	1	0.00113571	0.0209451	1	0.0208096	0.263024	1	0.0304115	0.305181	1	0.347	0.718148	1	0.000352	0.0242981	1	0.105	0.002	0.30071	0.0176665	0	0	0	0	0	0	0	0	0	0	Tier0_none
ENSG00000111678	C12orf57	12	6942938	6946003										0.0156505	0.224751	1	0.0247	0.221142	1	0.542	0.856237	1	0	0					0	0		0	0				Tier0_none
ENSG00000111696	NT5DC3	12	103770453	103841260	0.00092319	0.0252243	1	0.0436556	0.191039	1	0.0678491	0.436661	1	0.235513	0.677393	1	0.000108	0.0066704	1	0.0004	0.0264767	1	0.003	0.041	0.309851	0.0808458	0	0	0	0	0	0	0	0	0	0	Tier0_none
ENSG00000111775	COX6A1	12	120438090	120440742	0.0025899	0.0503308	1	1.01046e-05	0.000525185	0.188016	0.0923129	0.486028	1				0.0817	0.397963	1	0.122	0.523074	1	0	0.026	3.06111e-05			0	0	0	0			0			Tier0_none
ENSG00000111780	ENSG00000111780	12	120438198	120460006				1.121e-05	0.000566806	0.208584										0.0429	0.346065	1	0.002						0								Tier0_none
ENSG00000111907	TPD52L1	6	125119049	125264407	0.029496	0.199106	1	0.0511124	0.20838	1	0.51442	0.839351	1	0.4013	0.789548	1	0.001009	0.0333563	1	0.00357	0.101076	1	0.001	0.004	0.307323	0.00714356	0	0	0	0	0	0	0	0	0	0	Tier0_none
ENSG00000111981	ULBP1	6	149963943	149973715	0.058101	0.278317	1	0.133657	0.343313	1	0.00789075	0.172442	1				0.001083	0.0348594	1					0.04	0.0202337			0		0	0						Tier0_none
ENSG00000112062	MAPK14	6	36027738	36122511	0.051894	0.263054	1	0.263711	0.490637	1				0.428723	0.806513	1	0.146402	0.51406	1	0.000539	0.0320219	1	0.002	0.002		0.262374		0	0	0		0	0				Tier0_none
ENSG00000112130	RNF8	6	37353979	37394734	0.13702	0.414717	1	0.0120107	0.0918483	1	0.112496	0.521305	1	0.732652	0.931573	1	4.61e-05	0.00336896	1	0.644	0.887989	1	0	0.729	0.0167408	0.83111	0	0	0	0	0	0	0	0	0	0	Tier0_none
ENSG00000112139	MDGA1	6	37630679	37699306	0.00035476	0.0131202	1	5.49933e-05	0.00214071	1	0.000860869	0.0540877	1	0.000551652	0.0325904	1	0.067504	0.363159	1	0.0171	0.225347	1	0.092	0.004	0.410603	0.153783	0	0	0	0	0	0	0	0	0	0	Tier0_none
ENSG00000112200	ZNF451	6	57086844	57170305	0.013999	0.132244	1	0.000492291	0.0115804	1	0.00206504	0.0876206	1												0.148957			0			0						Tier0_none
ENSG00000112208	BAG2	6	57172319	57189833	0.040896	0.235922	1	0.00146948	0.0252704	1				0.00110266	0.049096	1										0.162326		0				0					Tier0_none
ENSG00000112210	RAB23	6	57186992	57222848	0.00019314	0.00816005	1	0.00847027	0.0755181	1				0.000203619	0.0151547	1				0.243	0.665507	1	0.139			0.408518		0	0			0					Tier0_none
ENSG00000112249	ASCC3	6	100508194	100881407	0.0035147	0.0613166	1	0.00237401	0.0343865	1	0.485936	0.825347	1	0.935327	0.98475	1	0.000362	0.0164876	1					0.069	0.0190595	0.000944476		0		0	0	0	0				Tier0_none
ENSG00000112499	SLC22A2	6	160171061	160277638	0.036114	0.221461	1	0.00248199	0.0355523	1																		0									Tier0_none
ENSG00000112511	PHF1	6	33410382	33416453	9.0704e-05	0.00474191	1	1.03967e-05	0.00053146	0.193451				0.653235	0.907693	1												0				0					Tier0_none
ENSG00000112514	CUTA	6	33416442	33418381	0.00036912	0.0134636	1	1.03967e-05	0.00053146	0.193451	0.00036335	0.0327882	1	7.05644e-05	0.00688873	1	0.077	0.386076	1	3.68e-05	0.00455943	0.533453	0.677	0.002	0.939987	0.284848	0	0	0	0	0	0	0	0	0	0	Tier0_none
ENSG00000112531	QKI	6	163414000	163578592	0.00078689	0.0226163	1	0.000210146	0.0060623	1				0.895706	0.975501	1										0.000979298		0				0					Tier0_none
ENSG00000112541	PDE10A	6	165327287	165988117	0.0022399	0.0460922	1	0.0427004	0.18841	1	0.640202	0.888576	1				0.056791	0.33466	1					0.001	0.660639			0		0	0						Tier0_none
ENSG00000112559	MDFI	6	41636840	41654246	0.089053	0.341742	1	0.0736904	0.251866	1							0.000483	0.0202977	1					0.024				0		0							Tier0_none
ENSG00000112655	PTK7	6	43076257	43161719	0.032459	0.209455	1	0.0538176	0.214542	1	0.639826	0.888576	1	0.00241839	0.0791347	1	0.002486	0.0602691	1					0.009	0.00821562	0.0737713		0		0	0	0	0				Tier0_none
ENSG00000112659	CUL9	6	43182181	43224587	0.00054119	0.0174309	1	0.000461799	0.0110296	1	0.000618259	0.044629	1	0.00073942	0.0395587	1	0.000483	0.0202977	1					0.294	0.203705	0.219562		0		0	0	0	0				Tier0_none
ENSG00000112667	DNPH1	6	43225629	43229484	0.00511	0.0751486	1	0.000124759	0.00408696	1	0.00123566	0.0680021	1	0.00103896	0.0478677	1	0.000407	0.0179083	1					0.208	0.155702	0.03498		0		0	0	0	0				Tier0_none
ENSG00000112679	DUSP22	6	291630	351355	0.36964	0.637151	1	3.70267e-05	0.00156226	0.688956	0.244816	0.67628	1	0.387926	0.78185	1									0.570578	0.430941		0			0	0					Tier0_none
ENSG00000113068	PFDN1	5	140245035	140303113	0.16074	0.44527	1	0.0160474	0.109375	1	0.191186	0.629612	1	0.0011143	0.049469	1	0.275	0.659882	1					0.017	0.340732	0.0768765		0		0	0	0	0				Tier0_none
ENSG00000113231	PDE8B	5	77210449	77428256	0.0003829	0.013852	1	0.000110328	0.00371225	1	0.17987	0.618725	1	0.226213	0.669772	1	0.129	0.486898	1	0.393	0.778269	1	0.001	0.001	0.00443917	0.0224212	0	0	0	0	0	0	0	0	0	0	Tier0_none
ENSG00000113296	THBS4	5	79991311	80083831	0.039519	0.231969	1	0.00365121	0.04513	1	0.0625935	0.424774	1	0.178012	0.614741	1	0.000739	0.0272266	1	0.152	0.565407	1	0.009	0.264	0.0136986	0.087688	0	0	0	0	0	0	0	0	0	0	Tier0_none
ENSG00000113319	RASGRF2	5	80960310	81230162	0.001273	0.0313532	1	1.76344e-05	0.00083919	0.328123	0.252125	0.681951	1	1.91723e-05	0.00259904	0.291093	0.023691	0.216935	1	0.276	0.693835	1	0	0.648	0.359881	0.020667	0	0	0	0	0	0	0	0	0	0	Tier0_none
ENSG00000113327	GABRG2	5	162000057	162162977	0.0041565	0.0669984	1	0.00111883	0.0207765	1										0.0478	0.361645	1	0.018					0	0								Tier0_none
ENSG00000113391	ARB2A	5	93615442	94111699	2.6336e-05	0.00182578	0.463988	7.77836e-05	0.00285467	1				0.00141692	0.0575647	1				0.0015	0.0619487	1	0.379			0.0131489		0	0			0					Tier0_none
ENSG00000113441	LNPEP	5	96935394	97037513	0.00043614	0.0149784	1	0.00364955	0.04513	1	0.00113497	0.0640981	1	0.000144183	0.0115827	1	0.00645	0.106355	1	0.000363	0.0244746	1	0.154	0.025	0.769691	0.0964616	0	0	0	0	0	0	0	0	0	0	Tier0_none
ENSG00000113811	SELENOK	3	53884417	53891885	0.029055	0.197489	1	0.000774499	0.0162105	1	0.898034	0.974229	1	0.427364	0.805722	1	0.393	0.751109	1					0.001	0.192961	0.00466797		0		0	0	0	0				Tier0_none
ENSG00000113812	ACTR8	3	53863038	53882198	0.014424	0.133889	1	9.00274e-05	0.00314876	1	0.426721	0.793306	1	0.34129	0.754047	1	0.399	0.755602	1	0.316	0.727863	1	0	0.001	0.000357228	0.00131726	0	0	0	0	0	0	0	0	0	0	Tier0_none
ENSG00000113838	TBCCD1	3	186546067	186570543	0.11827	0.387517	1	0.00847659	0.0755383	1							0.000362	0.0164876	1					0.001				0		0							Tier0_none
ENSG00000113889	KNG1	3	186717329	186744410	0.076754	0.320602	1	0.00043635	0.0105994	1	0.118706	0.532255	1				0.114	0.461704	1	0.0671	0.416923	1	0.001	0.003	0.00412765			0	0	0	0			0			Tier0_none
ENSG00000114054	PCCB	3	136250314	136337896	0.076577	0.320307	1	0.0601546	0.226705	1	0.688481	0.905606	1	0.657502	0.910176	1	0.0112	0.145465	1	0.248	0.669461	1	0	0.001	0.0404115	0.0441224	0	0	0	0	0	0	0	0	0	0	Tier0_none
ENSG00000114126	TFDP2	3	141944428	142149544	0.0090853	0.104059	1	0.000229026	0.00640346	1	0.0731272	0.449274	1	0.143566	0.57196	1				0.0168	0.22322	1	0.474		0.870415	0.220055		0	0		0	0		0			Tier0_none
ENSG00000114316	USP4	3	49277144	49340712	3.3128e-05	0.00215369	0.583649	8.95601e-05	0.00314424	1				0.00205801	0.0731568	1										0.455978		0				0					Tier0_none
ENSG00000114346	ECT2	3	172750682	172821474	0.0041953	0.0671339	1	0.00689394	0.0673873	1	0.198706	0.635074	1															0			0						Tier0_none
ENSG00000114391	RPL24	3	101681091	101686757	0.00031386	0.0119688	1	0.00122594	0.0222114	1																		0									Tier0_none
ENSG00000114439	BBX	3	107522936	107811339	0.0032119	0.0582173	1	0.000684873	0.0147493	1	0.472006	0.818264	1	0.0572678	0.406218	1	0.671	0.897303	1	0.0482	0.363152	1	0.002	0.005	0.0933499	0.00527107	0	0	0	0	0	0	0	0	0	0	Tier0_none
ENSG00000114859	CLCN2	3	184346185	184363274	0.0020269	0.0429722	1	0.0446826	0.193452	1	0.21377	0.648048	1	0.211352	0.656228	1	0.0366	0.269826	1	0.0328	0.304592	1	0.004	0.001	0.0712603	0.0714415	0	0	0	0	0	0	0	0	0	0	Tier0_none
ENSG00000114861	FOXP1	3	70954693	71584009	0.00026451	0.0105195	1	3.49071e-06	0.00020361	0.0649516																		0									Tier0_none
ENSG00000114978	MOB1A	2	74152528	74178932	0.13703	0.414717	1	0.00593583	0.061345	1	0.0845355	0.47387	1	0.131066	0.550174	1	0.246	0.630653	1	0.634	0.885231	1	0.002	0.002	0.16668	0.110485	0	0	0	0	0	0	0	0	0	0	Tier0_none
ENSG00000115084	SLC35F5	2	113705011	113756693	0.0069158	0.0895243	1	0.000682661	0.0147358	1	0.0868066	0.476262	1	0.0356667	0.330199	1	0.000472	0.0199826	1	0.164	0.580548	1	0.004	0.051	0.0317427	0.0363965	0	0	0	0	0	0	0	0	0	0	Tier0_none
ENSG00000115263	GCG	2	162142882	162152404	0.86591	0.917851	1	0.00199254	0.0305146	1																		0									Tier0_none
ENSG00000115290	GRB14	2	164492417	164622472	0.00033879	0.0127812	1	0.00203433	0.0309664	1	0.0306011	0.315834	1	0.0700257	0.437171	1				0.029	0.285393	1	0.005		0.0215799	0.307168		0	0		0	0		0			Tier0_none
ENSG00000115392	FANCL	2	58159243	58241410	0.015302	0.138964	1	0.00333017	0.0427341	1				0.319843	0.741982	1				0.00178	0.0691766	1	0.005			0.00357835		0	0			0					Tier0_none
ENSG00000115415	STAT1	2	190908460	191020960	0.0012261	0.0308328	1	0.000746551	0.0157674	1	0.0146227	0.221382	1	0.0574189	0.406619	1				0.189	0.609645	1	0		0.00982783	0.398252		0	0		0	0		0			Tier0_none
ENSG00000115419	GLS	2	190880821	190965552	0.0089501	0.103472	1	0.000144354	0.00459144	1	0.0336081	0.328648	1	0.000622669	0.0355413	1	0.0156	0.172534	1	0.233	0.657114	1	0.015	0.044	0.411871	0.114698	0	0	0	0	0	0	0	0	0	0	Tier0_none
ENSG00000115423	DNAH6	2	84516455	84819589	0.00097008	0.0261342	1	5.17896e-05	0.00205032	0.963649	0.0361328	0.340104	1	0.0334446	0.320834	1	0.000844	0.0299303	1	0.393	0.778269	1	0.091	0.054	0.110794	0.0114386	0	0	0	0	0	0	0	0	0	0	Tier0_none
ENSG00000115461	IGFBP5	2	216672105	216695549	0.60221	0.774659	1	0.000684578	0.0147493	1																		0									Tier0_none
ENSG00000115504	EHBP1	2	62673851	63046487	8.8278e-06	0.000726767	0.155528	8.33089e-05	0.00298102	1				0.167129	0.602736	1										0.350554		0				0					Tier0_none
ENSG00000115507	OTX1	2	63050057	63057836	0.0018123	0.0397369	1	0.000185385	0.00559977	1				0.356926	0.765097	1	0.257158	0.641787	1					0.038		0.0800649		0		0		0	0				Tier0_none
ENSG00000115548	KDM3A	2	86440647	86492716	0.060892	0.284712	1	0.00148417	0.0253823	1	0.25898	0.687938	1	0.324837	0.74584	1	0.00774	0.118486	1	0.147	0.560075	1	0.002	0.02	0.0167226	0.0382561	0	0	0	0	0	0	0	0	0	0	Tier0_none
ENSG00000115561	CHMP3	2	86503430	86563507	0.001334	0.0323725	1	0.0029489	0.039475	1	0.00839106	0.177709	1	0.0021502	0.0744692	1	0.0288	0.237719	1	0.0147	0.2083	1	0.025	0.017	0.0784462	0.0457096	0	0	0	0	0	0	0	0	0	0	Tier0_none
ENSG00000116044	NFE2L2	2	177218667	177392756	0.11721	0.38555	1	0.00110906	0.0206776	1	0.0182511	0.246654	1	0.636761	0.901396	1				3.47e-06	0.000661857	0.0503011	0.114		0.345879	0.498018		0	0		0	0		0			Tier0_none
ENSG00000116096	SPR	2	72887379	72892158	0.001463	0.0344634	1	0.000218167	0.00613829	1										0.0663	0.414797	1	0.009					0	0								Tier0_none
ENSG00000116106	EPHA4	2	221418027	221574202	0.0046087	0.07079	1	0.000406035	0.01002	1				0.16708	0.602736	1	0.0586	0.340069	1	0.143	0.555149	1	0	0.003		0.057897		0	0	0		0	0				Tier0_none
ENSG00000116138	DNAJC16	1	15526813	15592379	0.045952	0.248414	1	0.00193345	0.0299798	1	0.619159	0.880783	1	0.155105	0.589035	1	0.15	0.519025	1					0.01	0.114353	0.06247		0		0	0	0	0				Tier0_none
ENSG00000116221	MRPL37	1	54184041	54225464	0.0005811	0.0183145	1	0.0395544	0.1811	1	0.00106414	0.0612447	1	0.000854465	0.0432445	1	0.000892	0.030908	1	0.125	0.526897	1	0.099	0.212	0.421051	0.612899	0	0	0	0	0	0	0	0	0	0	Tier0_none
ENSG00000116273	PHF13	1	6613731	6624030	9.8999e-06	0.000805557	0.174416	1.02818e-05	0.000529954	0.191313				8.9103e-06	0.00133946	0.135285				0.103	0.492768	1	0.001			0.179898		0	0			0					Tier0_none
ENSG00000116478	HDAC1	1	32291921	32333635	0.058689	0.27953	1	8.90281e-05	0.00313983	1				0.185547	0.621964	1												0				0					Tier0_none
ENSG00000116771	AGMAT	1	15571699	15585078	0.04186	0.239409	1	0.00448552	0.0519043	1	0.22165	0.656095	1	0.000554776	0.0326394	1	0.00128	0.0392944	1	0.0578	0.388983	1	0.001	0.016	0.019431	0.726159	0	0	0	0	0	0	0	0	0	0	Tier0_none
ENSG00000116786	PLEKHM2	1	15681461	15734769	6.9922e-06	0.00060092	0.123189	5.552e-05	0.0021567	1	4.5409e-05	0.00744263	0.684722	0.556501	0.869812	1	0.000256	0.0127707	1	0.00336	0.0981987	1	0.91	0.94	0.012359	0.00361389	0	0	0	0	0	0	0	0	0	0	Tier0_none
ENSG00000116793	PHTF1	1	113696052	113759908	3.3367e-05	0.00216125	0.58786	0.000162503	0.0050479	1	0.0986185	0.497126	1	0.00162882	0.0634112	1	4.05e-05	0.00306132	1	0.0232	0.258897	1	0.021	0.74	0.000277669	0.033844	0	0	0	0	0	0	0	0	0	0	Tier0_none
ENSG00000116809	ZBTB17	1	15940403	15976132	0.00088906	0.0245509	1	0.00202429	0.0308485	1				0.00107623	0.0483998	1				0.00109	0.0506431	1	0.008			0.627106		0	0			0					Tier0_none
ENSG00000116882	HAO2	1	119368727	119394258	0.0020386	0.0431683	1	0.0016871	0.0274885	1																		0									Tier0_none
ENSG00000116898	MRPS15	1	36455718	36464418	0.32868	0.608585	1	0.137552	0.348886	1	0.948763	0.989359	1	0.948762	0.987671	1	0.0013	0.0397374	1	0.527	0.84986	1	0	0	0.26726	0.0592042	0	0	0	0	0	0	0	0	0	0	Tier0_none
ENSG00000117013	KCNQ4	1	40783675	40840452	0.05831	0.278521	1	0.0060544	0.0618639	1	0.944471	0.988036	1	0.254569	0.693359	1										0.452907		0			0	0					Tier0_none
ENSG00000117016	RIMS3	1	40620679	40665690	0.078566	0.323139	1	0.000697292	0.0149476	1	0.98505	0.997512	1	0.625023	0.896949	1				0.977	0.994814	1	0		0.0303384	0.00188887		0	0		0	0		0			Tier0_none
ENSG00000117152	RGS4	1	163068775	163076802	0.00055952	0.017923	1	0.00017609	0.00538014	1	0.0991031	0.497959	1				0.0234	0.215996	1					0.191	0.581388			0		0	0						Tier0_none
ENSG00000117215	PLA2G2D	1	20111939	20119566	0.0090713	0.104059	1	0.00252535	0.0358149	1																		0									Tier0_none
ENSG00000117245	KIF17	1	20664011	20718017	0.0019425	0.0417863	1	0.00645566	0.0646852	1	0.0260276	0.294101	1	0.426983	0.805527	1	0.025483	0.223852	1	0.282	0.699619	1	0.003	0.011	0.216386	0.666155	0	0	0	0	0	0	0	0	0	0	Tier0_none
ENSG00000117266	CDK18	1	205504561	205532976	0.0005014	0.0166673	1	0.00215113	0.0320722	1	0.201095	0.637708	1	0.828988	0.95808	1	0.268629	0.653814	1	0.0359	0.32026	1	0.016	0.001	0.288618	0.103642	0	0	0	0	0	0	0	0	0	0	Tier0_none
ENSG00000117360	PRPF3	1	150321479	150353233	0.010875	0.114213	1	0.00277356	0.0379115	1										0.0499	0.367515	1	0.001					0	0								Tier0_none
ENSG00000117362	APH1A	1	150265399	150269580	0.038891	0.230128	1	0.00178417	0.0284962	1				0.363903	0.767594	1	0.238	0.623791	1					0		0.11873		0		0		0	0				Tier0_none
ENSG00000117971	CHRNB4	15	78624111	78727754	0.0017941	0.0394612	1	0.00360276	0.0447806	1																		0									Tier0_none
ENSG00000118137	APOA1	11	116835750	116838203	0.003743	0.0634874	1	0.00261915	0.0367808	1										0.554	0.859735	1	0.002					0	0								Tier0_none
ENSG00000118246	FASTKD2	2	206765357	206796189	0.0015357	0.0356	1	0.00255602	0.0361123	1	0.586168	0.868852	1	0.0445598	0.366774	1				0.528	0.850716	1	0.001		0.0112144	0.175433		0	0		0	0		0			Tier0_none
ENSG00000118263	KLF7	2	207074137	207173856	0.00010164	0.00510169	1	0.000315721	0.00821625	1	0.0644794	0.429235	1	0.000829536	0.0422646	1				0.000447	0.028545	1	0.01		0.248886	0.289337		0	0		0	0		0			Tier0_none
ENSG00000118292	C1orf54	1	150268034	150281735	0.0014212	0.0338819	1	0.00182705	0.0289021	1	0.578728	0.866259	1	0.392576	0.784894	1	0.514	0.82569	1	0.711	0.915903	1	0	0.002	0.148877	0.0233401	0	0	0	0	0	0	0	0	0	0	Tier0_none
ENSG00000118298	CA14	1	150257251	150265078	0.14425	0.424132	1	0.00171276	0.0277125	1	0.36476	0.764059	1	0.243301	0.684723	1				0.852	0.958525	1	0		0.150582	0.031509		0	0		0	0		0			Tier0_none
ENSG00000118369	USP35	11	78188812	78215232	0.39987	0.657542	1	0.730748	0.838236	1	0.945349	0.988036	1	0.185144	0.621964	1	0.00114	0.0361036	1	0.753	0.928109	1	0.002	0.014	0.419766	0.01595	0	0	0	0	0	0	0	0	0	0	Tier0_none
ENSG00000118492	ADGB	6	146598967	146815462	0.0012505	0.03103	1	0.00208025	0.0314135	1																		0									Tier0_none
ENSG00000118557	PMFBP1	16	72112157	72176878	1.2688e-05	0.00100692	0.223537	6.23272e-05	0.00237162	1	0.0182873	0.246654	1				0.000363	0.0164937	1	1.72e-05	0.0023302	0.249331	0.139	0.552	0.0536438			0	0	0	0			0			Tier0_none
ENSG00000118564	FBXL5	4	15604381	15681679	0.090911	0.344947	1	0.100812	0.297152	1	0.0860992	0.475885	1	0.0855112	0.467525	1	0.001203	0.0375569	1	0.435	0.803077	1	0.002	0.001	0.636161	0.11341	0	0	0	0	0	0	0	0	0	0	Tier0_none
ENSG00000118655	DCLRE1B	1	113904403	113914086	0.0062738	0.0857464	1	0.00340376	0.0433496	1	0.497519	0.830704	1	0.926946	0.982148	1				0.0706	0.423449	1	0.145		0.0289823	0.00167902		0	0		0	0		0			Tier0_none
ENSG00000118690	ARMC2	6	108848416	108974551	0.064284	0.292122	1	0.00293943	0.0394049	1	0.135839	0.557973	1	0.220519	0.666562	1	0.179596	0.559927	1	0.928	0.982349	1	0.001	0.002	0.033478	0.000337739	0	0	0	0	0	0	0	0	0	0	Tier0_none
ENSG00000118939	UCHL3	13	75549483	75607472	0.0018416	0.0400559	1	0.0031372	0.0410794	1	0.386167	0.773513	1	0.333902	0.750002	1	0.0171	0.182101	1	0.74	0.923789	1	0	0.019	0.00254822	0.054176	0	0	0	0	0	0	0	0	0	0	Tier0_none
ENSG00000118946	PCDH17	13	57631744	57729311	0.018036	0.153878	1	0.0306975	0.158559	1							0.00701	0.11244	1	0.654	0.892523	1	0.001	0.005				0	0	0							Tier0_none
ENSG00000118972	FGF23	12	4368227	4379712	0.55593	0.749092	1	0.000267125	0.00721971	1	0.15626	0.587751	1												0.0044721			0			0						Tier0_none
ENSG00000119004	CYP20A1	2	203238952	203306026	0.0021162	0.0443848	1	0.0192469	0.121564	1																		0									Tier0_none
ENSG00000119121	TRPM6	9	74722495	74888094	0.018022	0.153833	1	0.000146236	0.00462161	1				0.263465	0.70052	1	0.0207	0.203098	1					0.004		0.360353		0		0		0	0				Tier0_none
ENSG00000119125	GDA	9	72114595	72257193	0.029565	0.19934	1	0.00600822	0.0615272	1	0.00139367	0.0716174	1							0.000491	0.030679	1	0.135		0.175487			0	0		0			0			Tier0_none
ENSG00000119326	CTNNAL1	9	108942569	109013645	0.00024072	0.00972708	1	0.000798984	0.0165186	1	0.891754	0.972102	1	0.397155	0.787618	1	0.000452	0.0193078	1	0.708	0.915034	1	0.001	0.266	0.00837503	0.105547	0	0	0	0	0	0	0	0	0	0	Tier0_none
ENSG00000119328	ABITRAM	9	108934400	108950744	0.00040984	0.0144123	1	0.00239609	0.0345881	1	0.00425558	0.125087	1	0.00362528	0.100811	1	0.000347	0.0160218	1					0.088	0.304092	0.0199776		0		0	0	0	0				Tier0_none
ENSG00000119547	ONECUT2	18	57435374	57491298	0.019482	0.16039	1	0.000310084	0.00809219	1	0.253319	0.68296	1				0.00315	0.0689292	1	0.000187	0.0158524	1	0.007	0.006	0.0126693			0	0	0	0			0			Tier0_none
ENSG00000119599	DCAF4	14	72926358	72962098	0.0046539	0.0713598	1	2.59804e-05	0.00117334	0.483417	0.613028	0.879766	1	0.141501	0.569115	1	0.142	0.506234	1	0.432	0.801827	1	0.001	0.021	0.0226898	0.000166261	0	0	0	0	0	0	0	0	0	0	Tier0_none
ENSG00000119771	KLHL29	2	23385179	23708611	9.3114e-05	0.00482038	1	0.000112821	0.00377565	1	0.175483	0.613002	1	0.00206225	0.0731568	1	0.149	0.517609	1	0.0318	0.299527	1	0.002	0.003	0.232415	0.149401	0	0	0	0	0	0	0	0	0	0	Tier0_none
ENSG00000119772	DNMT3A	2	25227855	25342590	0.016198	0.143261	1	0.0040175	0.0486677	1				0.531836	0.860677	1										0.0441038		0				0					Tier0_none
ENSG00000119778	ATAD2B	2	23748664	23927164	0.00043042	0.0148689	1	0.000578163	0.0131514	1							0.769	0.932635	1	0.778	0.935924	1	0.007	0.003				0	0	0							Tier0_none
ENSG00000119787	ATL2	2	38293949	38377438	0.057772	0.27764	1	0.00187448	0.029405	1	0.0293559	0.309551	1	0.296262	0.725625	1	0.005398	0.0954982	1	0.523	0.848602	1	0.003	0.011	0.0568781	0.294382	0	0	0	0	0	0	0	0	0	0	Tier0_none
ENSG00000119915	ELOVL3	10	102226299	102229589	0.070091	0.305472	1	4.70554e-06	0.000269403	0.087556																		0									Tier0_none
ENSG00000119927	GPAM	10	112149865	112215416	0.0018231	0.039801	1	0.0189176	0.120219	1	0.578642	0.866259	1				0.00766	0.117671	1	0.236	0.65929	1	0.001	0.066	0.536275			0	0	0	0			0			Tier0_none
ENSG00000120071	KANSL1	17	46029916	46225389	0.014888	0.136693	1				0.000961022	0.0574241	1	3.32397e-05	0.00373835	0.504678	1.24e-06	0.000150565	0.0707656	0.221	0.643943	1	0.001	0.769	0.0407537	0.278766			0	0	0	0	0	0	0		Tier0_none
ENSG00000120262	CCDC170	6	151494013	151621193	0.0014058	0.0336971	1	0.00403073	0.048731	1	0.0195598	0.25492	1	0.218756	0.664975	1	0.0289	0.238268	1	0.591	0.869937	1	0.01	0.001	0.111812	0.0904838	0	0	0	0	0	0	0	0	0	0	Tier0_none
ENSG00000120314	WDR55	5	140664868	140674124	0.040153	0.233934	1	0.0681035	0.242712	1	0.035985	0.33956	1	0.0512441	0.386879	1	0.000735	0.0271669	1	0.202	0.623285	1	0.001	0.006	0.193507	0.0284665	0	0	0	0	0	0	0	0	0	0	Tier0_none
ENSG00000120318	ARAP3	5	141653240	141682255	0.3565	0.628635	1	0.00388437	0.047519	1	0.342811	0.751836	1	0.402231	0.789635	1				0.355	0.754225	1	0.001		0.375762	0.0556911		0	0		0	0		0			Tier0_none
ENSG00000120526	NUDCD1	8	109240919	109334129	3.2162e-05	0.00211429	0.56663	0.000214676	0.00610256	1	0.00664337	0.158664	1							3.78e-05	0.00464363	0.547949	0.754		0.189349			0	0		0			0			Tier0_none
ENSG00000120533	ENY2	8	109334324	109345954	0.070926	0.307472	1	0.00092314	0.0183514	1				0.0452867	0.368877	1										0.114322		0				0					Tier0_none
ENSG00000120549	KIAA1217	10	23694746	24547848	0.00014743	0.00664302	1	0.00142406	0.024764	1							0.0718	0.374445	1					0.127				0		0							Tier0_none
ENSG00000120662	MTRF1	13	41216145	41263775	0.020829	0.166842	1	0.00128863	0.0229972	1	0.0321192	0.323023	1	0.201657	0.641364	1	0.191	0.572738	1	0.201	0.622053	1	0.001	0.003	0.0112438	0.00048564	0	0	0	0	0	0	0	0	0	0	Tier0_none
ENSG00000120669	SOHLH2	13	36168217	36214588	0.44473	0.68502	1	0.00192929	0.0299528	1	0.691884	0.906494	1				0.568485	0.85285	1	0.983	0.996444	1	0	0.001	0.0207141			0	0	0	0			0			Tier0_none
ENSG00000120860	WASHC3	12	102011769	102062149	6.769e-05	0.00379797	1	0.0212338	0.129413	1	0.000103957	0.0130631	1	7.07793e-05	0.00688873	1	2.87e-05	0.00226853	1	7.4e-05	0.00800525	1	0.469	0.639	0.00722891	0.0142428	0	0	0	0	0	0	0	0	0	0	Tier0_none
ENSG00000120885	CLU	8	27596917	27615056	0.0018336	0.0399312	1	0.00144926	0.0250152	1				0.00153052	0.0606733	1	0.0656	0.358663	1	0.455	0.812776	1	0.002	0.001		0.0968509		0	0	0		0	0				Tier0_none
ENSG00000120915	EPHX2	8	27490775	27548992	0.62013	0.785326	1	0.00300065	0.0398239	1	0.50637	0.834882	1	0.597708	0.886599	1	0.334	0.707327	1	0.483	0.830849	1	0	0.001	0.284281	0.878914	0	0	0	0	0	0	0	0	0	0	Tier0_none
ENSG00000121350	PYROXD1	12	21437615	21471250	0.069174	0.303387	1	0.00928622	0.0792972	1	0.171841	0.608089	1	0.0702488	0.4376	1	0.000308	0.0146599	1	0.298	0.712252	1	0.001	0.002	0.0375983	0.128573	0	0	0	0	0	0	0	0	0	0	Tier0_none
ENSG00000121417	ZNF211	19	57630395	57644044	0.0011857	0.0302311	1	0.00488436	0.0549047	1				0.000301289	0.0204218	1	0.000257	0.012787	1	0.007697	0.15411	1	0.07	0.134		0.904379		0	0	0		0	0				Tier0_none
ENSG00000121440	PDZRN3	3	73382431	73624941	0.00082526	0.0232259	1	0.00301353	0.0398706	1	0.770855	0.933786	1												0.0332901			0			0						Tier0_none
ENSG00000121742	GJB6	13	20221962	20232450	0.074986	0.316913	1	0.00348632	0.0439624	1	0.712872	0.914552	1	0.0809428	0.458223	1	0.00712	0.11331	1	0.291	0.707774	1	0.001	0.004	0.188727	0.258965	0	0	0	0	0	0	0	0	0	0	Tier0_none
ENSG00000121743	GJA3	13	20138252	20161615	0.43544	0.679774	1	0.00192027	0.02985	1				0.0650615	0.427262	1										0.454051		0				0					Tier0_none
ENSG00000121774	KHDRBS1	1	32013687	32060850	0.0053535	0.077628	1	9.29682e-05	0.00322134	1										0.27	0.688049	1	0.001					0	0								Tier0_none
ENSG00000121775	TMEM39B	1	32072031	32102866	0.02524	0.183675	1	0.000375389	0.00941356	1				0.0540723	0.395681	1	0.832	0.953248	1					0.001		0.0091447		0		0		0	0				Tier0_none
ENSG00000121851	POLR3GL	1	145964690	145978848	0.096128	0.354006	1	0.00264638	0.0370792	1																		0									Tier0_none
ENSG00000121905	HPCA	1	32881498	32898441	0.0010596	0.0277798	1	0.00469801	0.053547	1	0.0136999	0.216541	1				0.0911	0.419408	1	0.011	0.181613	1	0.011	0.008	0.596577			0	0	0	0			0			Tier0_none
ENSG00000121964	GTDC1	2	143938068	144333107	0.0073374	0.0926669	1	0.00301236	0.0398706	1	0.0670451	0.43464	1	0.0102577	0.180366	1				0.441	0.806044	1	0.001		0.111597	0.000329958		0	0		0	0		0			Tier0_none
ENSG00000121989	ACVR2A	2	147844378	147930826	4.6927e-06	0.000430604	0.082676	8.2699e-05	0.00296489	1	0.00583714	0.149006	1	0.00107746	0.0483998	1	1.75e-05	0.00150408	0.998707					0.535	0.00166908	0.000628119		0		0	0	0	0				Tier0_none
ENSG00000122033	MTIF3	13	27435634	27450613	3.0395e-05	0.00202841	0.535499	0.000200077	0.00585963	1	0.656443	0.894908	1	0.69205	0.920841	1	5.72e-05	0.00400533	1	0.0367	0.322622	1	0	0.696	0.000130507	0.000174003	0	0	0	0	0	0	0	0	0	0	Tier0_none
ENSG00000122034	GTF3A	13	27424619	27435823	6.713e-05	0.00377858	1	0.000130494	0.00421545	1	0.69206	0.906494	1	9.78831e-05	0.00854115	1	4.14e-06	0.000428794	0.236266	0.931	0.983442	1	0	0.963	2.48951e-05	0.0360347	0	0	0	0	0	0	0	0	0	0	Tier0_none
ENSG00000122482	ZNF644	1	90915298	91022376	9.5098e-05	0.00486797	1	0.00755	0.0708436	1				0.47786	0.834332	1	0.608	0.871786	1	0.000587	0.0340142	1	0.375	0.003		0.585646		0	0	0		0	0				Tier0_none
ENSG00000122484	RPAP2	1	92299028	92402056	0.0021705	0.0450942	1	0.020804	0.127714	1	0.275112	0.700272	1	0.00217399	0.0747851	1	0.261049	0.646129	1	0.737	0.923145	1	0.001	0	0.0628396	0.660107	0	0	0	0	0	0	0	0	0	0	Tier0_none
ENSG00000122515	ZMIZ2	7	44748560	44770112	0.011383	0.117388	1	0.00337483	0.0431584	1	0.081774	0.469663	1	0.0175245	0.237992	1	0.00756	0.117208	1					0.023	0.0366674	0.106749		0		0	0	0	0				Tier0_none
ENSG00000122543	OCM	7	5879827	5886363	0.019778	0.161641	1	0.00214798	0.0320509	1	0.233224	0.666746	1	0.229614	0.672591	1	0.387025	0.746414	1					0.001	0.646905	0.0782189		0		0	0	0	0				Tier0_none
ENSG00000122674	CCZ1	7	5898692	5926550	0.0001823	0.00785272	1	0.000505861	0.0118397	1	0.997826	0.999152	1	0.997826	0.999274	1	0.0216	0.207698	1	0.104	0.495427	1	0.001	0.001	0.412603	0.393112	0	0	0	0	0	0	0	0	0	0	Tier0_none
ENSG00000122696	SLC25A51	9	37879400	37904387	0.0060193	0.0835676	1	0.0019535	0.0302151	1	0.0133175	0.214778	1	0.22364	0.669074	1	0.00369	0.0766878	1	0.012	0.189904	1	0.008	0.018	0.0130427	0.000424934	0	0	0	0	0	0	0	0	0	0	Tier0_none
ENSG00000122877	EGR2	10	62811996	62819167	0.062625	0.288905	1	0.00297132	0.0396325	1				0.219501	0.66587	1										0.106392		0				0					Tier0_none
ENSG00000122971	ACADS	12	120725774	120740009	0.0020068	0.0428036	1	0.00867953	0.0764316	1	0.00443005	0.127971	1	0.132965	0.553401	1	0.0005	0.0207675	1	0.00288	0.0897817	1	0.001	0.018	0.186463	0.251405	0	0	0	0	0	0	0	0	0	0	Tier0_none
ENSG00000123080	CDKN2C	1	50960745	50974634	0.055135	0.270911	1	0.0749703	0.25398	1	0.692085	0.906494	1				0.004899	0.0900606	1	0.0118	0.189009	1	0.012	0.008	0.00492832			0	0	0	0			0			Tier0_none
ENSG00000123178	SPRYD7	13	49912702	49936490	0.14103	0.419636	1	0.00267587	0.0373518	1				0.0965564	0.493156	1	0.246	0.630653	1	0.858	0.960356	1	0.001	0.002		0.0140108		0	0	0		0	0				Tier0_none
ENSG00000123297	TSFM	12	57782731	57808071	0.0020027	0.042768	1	0.00144768	0.0250111	1	0.00205399	0.087492	1	0.00295494	0.0886173	1	0.000428	0.0185323	1	0.00264	0.085614	1	0.038	0.321	0.148035	0.0510163	0	0	0	0	0	0	0	0	0	0	Tier0_none
ENSG00000123395	ATG101	12	52069246	52077495	0.0079677	0.0966104	1	0.0180167	0.116986	1				0.00678002	0.147516	1				0.681	0.905169	1	0			0.0912675		0	0			0					Tier0_none
ENSG00000123411	IKZF4	12	56007430	56038435	0.080211	0.325238	1	0.00298557	0.0397087	1				0.38023	0.777598	1										0.910957		0				0					Tier0_none
ENSG00000123427	EEF1AKMT3	12	57771492	57782541	0.0026999	0.0514579	1	0.00182899	0.0289021	1	0.00252136	0.0943415	1	0.00296371	0.0886173	1	0.000428	0.0185323	1	0.00424	0.112364	1	0.036	0.321	0.168028	0.220023	0	0	0	0	0	0	0	0	0	0	Tier0_none
ENSG00000123444	KBTBD4	11	47572197	47578976	0.0011698	0.0299122	1	0.423833	0.629642	1										0.844	0.956514	1	0					0	0								Tier0_none
ENSG00000123609	NMI	2	151270467	151289908	0.00027065	0.0106851	1	4.92074e-05	0.00198013	0.915602				6.19551e-05	0.00614813	0.940664				0.114	0.511941	1	0.007			0.0357943		0	0			0					Tier0_none
ENSG00000123610	TNFAIP6	2	151357592	151380046	0.11467	0.380965	1	0.00160475	0.026708	1	0.0943745	0.487937	1	0.128808	0.547556	1	0.00691	0.111397	1	0.0822	0.45067	1	0.001	0.261	0.000162915	2.83671e-06	0	0	0	0	0	0	0	0	0	0	Tier0_none
ENSG00000123643	SLC36A1	5	151437046	151492379	0.012811	0.126727	1	0.0296359	0.155685	1	0.228555	0.662661	1	0.0163135	0.229553	1	0.000754	0.0274952	1	0.325	0.732577	1	0.001	0.036	0.195128	0.0936455	0	0	0	0	0	0	0	0	0	0	Tier0_none
ENSG00000123892	RAB38	11	88113251	88175443	0.55453	0.748121	1	0.000864168	0.0175541	1	0.941445	0.987084	1	0.864154	0.968585	1				0.0628	0.406587	1	0		0.480587	0.174205		0	0		0	0		0			Tier0_none
ENSG00000123908	AGO2	8	140520156	140635633	0.00041973	0.0147014	1	8.38829e-05	0.00299579	1	0.00154496	0.0758844	1	0.699604	0.922222	1	0.16	0.533667	1					0.064	0.00210969	0.00193887		0		0	0	0	0				Tier0_none
ENSG00000124198	ARFGEF2	20	48921711	49036693	0.10928	0.374203	1	0.00859249	0.0760611	1	0.369028	0.765387	1	0.960531	0.990918	1				0.295799	0.710989	1	0.001		0.308322	0.0381856		0	0		0	0		0			Tier0_none
ENSG00000124302	CHST8	19	33621942	33773509	0.0018959	0.0410344	1	0.00467631	0.0533817	1	0.763498	0.931984	1	0.440559	0.81452	1	0.0705	0.371022	1	0.334898	0.73993	1	0.01	0.007	0.0189348	0.0129337	0	0	0	0	0	0	0	0	0	0	Tier0_none
ENSG00000124523	SIRT5	6	13574210	13615158	0.002279	0.0466335	1	0.0129829	0.0962825	1	0.0656094	0.431035	1	0.0559416	0.401046	1	0.028985	0.238866	1	0.476	0.826411	1	0.001	0.004	0.115426	0.0145641	0	0	0	0	0	0	0	0	0	0	Tier0_none
ENSG00000124549	BTN2A3P	6	26422119	26431615							0.000835502	0.0534286	1	0.601816	0.888787	1				9.15e-05	0.00908482	1	0.001		0.00367669	9.02386e-06			0		0	0		0			Tier0_none
ENSG00000124575	H1-3	6	26234212	26234987	0.32309	0.60446	1	0.00258639	0.0364307	1	0.505918	0.834744	1							0.756	0.928696	1	0		0.031272			0	0		0			0			Tier0_none
ENSG00000124818	OPN5	6	47781982	47832780	0.23091	0.522163	1	0.0231366	0.136342	1	0.00132648	0.0699368	1				0.001102	0.0351734	1	0.000477	0.0300634	1	0.099	0.061	0.186025			0	0	0	0			0			Tier0_none
ENSG00000124920	MYRF	11	61752593	61788518	0.0015028	0.035068	1	0.00122107	0.0221447	1	0.000589831	0.043175	1	0.755951	0.938769	1									0.106055	0.00456524		0			0	0					Tier0_none
ENSG00000125107	CNOT1	16	58519951	58629885	0.0003853	0.0138818	1	0.000992837	0.01934	1	0.895623	0.973308	1	0.00231179	0.0773169	1				0.487	0.83171	1	0.001		0.00437154	0.218186		0	0		0	0		0			Tier0_none
ENSG00000125388	GRK4	4	2963571	3040760	0.51225	0.723085	1	0.000789576	0.0163786	1	0.753916	0.9281	1	0.960338	0.990918	1	0.241	0.626703	1	0.846	0.956675	1	0	0.003	0.117072	0.0414151	0	0	0	0	0	0	0	0	0	0	Tier0_none
ENSG00000125514	LINC00029	20	63034212	63037028													0.00152	0.0435904	1					0.009						0							Tier0_none
ENSG00000125533	BHLHE23	20	63005927	63007035				0.00375407	0.0462596	1																											Tier0_none
ENSG00000125538	IL1B	2	112829751	112836816	0.0002711	0.0106851	1	0.00609657	0.0621583	1				0.52692	0.858116	1										0.611262		0				0					Tier0_none
ENSG00000125571	IL37	2	112911165	112918882	0.059269	0.28085	1	0.00359223	0.0446796	1																		0									Tier0_none
ENSG00000125703	ATG4C	1	62783821	62865999	0.0038834	0.0647895	1	0.00381827	0.0467856	1	0.00133125	0.0699439	1	0.000514368	0.0309907	1	0.00317	0.0691812	1	0.0717	0.427194	1	0.001	0.071	0.310733	0.0694489	0	0	0	0	0	0	0	0	0	0	Tier0_none
ENSG00000125821	DTD1	20	18587920	18766644	0.10259	0.362782	1	0.0032118	0.041617	1	0.510374	0.836726	1	0.405337	0.791055	1	0.096857	0.430311	1	0.71325	0.916602	1	0	0.001	0.00142337	0.0123936	0	0	0	0	0	0	0	0	0	0	Tier0_none
ENSG00000125863	MKKS	20	10401009	10434222	0.12164	0.39236	1	0.109182	0.309216	1	0.0862845	0.47589	1	0.400849	0.789114	1	0.000357	0.016312	1	0.070604	0.423449	1	0.001	0.019	0.403855	0.0448446	0	0	0	0	0	0	0	0	0	0	Tier0_none
ENSG00000125952	MAX	14	65006174	65102695	0.0017916	0.0394555	1	0.00440675	0.051344	1	0.00401008	0.120454	1	0.00293623	0.0886173	1	0.0673	0.362765	1	0.00348	0.0994992	1	0.025	0.012	0.95302	0.941024	0	0	0	0	0	0	0	0	0	0	Tier0_none
ENSG00000126246	IGFLR1	19	35738798	35742455	0.35477	0.627487	1	0.324136	0.546354	1				0.643608	0.903908	1				0.930112	0.983129	1	0.001			0.0732522		0	0			0					Tier0_none
ENSG00000126267	COX6B1	19	35648230	35658795	0.56505	0.75383	1	0.293643	0.519473	1	0.0288796	0.308071	1	0.0283549	0.293665	1	0.028164	0.234872	1	0.037642	0.326546	1	0.008	0.011	0.527076	0.788722	0	0	0	0	0	0	0	0	0	0	Tier0_none
ENSG00000126351	THRA	17	40058290	40093867	0.00011408	0.00556524	1	0.0031824	0.0414157	1				0.540629	0.86442	1										0.0740542		0				0					Tier0_none
ENSG00000126368	NR1D1	17	40092793	40100589	0.13707	0.414717	1	0.00144368	0.0249884	1				0.540703	0.86442	1										0.101477		0				0					Tier0_none
ENSG00000126432	PRDX5	11	64318041	64321822	0.00088091	0.0244793	1	0.00728959	0.0694864	1	0.161995	0.595241	1	0.0744964	0.447221	1	0.055748	0.331888	1	0.459	0.8164	1	0.002	0.005	0.352067	0.11708	0	0	0	0	0	0	0	0	0	0	Tier0_none
ENSG00000126522	ASL	7	66075800	66094697	0.15222	0.435035	1	0.00251061	0.0356875	1	0.945546	0.988036	1	0.877663	0.971224	1	0.251	0.635309	1	0.805	0.943811	1	0	0.003	0.0012513	0.000591313	0	0	0	0	0	0	0	0	0	0	Tier0_none
ENSG00000126524	SBDS	7	66987680	66995693	0.045457	0.247256	1	0.00111797	0.0207765	1	0.0487999	0.386478	1	0.48096	0.83657	1				0.283	0.700182	1	0.001			0.052638		0	0		0	0		0			Tier0_none
ENSG00000126602	TRAP1	16	3651639	3717591	0.0010965	0.0283673	1	0.00148006	0.0253603	1	0.00582542	0.149006	1	0.00553852	0.131188	1	0.00452	0.0854428	1	0.246	0.66867	1	0.002	0.023	0.626615	0.778342	0	0	0	0	0	0	0	0	0	0	Tier0_none
ENSG00000127578	WFIKKN1	16	629239	634117	0.0023876	0.0478406	1	0.000355254	0.00903034	1	0.00030169	0.0285019	1	0.000339088	0.0223842	1	0.000267	0.0132155	1	0.000355	0.024389	1	0.277	0.29	0.0541228	0.0664383	0	0	0	0	0	0	0	0	0	0	Tier0_none
ENSG00000127580	WDR24	16	684621	690444	5.3097e-05	0.00314971	0.935463	0.000264628	0.00717775	1				8.92544e-05	0.00787878	1										0.801079		0				0					Tier0_none
ENSG00000127585	FBXL16	16	692498	705843	4.3642e-06	0.000402557	0.0768885	0.00034413	0.00884424	1				2.16116e-05	0.0028569	0.328129										0.151779		0				0					Tier0_none
ENSG00000127588	GNG13	16	798041	800734	0.001648	0.0372237	1	0.0721331	0.248921	1																		0									Tier0_none
ENSG00000127616	SMARCA4	19	10960824	11079426	0.00046886	0.0157641	1	0.000196716	0.00578448	1	0.00585596	0.149006	1	0.000154857	0.0123099	1	0.002383	0.0587707	1	0.015845	0.21628	1	0.148	0.02	0.113466	0.0589451	0	0	0	0	0	0	0	0	0	0	Tier0_none
ENSG00000127663	KDM4B	19	4969107	5153611	2.0114e-05	0.00150365	0.354368	0.000106217	0.00359579	1	0.0112345	0.198833	1	0.188627	0.624904	1	0.57368	0.855826	1	0.060234	0.39761	1	0.007	0.013	0.00565164	0.00140816	0	0	0	0	0	0	0	0	0	0	Tier0_none
ENSG00000127980	PEX1	7	92487020	92528640	0.0065252	0.0874282	1	0.0019301	0.0299528	1				0.0278838	0.291628	1										0.0305666		0				0					Tier0_none
ENSG00000127993	RBM48	7	92528773	92540481	0.010921	0.11435	1	0.00190068	0.0297443	1	0.0253948	0.290537	1	0.0256587	0.281893	1	0.000279	0.0137261	1	0.0548	0.380633	1	0.007	0.353		0.192268	0	0	0	0	0	0	0	0	0	0	Tier0_none
ENSG00000128040	SPINK2	4	56809860	56821742	0.14114	0.419751	1	0.0108437	0.0865589	1	0.69196	0.906494	1	0.186664	0.623521	1	0.998394	0.999543	1	0.245	0.668081	1	0	0.015	0.312396	0.339356	0	0	0	0	0	0	0	0	0	0	Tier0_none
ENSG00000128266	GNAZ	22	23070325	23125036	0.0032386	0.0585808	1	0.00198019	0.0304681	1	0.0134702	0.214929	1	0.295297	0.724781	1	0.0127	0.1549	1	0.914	0.976946	1	0.001	0.02	0.0100461	0.00207881	0	0	0	0	0	0	0	0	0	0	Tier0_none
ENSG00000128285	MCHR1	22	40679273	40682812	0.0013996	0.0335942	1	0.0107292	0.0861163	1	0.276056	0.700782	1	0.274269	0.707241	1	0.00635	0.105608	1	0.022	0.251905	1	0	0.004	0.0851414	0.00617585	0	0	0	0	0	0	0	0	0	0	Tier0_none
ENSG00000128294	TPST2	22	26521996	26596717	0.34217	0.619372	1	0.00348156	0.0439624	1	0.0771564	0.459858	1	0.0780116	0.452305	1	0.114	0.461704	1	0.892	0.969443	1	0	0.006	0.346013	0.21404	0	0	0	0	0	0	0	0	0	0	Tier0_none
ENSG00000128298	BAIAP2L2	22	38084652	38111015	0.0024642	0.0487801	1	0.0011297	0.0209235	1	0.0224396	0.275095	1	0.616678	0.894414	1	0.145656	0.512838	1	0.00013	0.0121579	1	0.247	0.002	0.0896134	0.0595657	0	0	0	0	0	0	0	0	0	0	Tier0_none
ENSG00000128335	APOL2	22	36226209	36239954	0.10415	0.365157	1	0.0178539	0.116564	1	0.0542232	0.403983	1	0.00644542	0.143913	1	0.727711	0.91888	1	0.0294	0.287185	1	0.005	0.001	0.652224	0.0925747	0	0	0	0	0	0	0	0	0	0	Tier0_none
ENSG00000128610	FEZF1	7	122301303	122310691	0.0014794	0.0347058	1	7.5876e-06	0.000412814	0.141182	0.534417	0.849652	1												0.503769			0			0						Tier0_none
ENSG00000128655	PDE11A	2	177623244	178108339	0.0060841	0.0840044	1	1.58294e-05	0.000767025	0.294538							0.166	0.540691	1	0.241	0.664297	1	0	0.001				0	0	0							Tier0_none
ENSG00000128714	HOXD13	2	176092721	176095944	0.0036875	0.0630742	1	0.00404106	0.048731	1																		0									Tier0_none
ENSG00000128881	TTBK2	15	42738730	42920850	0.00025374	0.0101369	1	0.000779941	0.016306	1	0.352546	0.757919	1	0.632431	0.90028	1	0.410233	0.763488	1	0.238	0.661309	1	0.002	0.021	0.000468058	0.000100767	0	0	0	0	0	0	0	0	0	0	Tier0_none
ENSG00000129195	PIMREG	17	6443807	6451469	0.071883	0.309717	1	0.003848	0.0471051	1				0.801383	0.95208	1										0.5804		0				0					Tier0_none
ENSG00000129351	ILF3	19	10654261	10692415	0.00031026	0.0118572	1	0.00168029	0.0274015	1				0.0229428	0.269489	1	0.0429	0.292434	1	0.001589	0.0647027	1	0.021	0.005		0.128398		0	0	0		0	0				Tier0_none
ENSG00000129353	SLC44A2	19	10602457	10644558	0.0052929	0.0770664	1	0.000347111	0.00888962	1	0.0483481	0.385124	1	0.0257405	0.282179	1				0.000413	0.0268469	1	0.139		0.110758	1.42537e-06		0	0		0	0		0			Tier0_none
ENSG00000129354	AP1M2	19	10572670	10587315	0.029517	0.199106	1	0.00182477	0.0289021	1	0.0114473	0.200006	1	0.0849585	0.466725	1	0.032487	0.253207	1	0.10957	0.50621	1	0.001	0.012	0.165955	0.000923608	0	0	0	0	0	0	0	0	0	0	Tier0_none
ENSG00000129355	CDKN2D	19	10566460	10569059	0.014037	0.13229	1	0.00300616	0.0398686	1	0.103922	0.505986	1	0.000869897	0.0437339	1	0.10228	0.440596	1	0.287741	0.704973	1	0.002	0.006	0.00864047	0.137213	0	0	0	0	0	0	0	0	0	0	Tier0_none
ENSG00000129657	SEC14L1	17	77088749	77217101	0.0039141	0.0651783	1	0.0503571	0.206796	1	0.245056	0.67628	1	0.842973	0.963137	1	2.49e-05	0.00201563	1	0.289	0.705514	1	0.001	0.001	0.0671903	0.0121418	0	0	0	0	0	0	0	0	0	0	Tier0_none
ENSG00000129667	RHBDF2	17	76470891	76501790	0.006448	0.0869173	1	0.0565897	0.220114	1	0.077701	0.460375	1	0.586746	0.882075	1	0.17	0.545869	1	0.0331	0.306006	1	0.003	0.001	0.36604	0.183534	0	0	0	0	0	0	0	0	0	0	Tier0_none
ENSG00000129757	CDKN1C	11	2883213	2885775	0.98151	0.986719	1	0.000146296	0.00462161	1				0.39835	0.787793	1										0.272788		0				0					Tier0_none
ENSG00000129933	MAU2	19	19320811	19358754	0.021901	0.171445	1	0.040863	0.184102	1	0.274673	0.700042	1	0.882531	0.97295	1	0.010139	0.13809	1	0.04167	0.340746	1	0.018	0.005	0.527866	0.0732891	0	0	0	0	0	0	0	0	0	0	Tier0_none
ENSG00000130175	PRKCSH	19	11422369	11450969	0.10284	0.363166	1	0.00088031	0.0177381	1	0.227138	0.661712	1	0.18311	0.619775	1	0.18155	0.562347	1					0.002	0.221953	0.0386433		0		0	0	0	0				Tier0_none
ENSG00000130222	GADD45G	9	89605012	89606555	0.00036987	0.0134636	1	0.00170657	0.0276845	1				0.0932178	0.485998	1				0.00341	0.0985613	1	0.029			0.1721		0	0			0					Tier0_none
ENSG00000130338	TULP4	6	158232236	158511828	0.00097013	0.0261342	1	0.0139759	0.10099	1	0.732043	0.919706	1	0.157599	0.593628	1	0.001345	0.0407203	1	0.476	0.826411	1	0.001	0.026	0.0108386	0.00456795	0	0	0	0	0	0	0	0	0	0	Tier0_none
ENSG00000130347	RTN4IP1	6	106570771	106629498	0.011794	0.120396	1	0.0031856	0.0414157	1	0.48615	0.825455	1	0.257582	0.696082	1				0.263	0.681646	1	0.001		0.303864	0.18786		0	0		0	0		0			Tier0_none
ENSG00000130429	ARPC1B	7	99374226	99394827	0.040561	0.235057	1	0.00800247	0.072884	1				0.00752349	0.155468	1	0.006922	0.111528	1					0.001		0.434731		0		0		0	0				Tier0_none
ENSG00000130511	SSBP4	19	18418864	18434563	0.0025483	0.0499399	1	0.00525866	0.057288	1				0.0100593	0.179682	1										0.710006		0				0					Tier0_none
ENSG00000130517	PGPEP1	19	18340587	18369950	0.043464	0.242973	1	0.00136487	0.0240039	1	0.425056	0.793306	1	0.377647	0.776624	1	0.0811	0.39653	1	0.634781	0.885518	1	0.001	0.003	0.00719038	0.0080688	0	0	0	0	0	0	0	0	0	0	Tier0_none
ENSG00000130518	IQCN	19	18257098	18274500	0.3982	0.656484	1	0.00276046	0.0377953	1	0.281467	0.704672	1	0.0688341	0.434015	1	0.0456	0.301058	1	0.563785	0.862368	1	0.005	0.004	0.00147075	0.00502151	0	0	0	0	0	0	0	0	0	0	Tier0_none
ENSG00000130520	LSM4	19	18306231	18323112	0.0035453	0.0615987	1	0.00250026	0.0356153	1				0.00301987	0.0895522	1				0.003453	0.0991182	1	0.002			0.0329021		0	0			0					Tier0_none
ENSG00000130522	JUND	19	18279694	18281622	0.0056818	0.0807925	1	0.00510884	0.0563153	1				0.207848	0.650136	1				0.073535	0.431215	1	0.005			0.222001		0	0			0					Tier0_none
ENSG00000130590	SAMD10	20	63974116	63980008	0.50075	0.717078	1	0.00429768	0.050644	1	0.0899095	0.481192	1	0.918489	0.980198	1	0.9764	0.994453	1	0.163079	0.580121	1	0.001	0.001	0.15612	0.0734399	0	0	0	0	0	0	0	0	0	0	Tier0_none
ENSG00000130699	TAF4	20	61953469	62065881	0.00083843	0.0235214	1	0.00107636	0.0203322	1				0.00363997	0.10085	1	0.000847	0.0299303	1	0.456447	0.814358	1	0.006	0.204		0.137733		0	0	0		0	0				Tier0_none
ENSG00000130707	ASS1	9	130443282	130502361	0.0019649	0.0421652	1	0.000395102	0.0098153	1	0.334389	0.747217	1							0.488	0.832829	1	0		0.0287523			0	0		0			0			Tier0_none
ENSG00000130711	PRDM12	9	130664594	130682986	0.10833	0.372436	1	0.00150404	0.0256045	1																		0									Tier0_none
ENSG00000130731	METTL26	16	634412	636378	0.00027459	0.0107985	1	0.000405273	0.0100145	1	0.373034	0.766925	1	1.4503e-05	0.00200989	0.2202	5.87e-05	0.00407537	1	0.00248	0.0830256	1	0.635	0.254	0.00867371	0.228342	0	0	0	0	0	0	0	0	0	0	Tier0_none
ENSG00000130733	YIPF2	19	10918919	10928681	0.00034544	0.0128944	1	0.000129115	0.00421481	1				0.0156186	0.224623	1										0.0511607		0				0					Tier0_none
ENSG00000130734	ATG4D	19	10543533	10553423	0.0013594	0.0329435	1	0.0141816	0.101648	1				0.829052	0.95808	1										0.0106607		0				0					Tier0_none
ENSG00000131233	GJA9	1	38874069	38881587	0.061305	0.285507	1	0.0014349	0.024906	1																		0									Tier0_none
ENSG00000131242	RAB11FIP4	17	31391675	31538211	4.1736e-06	0.00039112	0.0735305	5.36134e-06	0.000299575	0.0997585	0.00188613	0.0838968	1	0.950533	0.988479	1	4.18e-05	0.00313467	1					0.709	0.0143272	0.00136372		0		0	0	0	0				Tier0_none
ENSG00000131899	LLGL1	17	18225569	18244876	0.0010227	0.0271354	1	6.15008e-06	0.000339568	0.114435	0.246351	0.677128	1	0.854919	0.965743	1	0.000669	0.0254528	1	0.107	0.501154	1	0	0.042	0.000315401	0.153835	0	0	0	0	0	0	0	0	0	0	Tier0_none
ENSG00000131931	THAP1	8	42836674	42843338	0.4842	0.707159	1	0.0040376	0.048731	1				0.755828	0.938769	1										0.908713		0				0					Tier0_none
ENSG00000132155	RAF1	3	12582101	12664201	9.0625e-05	0.00474191	1	0.000194721	0.00576021	1	0.0252324	0.289999	1	0.0728904	0.443611	1	0.106	0.448031	1	0.36	0.757081	1	0.024	0.478	0.0277772	0.0219536	0	0	0	0	0	0	0	0	0	0	Tier0_none
ENSG00000132170	PPARG	3	12287368	12434574	2.5174e-05	0.0017705	0.443516	3.15524e-06	0.00018579	0.0587096				0.00704165	0.148904	1	0.000756	0.027533	1	0.399	0.781714	1	0.066	0.073		0.0856758		0	0	0		0	0				Tier0_none
ENSG00000132326	PER2	2	238244044	238290102	0.0043177	0.0682559	1	0.01385	0.100353	1							0.379429	0.742323	1					0.001				0		0							Tier0_none
ENSG00000132376	INPP5K	17	1494575	1516742	0.0093739	0.106001	1	0.00128402	0.0229728	1	0.138267	0.561632	1	0.13371	0.555722	1	0.284	0.667442	1	0.115	0.513093	1	0.001	0.008	0.0602889	0.0151355	0	0	0	0	0	0	0	0	0	0	Tier0_none
ENSG00000132485	ZRANB2	1	71063251	71081289	0.0016301	0.0371297	1	4.59715e-05	0.00187175	0.855392				0.00271859	0.0852818	1										0.04711		0				0					Tier0_none
ENSG00000132581	SDF2	17	28648346	28662189	0.030624	0.203674	1	0.000573479	0.0131251	1																		0									Tier0_none
ENSG00000132589	FLOT2	17	28879335	28897739	0.47892	0.704573	1	0.00161246	0.0267645	1				0.453712	0.818623	1				0.673	0.901313	1	0.001			0.0323971		0	0			0					Tier0_none
ENSG00000132591	ERAL1	17	28855009	28861067	0.00027022	0.0106851	1	0.00313144	0.0410329	1	0.00206863	0.0876206	1	0.000732869	0.0395587	1				0.00394	0.1077	1	0.136		0.694533	0.189161		0	0		0	0		0			Tier0_none
ENSG00000132874	SLC14A2	18	45212995	45683688	0.0014569	0.0344532	1	0.00147292	0.0253062	1																		0									Tier0_none
ENSG00000133059	DSTYK	1	205142505	205211709	0.020706	0.166119	1	0.0613349	0.229307	1	0.0856133	0.475885	1	0.0909751	0.480611	1	0.00158	0.0447267	1	0.29	0.706765	1	0.036	0.036	0.54048	0.336723	0	0	0	0	0	0	0	0	0	0	Tier0_none
ENSG00000133065	SLC41A1	1	205789091	205813755	0.022639	0.173641	1	0.00935197	0.0796711	1				0.00274865	0.0859383	1	0.00133	0.0404163	1	0.788	0.938916	1	0.001	0.112		0.219363		0	0	0		0	0				Tier0_none
ENSG00000133107	TRPC4	13	37632063	37870204	0.22283	0.51412	1	0.00115715	0.0212758	1										0.00341	0.0985613	1	0.013					0	0								Tier0_none
ENSG00000133216	EPHB2	1	22710839	22921500	0.03212	0.2081	1	0.00381939	0.0467856	1	0.210636	0.645826	1	0.550357	0.868467	1	0.165	0.539497	1	0.156	0.569616	1	0.001	0.002	0.0872959	0.0460933	0	0	0	0	0	0	0	0	0	0	Tier0_none
ENSG00000133704	IPO8	12	30628981	30695883	0.017706	0.151872	1	0.000483709	0.0114218	1	0.0273034	0.301839	1	0.340951	0.753977	1	0.000482	0.0202977	1	0.0318	0.299527	1	0.005	0.116	0.00581539	0.000306161	0	0	0	0	0	0	0	0	0	0	Tier0_none
ENSG00000133943	DGLUCY	14	91060044	91226929	0.02438	0.180792	1	0.000987396	0.0192584	1	0.776597	0.935197	1	0.444118	0.816699	1				0.855	0.959829	1	0.001		0.184494	0.00806693		0	0		0	0		0			Tier0_none
ENSG00000133961	NUMB	14	73274146	73466167	0.0089497	0.103472	1	0.00239974	0.0346139	1	0.0584735	0.413684	1	0.0202161	0.254467	1	0.0115	0.14798	1	0.00725	0.149496	1	0.006	0.044	0.27219	0.111745	0	0	0	0	0	0	0	0	0	0	Tier0_none
ENSG00000133985	TTC9	14	70641665	70675366	0.010878	0.114213	1	0.0625164	0.231528	1	0.00332089	0.107598	1	0.0929397	0.484915	1				0.0271	0.278809	1	0.001		0.858042	0.818102		0	0		0	0		0			Tier0_none
ENSG00000134030	CTIF	18	48539005	48863217	0.0032799	0.0590248	1	0.00350808	0.0441046	1				0.673672	0.914679	1	0.00887	0.128903	1	0.000884	0.0451214	1	0.135	0.012		0.0456075		0	0	0		0	0				Tier0_none
ENSG00000134138	MEIS2	15	36889204	37101307	0.0022447	0.0460922	1	0.00172017	0.0277634	1																		0									Tier0_none
ENSG00000134146	DPH6	15	35217345	35546193	0.67049	0.812619	1	0.00456398	0.0525133	1	0.000561832	0.0423593	1	0.388349	0.78185	1	0.062649	0.35075	1					0.027	0.0316134	0.00215078		0		0	0	0	0				Tier0_none
ENSG00000134160	TRPM1	15	31001065	31161160	0.0091977	0.104748	1	5.00738e-05	0.00199941	0.931723	0.133748	0.554972	1				0.133	0.493766	1					0.003	0.621175			0		0	0						Tier0_none
ENSG00000134198	TSPAN2	1	115048011	115089503	0.0025022	0.0492891	1	0.0113823	0.0890624	1	0.00232	0.0908659	1	0.799034	0.951867	1	0.00389	0.0789187	1	0.0134	0.198211	1	0.003	0.473	0.351112	0.0135499	0	0	0	0	0	0	0	0	0	0	Tier0_none
ENSG00000134242	PTPN22	1	113813811	113871753	0.00091033	0.0249428	1	0.00137837	0.02415	1	0.245892	0.676918	1	0.590559	0.883761	1	0.142	0.506234	1	0.862	0.961714	1	0.001	0.002	0.000801438	0.00205582	0	0	0	0	0	0	0	0	0	0	Tier0_none
ENSG00000134249	ADAM30	1	119893533	119896515	0.33671	0.613986	1	0.00247176	0.035433	1																		0									Tier0_none
ENSG00000134250	NOTCH2	1	119911553	120100779	0.1938	0.484358	1	0.00197998	0.0304681	1				0.0604755	0.41435	1										0.192248		0				0					Tier0_none
ENSG00000134262	AP4B1	1	113894194	113905722	0.19532	0.485695	1	0.00249673	0.0356153	1	0.240656	0.672508	1	0.978875	0.993267	1	0.432	0.779624	1	0.128	0.531658	1	0.001	0.005	0.00086847	0.0850222	0	0	0	0	0	0	0	0	0	0	Tier0_none
ENSG00000134318	ROCK2	2	11179759	11348330	0.0025039	0.0492891	1	0.383399	0.597877	1	0.433068	0.796758	1	0.286856	0.718821	1	0.0214	0.206646	1	0.00177	0.0691766	1	0.118	0.005	0.0298862	0.0489007	0	0	0	0	0	0	0	0	0	0	Tier0_none
ENSG00000134333	LDHA	11	18394347	18408425	0.47691	0.703982	1	0.000960536	0.0188332	1				0.690079	0.920246	1				0.00747	0.152686	1	0.026			0.00546583		0	0			0					Tier0_none
ENSG00000134376	CRB1	1	197268204	197478455	4.3005e-05	0.00263994	0.757662	3.55441e-05	0.00150998	0.661369	0.00157733	0.0767243	1				0.000443	0.0190517	1					0.033	0.61874			0		0	0						Tier0_none
ENSG00000134508	CABLES1	18	23134564	23260470	0.76074	0.861745	1	0.0239947	0.138741	1	0.904759	0.976303	1	0.852105	0.964868	1	0.0251	0.222514	1	0.000268	0.0200254	1	0.027	0.077	0.00190976	0.718273	0	0	0	0	0	0	0	0	0	0	Tier0_none
ENSG00000134516	DOCK2	5	169637249	170083382	2.0398e-05	0.00150365	0.359372	8.02494e-05	0.00292211	1				0.498928	0.84643	1										0.520362		0				0					Tier0_none
ENSG00000134640	MTNR1B	11	92969651	92985066	0.020606	0.165543	1	0.00590334	0.0612624	1																		0									Tier0_none
ENSG00000134686	PHC2	1	33323623	33431095	0.00014955	0.00672136	1	0.000680971	0.0147164	1	0.489374	0.825939	1	0.159743	0.596932	1				0.0815	0.449211	1	0.001		0.000785023	0.00139389		0	0		0	0		0			Tier0_none
ENSG00000134709	HOOK1	1	59814786	59876369	0.00081953	0.0231643	1	0.0053675	0.0579437	1	0.103817	0.505691	1	0.199492	0.639705	1	0.774	0.934149	1	0.496	0.837997	1	0.002	0.001	0.0722366	0.0175003	0	0	0	0	0	0	0	0	0	0	Tier0_none
ENSG00000134716	CYP2J2	1	59893308	59926822	0.00049882	0.0166129	1	0.00198663	0.0304779	1	0.560406	0.861617	1	0.00112932	0.0498549	1	0.630577	0.881553	1	0.267	0.685396	1	0	0.008	0.592635	0.0728495	0	0	0	0	0	0	0	0	0	0	Tier0_none
ENSG00000134765	DSC1	18	31129236	31162856	0.063797	0.291261	1	0.00106635	0.0201847	1	0.646052	0.889504	1	0.575072	0.87747	1	0.684	0.902269	1	0.847	0.957208	1	0	0.001	0.206458	0.0753129	0	0	0	0	0	0	0	0	0	0	Tier0_none
ENSG00000134769	DTNA	18	34493291	34891844	0.0035999	0.0621794	1	0.001802	0.028707	1	0.0042787	0.125279	1				0.000215	0.0112671	1	0.00119	0.0534063	1	0.022	0.107	0.407413			0	0	0	0			0			Tier0_none
ENSG00000134824	FADS2	11	61792980	61867354	7.3076e-05	0.00404859	1	0.000311357	0.00811403	1				0.000381589	0.0243432	1										0.0652695		0				0					Tier0_none
ENSG00000134825	TMEM258	11	61768501	61792802	1.0905e-05	0.000873292	0.192124	0.000481605	0.0113866	1	7.01637e-05	0.00998112	1	3.38633e-05	0.00377123	0.514146	0.000422	0.0183142	1	0.000199	0.0167715	1	0.744	0.194	0.673421	0.614828	0	0	0	0	0	0	0	0	0	0	Tier0_none
ENSG00000134940	ACRV1	11	125671522	125680874	0.022442	0.172959	1	0.000746036	0.0157674	1	0.15396	0.585811	1				0.243	0.627785	1	0.142	0.553491	1	0.001	0.006	0.0585022			0	0	0	0			0			Tier0_none
ENSG00000134982	APC	5	112707498	112846239	0.00045381	0.0154647	1	0.0011152	0.0207713	1				0.956105	0.989136	1										0.0335063		0				0					Tier0_none
ENSG00000135048	CEMIP2	9	71683364	71816690	0.0076369	0.0941546	1	0.00221688	0.0326994	1				0.00403585	0.108262	1				0.603	0.875159	1	0.001			0.000422561		0	0			0					Tier0_none
ENSG00000135250	SRPK2	7	105110704	105399308	0.00070548	0.020816	1	0.000152785	0.0047751	1				0.0633939	0.422559	1	0.22	0.605857	1	0.067	0.416838	1	0.003	0.003		0.00125372		0	0	0		0	0				Tier0_none
ENSG00000135272	MDFIC	7	114921746	115019917	0.0009343	0.0254413	1	0.000407459	0.0100418	1	0.214521	0.648637	1	0.311322	0.73741	1	0.000435	0.0187642	1	0.000411	0.0268372	1	0.001	0.103	0.0140539	0.0207066	0	0	0	0	0	0	0	0	0	0	Tier0_none
ENSG00000135316	SYNCRIP	6	85607779	85644063	0.00060603	0.018864	1	0.000200601	0.00585963	1										0.0327	0.304249	1	0.004					0	0								Tier0_none
ENSG00000135317	SNX14	6	85504776	85594156	0.00035021	0.0129895	1	0.000304753	0.00799794	1				0.642213	0.903346	1	0.157	0.529103	1					0.002		0.338978		0		0		0	0				Tier0_none
ENSG00000135318	NT5E	6	85449584	85495791	0.006101	0.0841718	1	0.00154339	0.0260591	1	0.807242	0.945298	1	0.916591	0.980182	1	0.031	0.247259	1	0.378	0.767758	1	0	0.002	0.0991256	0.025559	0	0	0	0	0	0	0	0	0	0	Tier0_none
ENSG00000135336	ORC3	6	87590067	87677823	0.0021247	0.0445101	1	0.0111953	0.0882674	1				0.582215	0.880492	1	0.031824	0.250195	1					0.004		0.425558		0		0		0	0				Tier0_none
ENSG00000135407	AVIL	12	57797376	57818734	0.0015655	0.0361955	1	0.00169031	0.0275167	1				0.00297403	0.0887127	1										0.0138958		0				0					Tier0_none
ENSG00000135439	AGAP2	12	57723761	57742157				0.00138918	0.0242419	1																											Tier0_none
ENSG00000135446	CDK4	12	57747722	57756013	0.0082987	0.0991254	1	0.00195944	0.0302723	1																		0									Tier0_none
ENSG00000135452	TSPAN31	12	57738013	57750219	0.68687	0.821743	1	0.00132288	0.0234427	1	0.00434978	0.125924	1	0.0010951	0.0489027	1	0.00102	0.0336282	1	0.00288	0.0897817	1	0.051	0.008	0.477971	0.7488	0	0	0	0	0	0	0	0	0	0	Tier0_none
ENSG00000135454	B4GALNT1	12	57623409	57633239	0.019253	0.159297	1	0.0020457	0.0310223	1	0.0655688	0.431035	1				0.0613	0.346988	1	0.598	0.872796	1	0.002	0.002	0.000132987			0	0	0	0			0			Tier0_none
ENSG00000135506	OS9	12	57693841	57728342	0.00083252	0.0233929	1	0.00132745	0.0235013	1				0.000783258	0.0410076	1										0.597545		0				0					Tier0_none
ENSG00000135525	MAP7	6	136342281	136550819	0.02824	0.194521	1	0.00200492	0.0306789	1				0.215167	0.662358	1				0.162	0.57884	1	0			0.168689		0	0			0					Tier0_none
ENSG00000135597	REPS1	6	138903493	138988354	5.1178e-05	0.00305645	0.901654	0.00422964	0.0501202	1	0.00623929	0.153228	1	0.00828294	0.16248	1				0.262	0.680759	1	0.001		0.220365	0.0894169		0	0		0	0		0			Tier0_none
ENSG00000135605	TEC	4	48135783	48269858	0.00014718	0.00664302	1	0.00872986	0.0767296	1	0.17062	0.607202	1	0.895692	0.975501	1				0.615	0.877292	1	0.001		0.00675596	0.0853986		0	0		0	0		0			Tier0_none
ENSG00000135638	EMX1	2	72916260	72936071	0.018065	0.153887	1	0.00107623	0.0203322	1																		0									Tier0_none
ENSG00000136141	LRCH1	13	46553168	46753040	8.0401e-05	0.00431861	1	0.00214693	0.0320509	1	0.00111403	0.0632902	1	0.00177421	0.0665133	1	0.003564	0.0750254	1	6.89e-06	0.00105439	0.0998774	0.282	0.072	0.28305	0.347089	0	0	0	0	0	0	0	0	0	0	Tier0_none
ENSG00000136143	SUCLA2	13	47745736	48037968	0.15608	0.439689	1	0.00172291	0.0277634	1	0.0971068	0.494019	1	0.709675	0.925369	1	0.027	0.230151	1	0.0671	0.416923	1	0.002	0.002	0.66798	0.0386336	0	0	0	0	0	0	0	0	0	0	Tier0_none
ENSG00000136153	LMO7	13	75620434	75859870	4.147e-05	0.00256833	0.730618	9.73037e-06	0.000508576	0.181053	0.00494824	0.134691	1	0.210034	0.653686	1	0.01725	0.183254	1	0.0401	0.335424	1	0.546	0.049	0.0129432	0.00440089	0	0	0	0	0	0	0	0	0	0	Tier0_none
ENSG00000136238	RAC1	7	6374098	6403998	0.00046553	0.0157121	1	0.0150416	0.105456	1	0.205029	0.641418	1	0.0627647	0.421476	1	0.001432	0.0422854	1					0.007	0.0413104	0.0148983		0		0	0	0	0				Tier0_none
ENSG00000136250	AOAH	7	36509308	36724549	0.019339	0.159585	1	0.00170253	0.0276431	1	0.709065	0.912519	1	0.129204	0.547961	1	0.074819	0.381304	1	0.231	0.65453	1	0.001	0.007	0.106872	0.148967	0	0	0	0	0	0	0	0	0	0	Tier0_none
ENSG00000136267	DGKB	7	14145049	14974833	0.00011579	0.00558901	1	8.2317e-05	0.0029569	1	0.120208	0.534699	1				0.393	0.751109	1					0.002	0.0623983			0		0	0						Tier0_none
ENSG00000136378	ADAMTS7	15	78759204	78811503	0.00065286	0.0197971	1	0.000516997	0.0120487	1	0.00067247	0.0467289	1				5.38e-05	0.00381405	1	0.0219	0.251356	1	0.103	0.043	0.291349			0	0	0	0			0			Tier0_none
ENSG00000136450	SRSF1	17	58000919	58007346	0.0011164	0.0287976	1	0.000209478	0.00606183	1																		0									Tier0_none
ENSG00000136451	VEZF1	17	57971547	57988389	6.2584e-05	0.00357989	1	0.0207696	0.127714	1				0.00021604	0.0157699	1				3.71e-06	0.000680762	0.0537802	0.229			0.17791		0	0			0					Tier0_none
ENSG00000136542	GALNT5	2	157257578	157318491	0.045708	0.248155	1	0.00404016	0.048731	1																		0									Tier0_none
ENSG00000136560	TANK	2	161136908	161236230	0.001644	0.037181	1	0.0031716	0.041364	1				0.0498266	0.383339	1	0.238482	0.624767	1	0.259	0.677701	1	0.001	0.005		0.566541		0	0	0		0	0				Tier0_none
ENSG00000136699	SMPD4	2	130151392	130183901	0.0017407	0.0388198	1	0.00425096	0.050157	1				0.00192946	0.0704207	1	0.0947	0.425814	1	0.473	0.825103	1	0	0.001		0.800688		0	0	0		0	0				Tier0_none
ENSG00000136750	GAD2	10	26216665	26304558	0.035139	0.218599	1	4.00257e-05	0.0016587	0.744758							0.000162	0.00908171	1					0.81				0		0							Tier0_none
ENSG00000136802	LRRC8A	9	128882133	128918042	0.14929	0.431352	1	0.000900341	0.0180524	1	0.109451	0.514051	1	0.364956	0.768321	1	0.107	0.449329	1	0.0898	0.468252	1	0.001	0.012	0.00429853	0.0553656	0	0	0	0	0	0	0	0	0	0	Tier0_none
ENSG00000136824	SMC2	9	104093695	104144486	0.003986	0.0657717	1	0.00310931	0.0408292	1	0.00921675	0.184865	1	0.0240284	0.274716	1	0.00619	0.104022	1	0.00751	0.152686	1	0.019	0.034	0.0315644	0.0663857	0	0	0	0	0	0	0	0	0	0	Tier0_none
ENSG00000136840	ST6GALNAC4	9	127907876	127917055	0.086461	0.337604	1	7.76777e-05	0.00285467	1				0.163417	0.599835	1										0.0287671		0				0					Tier0_none
ENSG00000136891	TEX10	9	100302072	100352957	0.19821	0.489565	1	0.051973	0.210551	1	0.00167024	0.0789516	1	0.00150225	0.060023	1	0.00127	0.0390504	1	0.0196	0.239361	1	0.003	0.073	0.845717	0.648079	0	0	0	0	0	0	0	0	0	0	Tier0_none
ENSG00000136908	DPM2	9	127935090	127937866	0.037817	0.227077	1	0.00161138	0.0267645	1	0.16271	0.595642	1	0.104009	0.507609	1	0.0922	0.421278	1	0.117	0.516139	1	0.002	0.003	0.0502157	0.263898	0	0	0	0	0	0	0	0	0	0	Tier0_none
ENSG00000136931	NR5A1	9	124481231	124507444	0.016859	0.147239	1	0.00265208	0.0371311	1																		0									Tier0_none
ENSG00000137098	SPAG8	9	35808045	35812272	0.00079484	0.022807	1	2.05511e-05	0.00096079	0.382394				0.00135862	0.0561654	1	0.0478	0.307256	1					0.339		0.0125493		0		0		0	0				Tier0_none
ENSG00000137103	TMEM8B	9	35814451	35865518	8.2907e-05	0.00442623	1	5.76248e-05	0.00222453	1	1.34288e-05	0.00293468	0.202493	0.0554225	0.399373	1	1.99e-06	0.000225332	0.113567	5.09e-06	0.000859763	0.0737846	0.891	0.933	0.390043	0.0164777	0	0	0	0	0	0	0	0	0	0	Tier0_none
ENSG00000137133	HINT2	9	35812960	35815354	0.005329	0.077464	1	2.25178e-05	0.00103967	0.418989							0.496	0.814732	1					0.008				0		0							Tier0_none
ENSG00000137161	CNPY3	6	42929115	42939903	0.023459	0.176798	1	0.037214	0.175289	1				0.101127	0.502816	1	0.000586	0.023032	1	0.277	0.694704	1	0.001	0.005		0.0469429		0	0	0		0	0				Tier0_none
ENSG00000137168	PPIL1	6	36854825	36875003	0.0040749	0.0661007	1	0.00347545	0.0439617	1	0.0094889	0.186731	1	0.00536959	0.128388	1				0.0228	0.256735	1	0.028		0.197884	0.101524		0	0		0	0		0			Tier0_none
ENSG00000137204	SLC22A7	6	43295694	43305543	0.014008	0.132253	1	0.000193609	0.00573644	1																		0									Tier0_none
ENSG00000137252	HCRTR2	6	55106460	55282617	0.2859	0.575301	1	0.00249508	0.0356153	1	0.1328	0.553633	1												0.377878			0			0						Tier0_none
ENSG00000137309	HMGA1	6	34235618	34246236	0.00018686	0.00797576	1	0.00117418	0.0214828	1																		0									Tier0_none
ENSG00000137337	MDC1	6	30699807	30717562	0.33469	0.612751	1							0.000112683	0.00955794	1										0.0194227						0					Tier0_none
ENSG00000137343	ATAT1	6	30626842	30646835	0.00011562	0.00558901	1																														Tier0_none
ENSG00000137404	NRM	6	30688047	30691420	9.5602e-05	0.00486797	1							0.0146142	0.21711	1										0.0247603						0					Tier0_none
ENSG00000137449	CPEB2	4	15002481	15070153	0.0010836	0.0281161	1	0.000949174	0.0186762	1				0.000381002	0.0243432	1				0.407	0.786964	1	0.001			0.107019		0	0			0					Tier0_none
ENSG00000137513	NARS2	11	78435620	78575194	0.0015922	0.0364777	1	0.00441634	0.0513593	1	0.00174757	0.0810819	1	0.00113797	0.0500804	1	0.001414	0.0420508	1	0.00342	0.0985613	1	0.025	0.131	0.889516	0.720668	0	0	0	0	0	0	0	0	0	0	Tier0_none
ENSG00000137642	SORL1	11	121452314	121633763	0.075974	0.319089	1	0.00718716	0.0690125	1										0.000669	0.0371564	1	0.015					0	0								Tier0_none
ENSG00000137656	BUD13	11	116748170	116773039	0.10319	0.363812	1	0.00186586	0.0293475	1				0.835779	0.960245	1				0.00468	0.119905	1	0.001			0.003737		0	0			0					Tier0_none
ENSG00000137764	MAP2K5	15	67542611	67807123	0.0077977	0.095469	1	0.00211108	0.0317318	1	0.0140086	0.218483	1	0.0129917	0.204832	1	0.000934	0.0317465	1	0.0407	0.337521	1	0.009	0.029	0.00445402	0.00784638	0	0	0	0	0	0	0	0	0	0	Tier0_none
ENSG00000137868	STRA6	15	74179466	74212267	0.3277	0.607738	1	0.00234024	0.0341261	1	0.753815	0.9281	1				0.45118	0.791163	1	0.873	0.964338	1	0	0.003	0.00131279			0	0	0	0			0			Tier0_none
ENSG00000137869	CYP19A1	15	51208057	51338601	0.00010163	0.00510169	1	0.000212821	0.00610256	1																		0									Tier0_none
ENSG00000137872	SEMA6D	15	47184101	47774228	0.00018742	0.00797576	1	0.000520142	0.0120979	1	0.00753964	0.170308	1				0.127259	0.48446	1	0.0609	0.400003	1	0.011	0.003	0.241321			0	0	0	0			0			Tier0_none
ENSG00000138083	SIX3	2	44941702	44946071	0.13393	0.410504	1	0.00067853	0.014708	1	0.00498047	0.13483	1				0.0132	0.158392	1					0.07	0.014433			0		0	0						Tier0_none
ENSG00000138095	LRPPRC	2	43886224	43996226	1.455e-05	0.00114438	0.256342	0.00109495	0.0205124	1	0.252661	0.682684	1	0.164811	0.600079	1	0.076626	0.385656	1	0.383	0.771321	1	0.001	0.047	0.00345122	0.000662607	0	0	0	0	0	0	0	0	0	0	Tier0_none
ENSG00000138101	DTNB	2	25377028	25673717	4.0669e-06	0.00038644	0.0716506	2.97758e-05	0.00131289	0.554038				0.00288907	0.0880879	1				0.205	0.627466	1	0.028			9.85426e-05		0	0			0					Tier0_none
ENSG00000138311	ZNF365	10	62374192	62480288	0.0056009	0.0802902	1	0.118503	0.321708	1	0.0956129	0.48959	1	0.101173	0.502816	1	0.000217	0.0113614	1	0.222	0.645171	1	0	0.09	0.25807	0.395145	0	0	0	0	0	0	0	0	0	0	Tier0_none
ENSG00000138376	BARD1	2	214725646	214809707	0.34662	0.62275	1	0.00160307	0.026704	1	0.426491	0.793306	1	0.0716858	0.440828	1	0.020684	0.203098	1	0.696	0.910004	1	0.001	0.018	0.0217627	0.0441095	0	0	0	0	0	0	0	0	0	0	Tier0_none
ENSG00000138380	CARF	2	202912214	202988263	0.00011249	0.00550514	1	0.000327739	0.00849337	1	0.000703603	0.0481734	1	0.0146641	0.217293	1	0.00492	0.0903118	1	0.0763	0.437691	1	0.224	0.09	0.0136455	0.248288	0	0	0	0	0	0	0	0	0	0	Tier0_none
ENSG00000138386	NAB1	2	190646746	190692769	5.7086e-05	0.00331247	1	4.84488e-06	0.000274844	0.0901487	0.00315612	0.104826	1	0.00319759	0.0933636	1	0.000191	0.0102638	1	0.127	0.531311	1	0.063	0.062	0.271167	7.6499e-05	0	0	0	0	0	0	0	0	0	0	Tier0_none
ENSG00000138400	MDH1B	2	206737763	206765328	0.00081793	0.0231643	1	0.00268671	0.037394	1	0.136829	0.559216	1				0.027433	0.231594	1	0.37	0.76273	1	0.001	0.003	0.000157268			0	0	0	0			0			Tier0_none
ENSG00000138442	WDR12	2	202874261	203014798	0.00013662	0.00629786	1	3.16124e-05	0.00138078	0.588212	1.54243e-05	0.00323033	0.232583				5.07e-06	0.000508506	0.28934	5.04e-06	0.000859763	0.0730598	0.898	0.776	0.17426			0	0	0	0			0			Tier0_none
ENSG00000138448	ITGAV	2	186590010	186680901	0.0012105	0.0306417	1	0.000309164	0.00809088	1	0.00224617	0.0896496	1	0.502611	0.848448	1	0.000813	0.0291798	1	0.045	0.352796	1	0.026	0.008	0.0464328	0.0183443	0	0	0	0	0	0	0	0	0	0	Tier0_none
ENSG00000138639	ARHGAP24	4	85475150	86002668	5.2709e-05	0.00313725	0.928627	0.931449	0.955534	1				0.809985	0.953584	1				0.572	0.86372	1	0.002			0.574704		0	0			0					Tier0_none
ENSG00000138650	PCDH10	4	133149294	133208606	0.00805	0.0972142	1	0.00109003	0.0204871	1	0.0129503	0.213276	1				0.579579	0.858915	1	0.0432	0.34694	1	0.001	0.001	0.248042			0	0	0	0			0			Tier0_none
ENSG00000138660	AP1AR	4	112231363	112273110	0.033812	0.214282	1	0.000917789	0.018284	1				0.516723	0.852946	1				0.248	0.669461	1	0			0.00423438		0	0			0					Tier0_none
ENSG00000138744	NAAA	4	75910655	75941013	0.23298	0.524354	1	0.0118351	0.0912367	1	0.169829	0.60578	1	0.0495334	0.382607	1	0.00711	0.113246	1					0.03	0.0831481	0.23877		0		0	0	0	0				Tier0_none
ENSG00000138777	PPA2	4	105369077	105474113	0.055994	0.273608	1	9.84877e-05	0.00338736	1	0.203036	0.638894	1	0.67498	0.915296	1	0.197	0.580053	1	0.0119	0.189904	1	0	0.016	1.31359e-05	3.58881e-06	0	0	0	0	0	0	0	0	0	0	Tier0_none
ENSG00000138821	SLC39A8	4	102251080	102431258	0.000187	0.00797576	1	1.89132e-05	0.000890931	0.351918	0.877713	0.967898	1	0.451497	0.818242	1				0.456	0.81366	1	0		0.00336017	0.00276294		0	0		0	0		0			Tier0_none
ENSG00000138942	RNF185	22	31160158	31207019	0.00039114	0.0140348	1	0.000656779	0.0143773	1	0.000706037	0.0481734	1	0.00135728	0.0561654	1	8.72e-06	0.000832177	0.497642	0.00657	0.144083	1	0.005	0.153	0.786612	0.517504	0	0	0	0	0	0	0	0	0	0	Tier0_none
ENSG00000139132	FGD4	12	32399558	32646050	0.033638	0.21381	1	0.0386	0.178394	1	0.252929	0.682684	1	0.000892975	0.0443073	1	0.152	0.521805	1	0.883	0.966692	1	0.001	0.008	0.493304	0.482554	0	0	0	0	0	0	0	0	0	0	Tier0_none
ENSG00000139266	MARCHF9	12	57755103	57760411	0.91511	0.947207	1	0.00165889	0.0272379	1				0.00339511	0.0969548	1										0.20719		0				0					Tier0_none
ENSG00000139350	NEDD1	12	96907224	96953780	0.00052124	0.0170692	1	0.00141301	0.0245948	1				0.000585449	0.033927	1				0.00783	0.155698	1	0.017			0.112885		0	0			0					Tier0_none
ENSG00000139364	TMEM132B	12	125186386	125662377	0.1464	0.426891	1	0.0018548	0.0292242	1	0.00963794	0.187652	1				0.000188	0.0101217	1	0.00191	0.07248	1	0.108	0.979	0.0621079			0	0	0	0			0			Tier0_none
ENSG00000139517	LNX2	13	27545911	27621344	0.0010268	0.0272033	1	0.00161922	0.0268289	1				0.0545013	0.396499	1	0.218	0.603641	1					0.184		0.0625597		0		0		0	0				Tier0_none
ENSG00000139547	RDH16	12	56950087	56959374	0.00035573	0.0131202	1	0.000949517	0.0186762	1	0.00089423	0.0553285	1				4.08e-05	0.00307585	1	0.0433	0.347166	1	0.29	0.786	0.090716			0	0	0	0			0			Tier0_none
ENSG00000139746	RBM26	13	79311824	79406477	0.013168	0.128193	1	0.00317911	0.0414157	1				0.263907	0.700753	1	0.000243	0.012305	1	0.0461	0.356218	1	0.023	0.002		0.0143692		0	0	0		0	0				Tier0_none
ENSG00000139793	MBNL2	13	97221434	97394121	0.16239	0.447169	1	0.0206062	0.127044	1				0.000152844	0.0122139	1										0.922712		0				0					Tier0_none
ENSG00000139842	CUL4A	13	113208193	113267108	0.023642	0.177698	1	0.00111883	0.0207765	1							0.298	0.680371	1	0.224	0.646705	1	0.001	0.001				0	0	0							Tier0_none
ENSG00000139921	TMX1	14	51240162	51257655	0.0037737	0.0635915	1	0.00244349	0.0350818	1	0.338838	0.749674	1	0.0603453	0.414133	1	0.000519	0.021081	1	0.000363	0.0244746	1	0.122	0.041		0.01089	0	0	0	0	0	0	0	0	0	0	Tier0_none
ENSG00000139926	FRMD6	14	51489100	51730727	0.0047585	0.0722095	1	0.0097878	0.0817422	1	0.629815	0.883605	1	0.29256	0.72378	1									0.509982	0.0201757		0			0	0					Tier0_none
ENSG00000139971	ARMH4	14	57999735	58298139	0.39972	0.657439	1	0.000570575	0.0130747	1	0.558721	0.861416	1				0.0129	0.156237	1					0.158	0.0345944			0		0	0						Tier0_none
ENSG00000139998	RAB15	14	64945814	64973226	0.04543	0.247256	1	0.0144294	0.10283	1	0.221252	0.655412	1	0.000492296	0.0300536	1	0.000535	0.0214711	1					0.157	0.384776	0.315751		0		0	0	0	0				Tier0_none
ENSG00000140284	SLC27A2	15	50182196	50236445	0.0025217	0.0495841	1	0.00877467	0.0769007	1	0.072133	0.447795	1	0.231858	0.674667	1	0.0239	0.217779	1	0.361	0.757536	1	0	0.004	0.000938701	0.0249674	0	0	0	0	0	0	0	0	0	0	Tier0_none
ENSG00000140326	CDAN1	15	42723544	42737156	0.0013669	0.0329891	1	0.00150222	0.0256042	1	0.000762373	0.0506114	1	0.000889806	0.0442949	1	0.000542	0.0216606	1	0.00057	0.0333174	1	0.106	0.139	0.557073	0.511941	0	0	0	0	0	0	0	0	0	0	Tier0_none
ENSG00000140403	DNAJA4	15	78264086	78282196	0.0025536	0.0499794	1	0.00561338	0.0593793	1	0.789669	0.939325	1	0.0137845	0.211397	1	0.527307	0.83226	1	0.0692	0.421438	1	0.001	0.005	0.0154541	0.0860606	0	0	0	0	0	0	0	0	0	0	Tier0_none
ENSG00000140465	CYP1A1	15	74719542	74725536	0.046392	0.249187	1	0.0922536	0.284311	1	0.0205964	0.261645	1				0.000932	0.0317163	1	0.0221	0.252452	1	0.006	0.002	0.836541			0	0	0	0			0			Tier0_none
ENSG00000140481	CCDC33	15	74202705	74336472	0.0031739	0.0577983	1	0.000628384	0.0139861	1																		0									Tier0_none
ENSG00000140553	UNC45A	15	90930180	90954093	0.72992	0.84494	1	3.898e-05	0.00163356	0.725301	0.746192	0.924858	1	0.922713	0.981069	1	0.339072	0.711753	1	0.841	0.955418	1	0	0.031	0.127519	0.419236	0	0	0	0	0	0	0	0	0	0	Tier0_none
ENSG00000140829	DHX38	16	72093613	72112912	0.0042578	0.06757	1	1.06173e-05	0.000539771	0.197556	0.0127384	0.212245	1	0.0189087	0.248995	1				0.0107	0.178901	1	0.011		0.00132423	0.00126873		0	0		0	0		0			Tier0_none
ENSG00000140830	TXNL4B	16	72084854	72094431	0.0056409	0.0804546	1	5.44351e-05	0.00213237	1	0.478309	0.820433	1	0.0600569	0.414069	1	0.0169	0.180849	1	0.212	0.633754	1	0	0.064	0.00370782	0.000791053	0	0	0	0	0	0	0	0	0	0	Tier0_none
ENSG00000140832	MARVELD3	16	71626161	71642114	0.014254	0.133083	1	0.0141013	0.101327	1	0.0822599	0.470369	1				6.77e-06	0.000659313	0.386357	0.00889	0.165855	1	0.002	0.032	0.00496872			0	0	0	0			0			Tier0_none
ENSG00000140836	ZFHX3	16	72782885	73891871	0.00054062	0.0174309	1	0.00353222	0.0442288	1				0.51511	0.852614	1										0.159312		0				0					Tier0_none
ENSG00000140945	CDH13	16	82626965	83800640	0.00035016	0.0129895	1	0.0070048	0.0679908	1	0.0349407	0.333251	1	0.696321	0.921371	1									0.569232	0.512243		0			0	0					Tier0_none
ENSG00000140983	RHOT2	16	668100	674174	1.5336e-05	0.00117474	0.27019	0.000166657	0.00516831	1	0.000667433	0.0465936	1	0.164606	0.599835	1	1.54e-06	0.000181583	0.0878863					0.985	0.271384	0.00915728		0		0	0	0	0				Tier0_none
ENSG00000140995	DEF8	16	89948127	89968066	0.011962	0.121468	1	0.00165436	0.0272172	1	0.277789	0.701991	1	0.713409	0.926323	1	0.02	0.199055	1	0.0549	0.380962	1	0.001	0.001	0.00780902	0.00252978	0	0	0	0	0	0	0	0	0	0	Tier0_none
ENSG00000141013	GAS8	16	90019629	90044975	0.2406	0.532567	1	0.0224484	0.133749	1	0.000507043	0.0402405	1	0.51329	0.852053	1	0.00204	0.0527985	1	0.0611	0.400772	1	0	0.252	0.285906	0.0302513	0	0	0	0	0	0	0	0	0	0	Tier0_none
ENSG00000141027	NCOR1	17	16029065	16218185	0.00070166	0.0207414	1	0.00169222	0.0275237	1	0.00181781	0.0828873	1	0.00321196	0.0934238	1	0.00179	0.0489475	1	0.0236	0.261149	1	0.016	0.094	0.256442	0.0714523	0	0	0	0	0	0	0	0	0	0	Tier0_none
ENSG00000141101	NOB1	16	69741871	69754942	0.24385	0.534679	1	0.00575961	0.060411	1	0.0404596	0.353537	1	0.0440998	0.364895	1	0.000165	0.00922271	1	0.0401	0.335424	1	0.004	0.012	0.0498329	0.0709868	0	0	0	0	0	0	0	0	0	0	Tier0_none
ENSG00000141200	KIF2B	17	53822927	53825193	0.00051575	0.0169524	1	0.000107776	0.00363954	1																		0									Tier0_none
ENSG00000141279	NPEPPS	17	47522942	47624665	0.00016285	0.00719071	1	0.000147529	0.00462913	1	0.00149599	0.0746955	1	0.000857838	0.043271	1	0.000275	0.0135879	1	0.0107	0.178901	1	0.126	0.191	0.0113149	7.61794e-05	0	0	0	0	0	0	0	0	0	0	Tier0_none
ENSG00000141293	SKAP1	17	48133437	48430275	0.00012033	0.0057608	1	3.09086e-05	0.00135321	0.575116	0.295085	0.714316	1	0.00371279	0.101937	1	1.26e-05	0.00113239	0.719069	0.353	0.753178	1	0.001	0.584	0.0640684	0.0792395	0	0	0	0	0	0	0	0	0	0	Tier0_none
ENSG00000141295	SCRN2	17	47837683	47842125	0.0050334	0.0747668	1	0.00119599	0.0217535	1	0.123145	0.538075	1	0.121336	0.535678	1	0.0189	0.192918	1	0.0352	0.317757	1	0	0.005	0.135201	0.0773089	0	0	0	0	0	0	0	0	0	0	Tier0_none
ENSG00000141380	SS18	18	26016253	26091217	0.011791	0.120396	1	0.00274552	0.0376784	1	0.00701285	0.164458	1	0.00294289	0.0886173	1				0.000788	0.0413871	1	0.085		0.818162	0.708707		0	0		0	0		0			Tier0_none
ENSG00000141384	TAF4B	18	26226393	26391685	0.017175	0.148766	1	0.00351736	0.0441758	1	0.0700587	0.442156	1	0.051717	0.388264	1				0.634	0.885231	1	0.001		0.0692346	0.366547		0	0		0	0		0			Tier0_none
ENSG00000141564	RPTOR	17	80544819	80966371	0.00018977	0.00805631	1	0.00129331	0.0230504	1	0.0180821	0.246306	1	0.142244	0.569855	1	0.132	0.492167	1					0.015	0.0505154	0.00021628		0		0	0	0	0				Tier0_none
ENSG00000141570	CBX8	17	79792132	79801683	0.0037334	0.0634874	1	0.000449334	0.010844	1				0.251858	0.691413	1										0.322194		0				0					Tier0_none
ENSG00000141582	CBX4	17	79833156	79839469	0.018855	0.157104	1	0.00117042	0.0214562	1				0.244426	0.685214	1										0.359042		0				0					Tier0_none
ENSG00000141622	ARK2C	18	46326809	46463140	0.16987	0.457191	1	0.000388702	0.00968386	1	0.317533	0.733063	1	0.778263	0.945178	1									0.138959	0.0837509		0			0	0					Tier0_none
ENSG00000141646	SMAD4	18	51028528	51085045	0.030099	0.201223	1	0.00211358	0.0317412	1				0.199635	0.639733	1	0.032	0.251025	1					0.005		0.196151		0		0		0	0				Tier0_none
ENSG00000142149	HUNK	21	31873020	32044633	0.024837	0.181979	1	0.00320009	0.0415231	1										0.996	0.998894	1	0.006					0	0								Tier0_none
ENSG00000142444	TIMM29	19	10928811	10933535	0.18339	0.472847	1	9.34598e-05	0.00322815	1				0.00285269	0.0874999	1	7.93e-05	0.00523187	1					0.326		0.275422		0		0		0	0				Tier0_none
ENSG00000142453	CARM1	19	10871553	10923075	5.7338e-05	0.00331247	1	0.000277104	0.00746176	1	0.00467785	0.132838	1	0.180795	0.616571	1	0.0776	0.387823	1	0.91554	0.977067	1	0.001	0.023	0.0118654	0.00453322	0	0	0	0	0	0	0	0	0	0	Tier0_none
ENSG00000142599	RERE	1	8352397	8848921	0.021381	0.169147	1	0.00318959	0.0414157	1	0.00243544	0.0925651	1	0.755587	0.938769	1	0.00202	0.0524235	1	0.0023	0.0793829	1	0.044	0.09	0.0598169	0.0032302	0	0	0	0	0	0	0	0	0	0	Tier0_none
ENSG00000142700	DMRTA2	1	50417550	50423468	0.37626	0.64147	1	0.0002812	0.00752847	1																		0									Tier0_none
ENSG00000143013	LMO4	1	87328428	87348923	0.0024258	0.0482367	1	0.000189746	0.0056671	1	0.276831	0.701166	1	0.250554	0.690471	1				0.000781	0.0411686	1	0.004		0.0886859	0.152933		0	0		0	0		0			Tier0_none
ENSG00000143032	BARHL2	1	90711539	90717302	0.66229	0.809253	1	0.000251118	0.00685125	1																		0									Tier0_none
ENSG00000143093	STRIP1	1	110031577	110074641	0.0090839	0.104059	1	0.000117259	0.00387538	1	0.156241	0.587751	1	0.155858	0.589863	1				0.452	0.811647	1	0.002		0.00625707	0.000898842		0	0		0	0		0			Tier0_none
ENSG00000143194	MAEL	1	166975582	167022214	0.087402	0.338902	1	0.0221054	0.132521	1	0.0182876	0.246654	1				0.000203	0.0107768	1	0.000989	0.0476297	1	0.017	0.058	0.0567663			0	0	0	0			0			Tier0_none
ENSG00000143355	LHX9	1	197911902	197935478	0.0011827	0.0301983	1	0.000278259	0.00747414	1																		0									Tier0_none
ENSG00000143367	TUFT1	1	151540305	151583583	0.19543	0.485831	1	0.00102681	0.0197783	1	0.927077	0.983115	1	0.584711	0.881909	1	0.00509	0.092187	1	0.544	0.857341	1	0	0.016	0.0876772	0.161204	0	0	0	0	0	0	0	0	0	0	Tier0_none
ENSG00000143369	ECM1	1	150507989	150513789	0.0019159	0.041315	1	0.00681649	0.0671437	1	0.00170666	0.0804209	1	0.617453	0.894414	1	0.055	0.329359	1	0.00211	0.0762757	1	0.047	0.024	0.141587	0.024699	0	0	0	0	0	0	0	0	0	0	Tier0_none
ENSG00000143374	TARS2	1	150487325	150507613	0.0026581	0.0510501	1	0.00364298	0.0451067	1	0.00140453	0.0717932	1	0.0004785	0.029454	1	0.000194	0.0103859	1	0.471	0.823795	1	0.001	0.026	0.462073	0.951803	0	0	0	0	0	0	0	0	0	0	Tier0_none
ENSG00000143375	CGN	1	151510139	151538692	7.4607e-05	0.00409962	1	0.000253723	0.00691219	1				0.0025271	0.0816361	1				0.0534	0.376501	1	0.001			0.392406		0	0			0					Tier0_none
ENSG00000143382	ADAMTSL4	1	150549369	150560937	0.0025346	0.0497821	1	0.0226427	0.134219	1				0.00194999	0.0706605	1	0.127	0.483636	1					0.001		0.272806		0		0		0	0				Tier0_none
ENSG00000143401	ANP32E	1	150218417	150236202	0.033517	0.21337	1	0.00358459	0.0446741	1				0.199609	0.639733	1				0.971	0.993953	1	0.004			0.00606967		0	0			0					Tier0_none
ENSG00000143416	SELENBP1	1	151364302	151372716	0.010696	0.113111	1	0.00675948	0.0670321	1	0.247336	0.677331	1	0.000741331	0.0395587	1	0.00825	0.123607	1	0.127	0.531311	1	0.001	0.103	0.0244544	0.170905	0	0	0	0	0	0	0	0	0	0	Tier0_none
ENSG00000143442	POGZ	1	151402724	151459494	0.00039619	0.0140582	1	0.000298555	0.00790215	1	0.00257592	0.095832	1	0.00194257	0.0705599	1	0.000204	0.0108198	1	0.000393	0.0262531	1	0.187	0.483	0.122824	0.0533457	0	0	0	0	0	0	0	0	0	0	Tier0_none
ENSG00000143457	GOLPH3L	1	150646228	150697219	0.016165	0.143041	1	0.0929317	0.285249	1	0.0145251	0.220612	1	0.0594751	0.413329	1	6.57e-06	0.000642026	0.374943	0.0487	0.364646	1	0.008	0.023	0.28808	0.046833	0	0	0	0	0	0	0	0	0	0	Tier0_none
ENSG00000143469	SYT14	1	209900923	210171389	0.00051447	0.0169419	1	5.34054e-05	0.00210059	0.993714	0.236921	0.669772	1				0.235	0.620947	1	0.11	0.50621	1	0.001	0.002	0.0438074			0	0	0	0			0			Tier0_none
ENSG00000143569	UBAP2L	1	154220179	154271510	0.0056328	0.0804546	1	0.000896249	0.0179898	1	0.106813	0.509369	1	0.525791	0.857741	1				0.328	0.734882	1	0		0.253338	0.190265		0	0		0	0		0			Tier0_none
ENSG00000143575	HAX1	1	154269393	154275882	0.77516	0.869194	1	0.00164519	0.0271383	1	0.280246	0.70433	1	0.52584	0.857741	1	0.0226	0.212346	1	0.539	0.855132	1	0	0.002	0.0243463	0.00403549	0	0	0	0	0	0	0	0	0	0	Tier0_none
ENSG00000143578	CREB3L4	1	153963719	153974364	0.22395	0.514841	1	0.0705744	0.246884	1	0.188281	0.627374	1	0.152799	0.586067	1	0.0029	0.0656226	1	0.267	0.685396	1	0.001	0.008	0.119092	0.176917	0	0	0	0	0	0	0	0	0	0	Tier0_none
ENSG00000143641	GALNT2	1	230057990	230282128	0.09218	0.346803	1	0.00281849	0.0382521	1				0.503002	0.848593	1	0.0163	0.177355	1	0.055	0.381291	1	0.002	0.016		0.276778		0	0	0		0	0				Tier0_none
ENSG00000143669	LYST	1	235661041	235883724	0.0041213	0.0665528	1	0.00406086	0.0489064	1	0.0278601	0.304593	1	0.232717	0.67572	1	0.00911	0.130891	1	0.0526	0.373221	1	0.004	0.001	0.0646454	0.0636232	0	0	0	0	0	0	0	0	0	0	Tier0_none
ENSG00000143702	CEP170	1	243124428	243255793	0.00045155	0.0154175	1	0.000354651	0.00903034	1				7.40338e-06	0.00118322	0.112405				0.00113	0.0515109	1	0.021			0.0846433		0	0			0					Tier0_none
ENSG00000143772	ITPKB	1	226631688	226739323	0.53831	0.737878	1	0.830066	0.900218	1				0.916862	0.980182	1	2.74e-05	0.00217784	1					0.166		0.824439		0		0		0	0				Tier0_none
ENSG00000143776	CDC42BPA	1	226989865	227318492	0.0013322	0.0323725	1	0.000106287	0.00359579	1	0.0334185	0.328136	1	0.0524271	0.390388	1	0.0803	0.394487	1					0.005	0.00315926	0.0137123		0		0	0	0	0				Tier0_none
ENSG00000143921	ABCG8	2	43831942	43882988	0.4571	0.690646	1	0.00208673	0.031441	1							0.782049	0.936775	1	0.138	0.54897	1	0.388	0.004				0	0	0							Tier0_none
ENSG00000143951	WDPCP	2	63119559	63827843	0.0058335	0.0821235	1	0.00248819	0.0355863	1				0.0606922	0.415094	1	0.004241	0.082267	1					0.867		0.0255385		0		0		0	0				Tier0_none
ENSG00000143970	ASXL2	2	25733753	25878487	0.0015787	0.03634	1	0.0129358	0.0961003	1	0.0292813	0.309551	1	0.0342718	0.324736	1									0.487897	0.00197881		0			0	0					Tier0_none
ENSG00000144036	EXOC6B	2	72175984	72826051	5.014e-05	0.00300465	0.883367	0.000200497	0.00585963	1	0.0145128	0.220612	1				3.27e-05	0.00251843	1	0.0241	0.263862	1	0.005	0.826	0.0012403			0	0	0	0			0			Tier0_none
ENSG00000144040	SFXN5	2	72942036	73075619	0.56061	0.751599	1	0.00130458	0.0232068	1	0.417352	0.790941	1	0.755478	0.938769	1	0.058164	0.338676	1	0.973	0.993953	1	0	0.01	0.718523	0.189354	0	0	0	0	0	0	0	0	0	0	Tier0_none
ENSG00000144229	THSD7B	2	136765545	137677718	0.0092156	0.104884	1	0.000939678	0.0186006	1	0.0182837	0.246654	1				0.00987	0.136517	1					0.019	0.0684373			0		0	0						Tier0_none
ENSG00000144231	POLR2D	2	127843553	127858155	0.001307	0.0319372	1	0.000152951	0.0047751	1	0.0757484	0.456701	1	0.00214981	0.0744692	1	0.002029	0.0526332	1					0.084	0.00522249	0.0555087		0		0	0	0	0				Tier0_none
ENSG00000144233	AMMECR1L	2	127861630	127885967	0.0027882	0.0527632	1	0.00016756	0.00517905	1				0.00174926	0.0663258	1										0.016612		0				0					Tier0_none
ENSG00000144278	GALNT13	2	153871398	154456630	3.867e-05	0.00245068	0.681288	0.00018663	0.00561913	1	0.328069	0.74116	1				0.016575	0.179082	1					0.013	0.000678977			0		0	0						Tier0_none
ENSG00000144285	SCN1A	2	165984641	166182806	0.062529	0.288784	1	0.0508265	0.20767	1							0.000138	0.00795507	1					0.043				0		0							Tier0_none
ENSG00000144320	LNPK	2	175923882	176002839	0.032616	0.209623	1	0.0100767	0.08325	1	0.531686	0.848931	1	0.0339168	0.323264	1	0.00132	0.0402195	1					0.03	0.0207835	0.00525236		0		0	0	0	0				Tier0_none
ENSG00000144331	ZNF385B	2	179441982	179861612	0.00032936	0.0124788	1	0.000242541	0.00666612	1	0.675049	0.901862	1				0.252557	0.637054	1					0.003				0		0	0						Tier0_none
ENSG00000144369	FAM171B	2	186694019	186765959	0.004665	0.071444	1	0.00107742	0.0203322	1	0.0891807	0.480498	1				0.00488	0.0898956	1					0.011	0.00593126			0		0	0						Tier0_none
ENSG00000144426	NBEAL1	2	203014608	203226378	7.6745e-05	0.00416029	1	1.82482e-05	0.00086398	0.339544	0.000716763	0.048685	1				0.00357	0.075124	1	0.00423	0.112364	1	0.224	0.003	0.0524769			0	0	0	0			0			Tier0_none
ENSG00000144451	SPAG16	2	213284389	214410501	0.0061527	0.08462	1	0.000524148	0.0121758	1	0.0883187	0.479013	1				0.00327	0.0706877	1					0.001	0.0382645			0		0	0						Tier0_none
ENSG00000144455	SUMF1	3	3700814	4467273	0.41332	0.666655	1	0.000347009	0.00888962	1	0.0390037	0.348423	1	0.0783737	0.452499	1	0.01574	0.173544	1					0.008	0.165844	0.262371		0		0	0	0	0				Tier0_none
ENSG00000144485	HES6	2	238238267	238240662	0.040622	0.235057	1	0.00621543	0.0630857	1	0.535779	0.849652	1	0.585471	0.881972	1	0.266999	0.652032	1					0.001	0.0153492	0.00119406		0		0	0	0	0				Tier0_none
ENSG00000144619	CNTN4	3	2098813	3057963	0.00017433	0.00758357	1	0.00783329	0.0720976	1	4.09611e-05	0.00693991	0.617652				0.805547	0.944645	1					0.01	0.106616			0		0	0						Tier0_none
ENSG00000144644	GADL1	3	30726197	30894761	0.002137	0.0446086	1	0.010686	0.0859639	1																		0									Tier0_none
ENSG00000144711	IQSEC1	3	12897043	13283281	0.00057181	0.0181516	1	0.00494248	0.0551347	1	0.142691	0.566718	1	0.451105	0.818242	1	0.845	0.957305	1					0.001	0.31889	0.629019		0		0	0	0	0				Tier0_none
ENSG00000144712	CAND2	3	12796472	12834818	0.15547	0.439067	1	0.00248698	0.0355863	1	0.762182	0.931272	1	0.761961	0.940291	1	0.125	0.480076	1					0.021	0.00521279	0.000968864		0		0	0	0	0				Tier0_none
ENSG00000144802	NFKBIZ	3	101827991	101861022	0.011339	0.117167	1	0.00162362	0.0268301	1	0.322265	0.736318	1	0.0122964	0.200319	1	0.00878	0.128019	1	0.668	0.899185	1	0.001	0.018	0.295539	0.126793	0	0	0	0	0	0	0	0	0	0	Tier0_none
ENSG00000144815	NXPE3	3	101778900	101843743	0.00012806	0.00601643	1	0.00126378	0.0226325	1	0.0948951	0.488676	1	0.322914	0.744788	1				0.00134	0.0572998	1	0.135		0.140383	0.00877309		0	0		0	0		0			Tier0_none
ENSG00000144959	NCEH1	3	172630249	172711218	5.5613e-05	0.00324434	0.97979	0.000605112	0.0136311	1	0.167366	0.602188	1	0.283348	0.715342	1	4.01e-05	0.00303913	1					0.719	0.000767816	0.0739744		0		0	0	0	0				Tier0_none
ENSG00000145020	AMT	3	49416778	49422685	0.00067545	0.0203073	1	0.00125312	0.0224859	1	0.0104333	0.192645	1	0.0109525	0.187054	1	0.00414	0.0809684	1	0.1	0.487097	1	0.011	0.021	0.0110815	0.0153092	0	0	0	0	0	0	0	0	0	0	Tier0_none
ENSG00000145022	TCTA	3	49412212	49416476	0.00066606	0.0200592	1	0.0012481	0.0224537	1				0.012841	0.203725	1				0.24	0.663053	1	0.009			0.101099		0	0			0					Tier0_none
ENSG00000145029	NICN1	3	49422333	49429326	0.00076247	0.0220216	1	0.000691696	0.0148447	1	0.517113	0.841431	1	0.219626	0.665982	1	0.000167	0.00928901	1	0.0549	0.380962	1	0.001	0.314	6.96582e-05	0.000213176	0	0	0	0	0	0	0	0	0	0	Tier0_none
ENSG00000145192	AHSG	3	186612776	186621318	0.53162	0.73424	1	0.00310561	0.0408284	1										0.0209	0.245914	1	0					0	0								Tier0_none
ENSG00000145246	ATP10D	4	47485275	47593486	0.060524	0.284047	1	0.0194635	0.12235	1	0.000479704	0.0388896	1	0.720676	0.927879	1				0.929	0.98269	1	0		0.0524096	0.0124268		0	0		0	0		0			Tier0_none
ENSG00000145248	SLC10A4	4	48483343	48489526	0.17201	0.459757	1	0.0334903	0.165768	1	0.066808	0.433364	1				0.000451	0.0192939	1	0.0512	0.369619	1	0.003	0.026	0.910242			0	0	0	0			0			Tier0_none
ENSG00000145283	SLC10A6	4	86823468	86849384	0.038046	0.227677	1	0.000824431	0.0169221	1							0.545	0.840429	1					0.013				0		0							Tier0_none
ENSG00000145332	KLHL8	4	87159981	87240729	0.048146	0.253091	1	0.0550774	0.217354	1	0.179626	0.618539	1	0.17163	0.606483	1	0.000926	0.0316253	1	0.616	0.877768	1	0	0.859	0.509853	0.00614368	0	0	0	0	0	0	0	0	0	0	Tier0_none
ENSG00000145362	ANK2	4	112818032	113384231	0.048141	0.253091	1	0.000197937	0.00580917	1							0.224	0.610131	1					0.001				0		0							Tier0_none
ENSG00000145416	MARCHF1	4	163524298	164384050	0.00072714	0.0212803	1	0.00185148	0.0292201	1	0.256063	0.685958	1	0.454292	0.819003	1									0.148261	0.137284		0			0	0					Tier0_none
ENSG00000145451	GLRA3	4	174636920	174829247	8.0034e-05	0.00431205	1	0.000843905	0.0172555	1	0.0128719	0.212779	1				9.36e-06	0.000872711	0.534166	1.45e-05	0.00202108	0.210192	0.018	0.067	0.0587948			0	0	0	0			0			Tier0_none
ENSG00000145715	RASA1	5	87267778	87391939	0.019277	0.159297	1	0.00159225	0.026643	1	0.0120096	0.2049	1	0.807421	0.953475	1	0.0039	0.0790373	1	0.872	0.964336	1	0.003	0.037	0.133928	0.958173	0	0	0	0	0	0	0	0	0	0	Tier0_none
ENSG00000145819	ARHGAP26	5	142770377	143229011	0.0033842	0.0599987	1	0.00139013	0.0242419	1	0.995754	0.999152	1	0.00164532	0.0637268	1				0.307	0.720408	1	0		0.580769	0.175281		0	0		0	0		0			Tier0_none
ENSG00000145911	N4BP3	5	178113167	178127034	0.0024849	0.0490796	1	0.0376718	0.176347	1	0.000780708	0.0511839	1				0.000528	0.021295	1	0.000337	0.0237143	1	0.212	0.284	0.649217			0	0	0	0			0			Tier0_none
ENSG00000145990	GFOD1	6	13357830	13487662	0.0016044	0.0367095	1	0.0121068	0.0922487	1				0.03105	0.308285	1	0.001664	0.0464593	1					0.127		0.660505		0		0		0	0				Tier0_none
ENSG00000146047	H2BC1	6	25726777	25727345	0.0024443	0.0485498	1	3.19727e-05	0.00139325	0.594916																		0									Tier0_none
ENSG00000146192	FGD2	6	37005645	37029299	0.0023313	0.0472324	1	0.0367667	0.174209	1	0.00608678	0.151958	1	0.28079	0.71379	1				0.000219	0.0176194	1	0.004		0.0617635	0.00977858		0	0		0	0		0			Tier0_none
ENSG00000146197	SCUBE3	6	35213859	35253080	0.00066584	0.0200592	1	0.00308169	0.0405843	1							0.015967	0.175092	1					0.001				0		0							Tier0_none
ENSG00000146215	CRIP3	6	43299710	43308874	0.28685	0.575909	1	0.000128154	0.00419079	1				0.277615	0.710918	1										0.0140185		0				0					Tier0_none
ENSG00000146216	TTBK1	6	43243481	43288258	7.9182e-05	0.00427923	1	0.000218388	0.00613829	1																		0									Tier0_none
ENSG00000146223	RPL7L1	6	42879616	42889925	0.001733	0.0386971	1	0.00375344	0.0462596	1	0.849853	0.959346	1	0.84985	0.964339	1	0.49	0.810851	1	0.244	0.666734	1	0.001	0.002	0.000518681	0.000816929	0	0	0	0	0	0	0	0	0	0	Tier0_none
ENSG00000146263	MMS22L	6	97142161	97283224	0.0013655	0.0329891	1	0.0323006	0.162701	1	0.259554	0.688325	1	0.000827098	0.0422646	1	0.133	0.493766	1	0.0116	0.18663	1	0.001	0.004	0.594131	0.245836	0	0	0	0	0	0	0	0	0	0	Tier0_none
ENSG00000146282	RARS2	6	87513459	87590028	0.0017825	0.0393535	1	0.007264	0.0694631	1				0.685537	0.918831	1	0.11	0.454832	1	0.00902	0.167148	1	0.049	0.001		0.152158		0	0	0		0	0				Tier0_none
ENSG00000146376	ARHGAP18	6	129576132	129710247	0.0013057	0.0319372	1	0.00190568	0.0297975	1	0.936596	0.986117	1	0.0203411	0.254651	1				0.619	0.879277	1	0.001		0.11544	0.0183288		0	0		0	0		0			Tier0_none
ENSG00000146433	TMEM181	6	158536436	158635435	0.0041896	0.0671339	1	0.0110915	0.0876394	1	0.00356731	0.11091	1	0.440195	0.814165	1	0.000399	0.0177065	1	0.412	0.789367	1	0.001	0.032	0.946226	0.240277	0	0	0	0	0	0	0	0	0	0	Tier0_none
ENSG00000146556	WASH2P	2	113588550	113599034										0.000267387	0.0187951	1	0.001024	0.0337406	1					0.282		0.295853				0		0	0				Tier0_none
ENSG00000146576	INTS15	7	6589978	6608726	0.0014244	0.0339123	1	0.00909119	0.0783232	1				0.513082	0.852053	1										0.153912		0				0					Tier0_none
ENSG00000146826	TRAPPC14	7	100154420	100158723	0.042286	0.240306	1	0.00356089	0.0444681	1				0.58408	0.881909	1										0.0147373		0				0					Tier0_none
ENSG00000146834	MEPCE	7	100428322	100434126	0.0074196	0.0932967	1	0.0877754	0.276632	1	0.00566383	0.147901	1	0.0027894	0.0866084	1	0.00163	0.0456664	1	0.00558	0.131525	1	0.024	0.06	0.739296	0.709707	0	0	0	0	0	0	0	0	0	0	Tier0_none
ENSG00000147419	CCDC25	8	27733316	27772653	0.0029397	0.054748	1	0.00833257	0.0747201	1	0.00127535	0.0691764	1	0.00145314	0.0584977	1	0.000819	0.0293222	1					0.15	0.540667	0.0547318		0		0	0	0	0				Tier0_none
ENSG00000147481	SNTG1	8	49909789	50796692	2.921e-06	0.000290747	0.0514622	7.95604e-06	0.000430343	0.148038	0.142528	0.566466	1				0.000672	0.0255329	1					0.416	0.0410471			0		0	0						Tier0_none
ENSG00000147654	EBAG9	8	109539711	109570072	0.015819	0.141212	1	0.00223981	0.0329456	1	0.25274	0.682684	1	0.0144966	0.216636	1	0.0469	0.30481	1	0.53	0.851477	1	0	0.005	0.0145456	0.135661	0	0	0	0	0	0	0	0	0	0	Tier0_none
ENSG00000147905	ZCCHC7	9	37120478	37358177	2.4116e-05	0.00170633	0.424876	0.000390621	0.00971696	1	0.372112	0.766925	1	3.9945e-05	0.00430131	0.606485				0.00201	0.074329	1	0.103		0.00262508	0.272971		0	0		0	0		0			Tier0_none
ENSG00000148143	ZNF462	9	106862286	107013634	0.14444	0.424271	1	0.157815	0.376192	1	0.495853	0.829884	1				0.000345	0.0160072	1					0.002	0.822776			0		0	0						Tier0_none
ENSG00000148154	UGCG	9	111896814	111935374	0.023397	0.176762	1	0.000374961	0.00941356	1	0.00785503	0.172442	1	0.285815	0.717932	1	0.000603	0.0235059	1	0.0262	0.273825	1	0.004	0.017	0.676404	0.00271613	0	0	0	0	0	0	0	0	0	0	Tier0_none
ENSG00000148297	MED22	9	133338312	133348134	0.11825	0.387517	1	0.113292	0.315054	1				0.149305	0.580788	1	0.000835	0.0297086	1	0.351	0.751565	1	0.001	0.009		0.0354621		0	0	0		0	0				Tier0_none
ENSG00000148341	SH3GLB2	9	129007036	129028369	0.012359	0.123928	1	3.66561e-05	0.00155367	0.68206	0.0262375	0.29525	1	0.0210029	0.258837	1	0.0697	0.368716	1					0.121	5.58755e-05	2.69312e-08		0		0	0	0	0				Tier0_none
ENSG00000148357	HMCN2	9	130265760	130434123	0.019756	0.161641	1	0.00135559	0.0238859	1	0.542667	0.852649	1				0.391	0.74937	1	0.331	0.737047	1	0.001	0.001	0.0355477			0	0	0	0			0			Tier0_none
ENSG00000148429	USP6NL	10	11460328	11611803	0.0010178	0.027087	1	0.0166883	0.111953	1	0.0347568	0.332761	1	0.866412	0.968644	1	0.0018	0.049033	1	0.257	0.676743	1	0.01	0.067	0.0126266	0.135842	0	0	0	0	0	0	0	0	0	0	Tier0_none
ENSG00000148468	FAM171A1	10	15211643	15371289	0.0024505	0.0485635	1	0.00140854	0.02454	1	0.000172238	0.0189575	1	0.0720804	0.44162	1				7.76e-05	0.00827125	1	0.252		0.597149	0.0236951		0	0		0	0		0			Tier0_none
ENSG00000148484	RSU1	10	16590611	16817463	0.0010394	0.0274134	1	0.000906696	0.0181213	1	0.318783	0.734272	1	0.493124	0.843142	1	0.0701	0.369804	1	0.0879	0.463176	1	0.001	0.005	0.727019	0.524839	0	0	0	0	0	0	0	0	0	0	Tier0_none
ENSG00000148498	PARD3	10	34109560	34815419	0.0014673	0.0344796	1	0.000996655	0.01934	1	0.873452	0.966014	1	0.867128	0.968704	1	0.984	0.996166	1	0.793	0.940236	1	0.001	0.001	0.167352	0.0628278	0	0	0	0	0	0	0	0	0	0	Tier0_none
ENSG00000148572	NRBF2	10	63133247	63155031	0.0037443	0.0634874	1	0.0201346	0.125317	1	0.0138212	0.217546	1	0.000494856	0.0300536	1	0.537	0.837209	1	0.00341	0.0985613	1	0.011	0.008	0.398076	0.515443	0	0	0	0	0	0	0	0	0	0	Tier0_none
ENSG00000148798	INA	10	103277138	103290351	0.00039593	0.0140582	1	0.000142098	0.00452743	1	0.00321468	0.105966	1				0.00111	0.0353497	1	0.0124	0.192659	1	0	0.03	2.32958e-07			0	0	0	0			0			Tier0_none
ENSG00000148840	PPRC1	10	102132994	102150333	0.096561	0.35426	1	0.00329677	0.0423646	1										0.0573	0.388093	1	0.027					0	0								Tier0_none
ENSG00000149196	HIKESHI	11	86302181	86345943	0.03744	0.225665	1	0.000712821	0.0152279	1	0.644574	0.88925	1	0.116446	0.529341	1				0.977	0.994814	1	0.004		0.0290444	6.48014e-05		0	0		0	0		0			Tier0_none
ENSG00000149262	INTS4	11	77874418	77994850	0.00073476	0.0214677	1	0.00231634	0.0338838	1	0.348748	0.75665	1	0.217639	0.664975	1	0.105	0.446051	1	0.247	0.66913	1	0.001	0.057	0.0292245	0.000511806	0	0	0	0	0	0	0	0	0	0	Tier0_none
ENSG00000149305	HTR3B	11	113904796	113949079	0.053187	0.266283	1	0.00277108	0.0379115	1	0.138144	0.561543	1	0.411306	0.795171	1				0.00326	0.0964428	1	0.002		0.00909235	0.279653		0	0		0	0		0			Tier0_none
ENSG00000149485	FADS1	11	61799624	61829318	2.7416e-05	0.00186492	0.483015	0.000208065	0.00603032	1	4.30949e-05	0.00720182	0.649828	0.000390548	0.0247071	1	1.9e-05	0.00161116	1	6.51e-06	0.00104308	0.094369	0.766	0.813	0.58904	0.17444	0	0	0	0	0	0	0	0	0	0	Tier0_none
ENSG00000149554	CHEK1	11	125625163	125676255	0.070966	0.307472	1	0.00181646	0.0288633	1				0.792262	0.949658	1	0.0186	0.191086	1	0.00975	0.172681	1	0.044	0.08		0.340485		0	0	0		0	0				Tier0_none
ENSG00000149557	FEZ1	11	125442881	125592578	0.0056604	0.0805533	1	0.00249744	0.0356153	1				0.130665	0.550012	1	0.0845	0.403745	1	0.727	0.920682	1	0.002	0.004		0.0206835		0	0	0		0	0				Tier0_none
ENSG00000149571	KIRREL3	11	126423358	127003460	7.5292e-05	0.00411955	1	0.00198472	0.0304779	1	0.0105563	0.193647	1	0.589805	0.883486	1	0.007907	0.120121	1					0.009	0.334984	0.302471		0		0	0	0	0				Tier0_none
ENSG00000149972	CNTN5	11	99020949	100358885	2.1141e-05	0.00152648	0.372462	6.99602e-05	0.0026298	1	0.138791	0.562438	1												0.878053			0			0						Tier0_none
ENSG00000150275	PCDH15	10	53802771	55627942	0.023597	0.177473	1	0.000217971	0.00613829	1																		0									Tier0_none
ENSG00000150394	CDH8	16	61647242	62037035	0.0043361	0.0683276	1	0.00212727	0.0318623	1	0.871248	0.964866	1				0.112	0.45832	1					0.002	0.059549			0		0	0						Tier0_none
ENSG00000150459	SAP18	13	21140119	21149097	0.33466	0.612751	1	0.00201957	0.0308018	1	0.738568	0.92185	1	0.738582	0.931865	1	0.44798	0.789687	1	0.899	0.972458	1	0.001	0.001	0.595954	0.382957	0	0	0	0	0	0	0	0	0	0	Tier0_none
ENSG00000150672	DLG2	11	83455012	85628335	7.3582e-06	0.000623254	0.129637	1.15117e-05	0.000575802	0.214198				0.787425	0.949006	1										0.0345319		0				0					Tier0_none
ENSG00000150977	RILPL2	12	123409714	123436684	0.015861	0.141488	1	0.126594	0.333195	1				0.58626	0.882075	1				0.0609	0.400003	1	0			0.51125		0	0			0					Tier0_none
ENSG00000151067	CACNA1C	12	1970772	2697950	0.00070773	0.020816	1	0.00400973	0.0486052	1				0.33011	0.747678	1	0.0066	0.108234	1					0.044		0.932659		0		0		0	0				Tier0_none
ENSG00000151116	UEVLD	11	18529607	18588747	0.0070133	0.0903879	1	0.00388771	0.0475287	1	0.486391	0.825456	1	0.0826019	0.462596	1	0.458133	0.794711	1	0.597	0.872302	1	0.001	0.001	0.52054	0.00383867	0	0	0	0	0	0	0	0	0	0	Tier0_none
ENSG00000151327	FAM177A1	14	35045117	35116630	0.032819	0.210486	1	0.0105849	0.085372	1	0.334094	0.747217	1	0.00522877	0.125814	1	0.000329	0.015466	1	0.454	0.811991	1	0.001	0.074	0.0861123	0.445214	0	0	0	0	0	0	0	0	0	0	Tier0_none
ENSG00000151466	SCLT1	4	128864921	129093600	0.033676	0.21381	1	0.000432674	0.0105239	1	0.697165	0.908447	1	0.101415	0.503249	1	0.075	0.381579	1					0.029	0.000523494	0.112522		0		0	0	0	0				Tier0_none
ENSG00000151474	FRMD4A	10	13643706	14462142	0.00063684	0.0194451	1	0.0020078	0.0306799	1	0.0382529	0.346852	1	0.00903863	0.171243	1	0.639	0.885102	1					0	0.264537	0.0356301		0		0	0	0	0				Tier0_none
ENSG00000151498	ACAD8	11	134253514	134265855	0.0010755	0.028113	1	0.0116938	0.0906233	1				0.000559118	0.0326503	1				0.000728	0.0392308	1	0.119			0.203257		0	0			0					Tier0_none
ENSG00000151500	THYN1	11	134248270	134253370	0.00082427	0.0232259	1	0.0129593	0.0961458	1				0.00686803	0.147911	1										0.337867		0				0					Tier0_none
ENSG00000151689	INPP1	2	190340590	190371665	0.21257	0.50432	1	3.44636e-05	0.00148785	0.641264	0.280956	0.704672	1	0.279504	0.713011	1	2.5e-06	0.000276497	0.142673	0.0021	0.076104	1	0	0.187	3.39437e-05	2.57762e-06	0	0	0	0	0	0	0	0	0	0	Tier0_none
ENSG00000151746	BICD1	12	32106817	32383633	0.039581	0.231969	1	0.0179185	0.116726	1	0.0402439	0.353537	1	0.000300576	0.0204218	1	0.072	0.374837	1					0.018	0.262519	0.896092		0		0	0	0	0				Tier0_none
ENSG00000151849	CPAP	13	24882276	24922889	0.010542	0.112559	1	0.00503179	0.0558397	1	0.0305926	0.315834	1				0.000279	0.0137261	1					0.015	0.227283			0		0	0						Tier0_none
ENSG00000151883	PARP8	5	50665899	50846519	0.014838	0.136438	1	0.000213288	0.00610256	1	0.352051	0.757242	1	0.268702	0.703639	1	0.0558	0.332059	1	0.178	0.598397	1	0	0.037	0.0022618	6.4081e-06	0	0	0	0	0	0	0	0	0	0	Tier0_none
ENSG00000151917	BEND6	6	56954924	57027832	0.007836	0.0955856	1	0.00205535	0.0311179	1	0.00866859	0.180294	1				0.00194	0.0516389	1	0.0154	0.212811	1	0.004	0.071	0.0181953			0	0	0	0			0			Tier0_none
ENSG00000152034	MCHR2	6	99918519	99994247	0.0094273	0.10632	1	0.000150321	0.00470879	1	0.617834	0.880269	1												0.0673633			0			0						Tier0_none
ENSG00000152076	CCDC74B	2	130139287	130145134	0.016706	0.146431	1	0.00328969	0.0423607	1	0.00217614	0.0884756	1				0.00168	0.0467232	1					0.094	0.358983			0		0	0						Tier0_none
ENSG00000152092	ASTN1	1	176857302	177164973	0.0051715	0.0757369	1	0.0027805	0.0379201	1	0.102618	0.503788	1				0.012452	0.153374	1					0.009	0.0188037			0		0	0						Tier0_none
ENSG00000152127	MGAT5	2	134119933	134454621	0.0040247	0.0657717	1	0.005106	0.0563153	1				0.635446	0.900754	1	0.000609	0.0237236	1					0.105		0.148898		0		0		0	0				Tier0_none
ENSG00000152128	TMEM163	2	134455759	134719100	0.00094996	0.0257483	1	0.00267017	0.0373002	1	0.0181051	0.246396	1	0.000661179	0.0371803	1	0.000567	0.0224865	1					0.014	0.0530146	0.199668		0		0	0	0	0				Tier0_none
ENSG00000152154	TMEM178A	2	39664982	39717963	0.00030471	0.0117365	1	0.00939329	0.0798816	1	0.556508	0.860682	1				0.00356	0.0749689	1					0.052	0.387705			0		0	0						Tier0_none
ENSG00000152214	RIT2	18	42743218	43115719	0.24773	0.537832	1	0.229097	0.456648	1	0.00329187	0.106979	1				0.00184	0.0497899	1					0.002	0.786854			0		0	0						Tier0_none
ENSG00000152253	SPC25	2	168834132	168913371	0.010611	0.112774	1	0.00358932	0.0446796	1	0.820488	0.950095	1				0.273	0.658488	1					0.005	0.0171332			0		0	0						Tier0_none
ENSG00000152377	SPOCK1	5	136975298	137598379	0.0068929	0.0892935	1	0.00291084	0.0391627	1	0.330934	0.743624	1	0.577217	0.878658	1	0.042	0.289725	1					0.006	0.242068	0.451165		0		0	0	0	0				Tier0_none
ENSG00000152439	ZNF773	19	57499915	57518404	0.11707	0.385365	1	0.735676	0.841172	1	0.111056	0.517657	1	0.480888	0.83657	1	0.001821	0.0494399	1	0.311791	0.724905	1	0.001	0.041	0.0495794	0.147047	0	0	0	0	0	0	0	0	0	0	Tier0_none
ENSG00000152818	UTRN	6	144285335	144853034	0.0065941	0.0876662	1	0.00405411	0.0488568	1				0.790034	0.949658	1	0.00109	0.0349467	1	0.313	0.725611	1	0.001	0.01		0.115215		0	0	0		0	0				Tier0_none
ENSG00000153037	SRP19	5	112861188	112898371	0.056868	0.27575	1	0.00689555	0.0673873	1	0.0376394	0.345655	1	0.00471825	0.118801	1	0.000337	0.015803	1					0.035	0.0287327	0.468158		0		0	0	0	0				Tier0_none
ENSG00000153234	NR4A2	2	156324432	156342348	0.0019234	0.041426	1	0.000341188	0.00879292	1				0.0625946	0.421265	1										0.0894383		0				0					Tier0_none
ENSG00000153558	FBXL2	3	33277025	33403662	0.010506	0.112247	1	0.00257323	0.0363003	1	0.165741	0.600195	1				0.0208	0.203329	1	0.122	0.523074	1	0.001	0.009	0.14631			0	0	0	0			0			Tier0_none
ENSG00000153820	SPHKAP	2	227979955	228181687	4.7479e-05	0.00287452	0.836485	0.00583305	0.0609865	1	0.646741	0.889719	1				0.375	0.739134	1					0.002	0.00970944			0		0	0						Tier0_none
ENSG00000153879	CEBPG	19	33373685	33382686	0.0011099	0.0286719	1	0.0623538	0.231165	1	0.666012	0.898282	1	0.666204	0.913731	1				0.652553	0.892083	1	0		0.0466525	0.0418559		0	0		0	0		0			Tier0_none
ENSG00000153885	KCTD15	19	33795933	33815763	0.23885	0.53045	1	0.00358115	0.0446612	1	0.154786	0.586116	1	0.192848	0.629614	1	0.085623	0.406795	1	0.457656	0.815511	1	0.004	0.004	0.131917	0.0537204	0	0	0	0	0	0	0	0	0	0	Tier0_none
ENSG00000153904	DDAH1	1	85318481	85578363	0.023998	0.179075	1	0.00171693	0.0277558	1	0.258232	0.687667	1	0.273031	0.706292	1	0.12	0.471547	1	0.49	0.83418	1	0.001	0	0.00153374	0.00341215	0	0	0	0	0	0	0	0	0	0	Tier0_none
ENSG00000153956	CACNA2D1	7	81946444	82443970	0.0094328	0.10632	1	0.010816	0.0864858	1	0.000358565	0.0327685	1							0.683	0.906249	1	0		0.42994			0	0		0			0			Tier0_none
ENSG00000154118	JPH3	16	87601835	87698156	0.28463	0.57434	1	0.0019139	0.0298008	1																		0									Tier0_none
ENSG00000154144	TBRG1	11	124622836	124635926	0.62577	0.788613	1	0.150551	0.367064	1							0.00127	0.0390504	1					0.001				0		0							Tier0_none
ENSG00000154162	CDH12	5	21750673	22853344	0.01256	0.12516	1	0.00753623	0.0708034	1	0.499472	0.831359	1				0.246	0.630653	1					0.001	0.287724			0		0	0						Tier0_none
ENSG00000154217	PITPNC1	17	67377281	67697256	0.0073437	0.09268	1	0.00273999	0.0376784	1	0.720729	0.916347	1	0.820249	0.957104	1	0.0392	0.280128	1					0.003	0.491613	0.000674578		0		0	0	0	0				Tier0_none
ENSG00000154252	GAL3ST2	2	241776822	241804287	0.90677	0.942283	1	0.00339885	0.0433349	1	0.190618	0.629599	1				0.423	0.773129	1					0.009	0.288932			0		0	0						Tier0_none
ENSG00000154310	TNIK	3	171058414	171460408	0.00010364	0.0051726	1	8.70939e-05	0.0030902	1	0.0051434	0.138002	1	0.270481	0.705696	1	0.194	0.576065	1	0.624	0.8818	1	0.01	0.002	0.651839	0.0319652	0	0	0	0	0	0	0	0	0	0	Tier0_none
ENSG00000154415	PPP1R3A	7	113876777	114075920	0.039966	0.233204	1	0.00147441	0.0253084	1																		0									Tier0_none
ENSG00000154478	GPR26	10	123666355	123697399	0.000518	0.0169946	1	9.07416e-06	0.000480227	0.168843	0.534313	0.849652	1				0.269	0.653814	1	0.674	0.901652	1	0.073	0.015	0.0432726			0	0	0	0			0			Tier0_none
ENSG00000154611	PSMA8	18	26133852	26193355	0.034082	0.21514	1	0.00100717	0.0194604	1																		0									Tier0_none
ENSG00000154654	NCAM2	21	20998409	21543329	3.9852e-05	0.00248976	0.702113	0.00265443	0.0371361	1																		0									Tier0_none
ENSG00000154710	RABGEF1	7	66682105	66811464				0.000445105	0.0107669	1	0.515274	0.839625	1	0.0391288	0.347545	1	0.017704	0.185555	1					0.256	0.000460855	0.00743996				0	0	0	0				Tier0_none
ENSG00000154743	TSEN2	3	12480529	12541549	0.051707	0.262604	1	1.66803e-05	0.000804068	0.31037	0.171496	0.607897	1	0.128971	0.547556	1	0.19	0.571924	1					0.007	0.0128422	0.00137471		0		0	0	0	0				Tier0_none
ENSG00000154898	CCDC144CP	17	20321317	20402192							0.0812744	0.468377	1				0.000485	0.0203369	1	0.00795	0.156793	1	0.002	0.134	0.00139738				0	0	0			0			Tier0_none
ENSG00000155026	RSPH10B	7	5925550	5970702	0.97782	0.984638	1	0.0112789	0.0886748	1	0.0674419	0.436029	1	0.188461	0.624904	1				0.000417	0.0268659	1	0.103		0.0128378	0.60123		0	0		0	0		0			Tier0_none
ENSG00000155530	LRGUK	7	134127299	134264595	0.00015552	0.00693659	1	0.000823701	0.0169221	1	0.00114315	0.0643191	1	0.00100563	0.0471249	1	0.402833	0.758436	1	0.0315	0.297475	1	0.007	0.004	0.145014	0.0153285	0	0	0	0	0	0	0	0	0	0	Tier0_none
ENSG00000155636	RBM45	2	178112385	178139011	0.00018591	0.00796925	1	9.87608e-05	0.00339048	1				0.000600945	0.0346926	1										0.291527		0				0					Tier0_none
ENSG00000155827	RNF20	9	101533853	101563344	0.10684	0.370169	1	0.0015916	0.026643	1				0.0196822	0.252591	1				0.0279	0.282824	1	0.005			0.571832		0	0			0					Tier0_none
ENSG00000155849	ELMO1	7	36852906	37449223	0.00012385	0.00591325	1	0.000284378	0.00756999	1	0.0797029	0.46439	1	0.00370628	0.101937	1									0.280038	0.368239		0			0	0					Tier0_none
ENSG00000155893	PXYLP1	3	141228726	141367753	0.0067908	0.0887827	1	0.0018697	0.0293612	1	0.188458	0.627374	1	0.0431787	0.362537	1	0.0372	0.272001	1	0.247	0.66913	1	0.003	0.006	0.0341092	0.00248914	0	0	0	0	0	0	0	0	0	0	Tier0_none
ENSG00000155903	RASA2	3	141486967	141615345	0.00023001	0.00938036	1	0.00167186	0.0273408	1	0.0301845	0.313669	1	0.0303682	0.304947	1				8.64e-05	0.00888266	1	0.003		0.0134322	0.00194142		0	0		0	0		0			Tier0_none
ENSG00000156113	KCNMA1	10	76869601	77638369	6.6782e-05	0.00377104	1	2.26229e-05	0.00104194	0.420944	0.0152872	0.226218	1	0.168164	0.603056	1	0.00557	0.0973581	1	0.454	0.811991	1	0.001	0.012	0.0404208	0.19384	0	0	0	0	0	0	0	0	0	0	Tier0_none
ENSG00000156150	ALX3	1	110059870	110070672	0.060826	0.284606	1	6.21996e-05	0.00237161	1							0.683	0.901971	1					0.001				0		0							Tier0_none
ENSG00000156194	PPEF2	4	75859864	75902571	0.00057115	0.0181516	1	0.00687463	0.0673713	1	0.106539	0.509294	1	0.0550472	0.398371	1	0.494	0.813671	1					0.001	0.549843	0.267434		0		0	0	0	0				Tier0_none
ENSG00000156239	HEMK2	21	28872191	28885373	0.0021343	0.0446051	1	0.00118566	0.021629	1	0.00920212	0.184865	1	0.268796	0.703711	1	0.000743	0.027321	1	0.00485	0.122058	1	0.003	0.109	0.000262243	0.000228599	0	0	0	0	0	0	0	0	0	0	Tier0_none
ENSG00000156253	RWDD2B	21	29004384	29019360	0.014703	0.135764	1	4.16984e-05	0.00172418	0.775882	0.857707	0.961034	1	0.86028	0.966639	1	0.53979	0.838839	1	0.998	0.999103	1	0	0	0.000485472	0.000274107	0	0	0	0	0	0	0	0	0	0	Tier0_none
ENSG00000156256	USP16	21	29024629	29054493	0.0026657	0.0510501	1	3.992e-05	0.00165802	0.742791				0.000208473	0.0154402	1	0.55708	0.846793	1	1.17e-05	0.00166278	0.169603	0.57	0.003		0.85365		0	0	0		0	0				Tier0_none
ENSG00000156261	CCT8	21	29055805	29073797	0.00038473	0.0138818	1	5.93065e-05	0.00228471	1	0.0992219	0.498269	1	0.0979963	0.49588	1	0.000131	0.00765988	1	0.00413	0.111073	1	0	0.347	0.0197662	0.507115	0	0	0	0	0	0	0	0	0	0	Tier0_none
ENSG00000156273	BACH1	21	29194071	29630751				7.469e-05	0.00276844	1				0.000878615	0.0440265	1										0.000958945						0					Tier0_none
ENSG00000156395	SORCS3	10	104641290	105265242	6.3123e-05	0.00359903	1	8.68853e-05	0.0030902	1				0.0520907	0.389096	1				0.185	0.606718	1	0.074			0.0419581		0	0			0					Tier0_none
ENSG00000156398	SFXN2	10	102714538	102743492	0.0038024	0.0638833	1	0.00533655	0.0577645	1	0.00847129	0.178655	1	0.584468	0.881909	1	0.000253	0.0126321	1	0.227	0.649544	1	0	0.382	0.0682869	0.000210627	0	0	0	0	0	0	0	0	0	0	Tier0_none
ENSG00000156411	ATP5MJ	14	103912281	103928269	0.004383	0.0686397	1	4.50421e-05	0.00185011	0.838098	0.010409	0.192585	1	0.0131229	0.205617	1				0.00321	0.0962415	1	0		0.0440754	0.00953465		0	0		0	0		0			Tier0_none
ENSG00000156471	PTDSS1	8	96261902	96336995	0.0033437	0.0596852	1	0.00146603	0.0252578	1				0.10528	0.509554	1	0.000434	0.0187352	1	0.571	0.863199	1	0.001	0.039		0.00691886		0	0	0		0	0				Tier0_none
ENSG00000156521	TYSND1	10	70137981	70146700	0.017882	0.153009	1	0.000229199	0.00640346	1	0.500167	0.831657	1	0.000166653	0.0130741	1	0.00707	0.112893	1	0.0335	0.307937	1	0.008	0.109	0.0221785	0.124257	0	0	0	0	0	0	0	0	0	0	Tier0_none
ENSG00000156564	LRFN2	6	40391591	40587364	0.0078419	0.0955856	1	0.00417658	0.0498804	1				0.0382379	0.343124	1	0.040183	0.283988	1	0.357	0.754934	1	0.003	0.013		0.00874011		0	0	0		0	0				Tier0_none
ENSG00000156976	EIF4A2	3	186783205	186789901	0.010174	0.110588	1	0.000210004	0.0060623	1				0.128042	0.546083	1										0.010777		0				0					Tier0_none
ENSG00000157064	NMNAT2	1	183248237	183418380	0.00052807	0.0171969	1	0.00765695	0.0713792	1	0.0994654	0.498495	1							0.116	0.514231	1	0.018		0.0541583			0	0		0			0			Tier0_none
ENSG00000157150	TIMP4	3	12153068	12158912	0.011857	0.12068	1	0.0223807	0.133474	1	0.0243814	0.285307	1				0.000846	0.0299303	1	0.428	0.79839	1	0.001	0.67	0.0990514			0	0	0	0			0			Tier0_none
ENSG00000157152	SYN2	3	12004388	12192032	0.013953	0.132003	1	0.00317227	0.041364	1	0.0334468	0.328136	1	0.0685457	0.433738	1	0.000727	0.0269061	1	0.0568	0.38656	1	0.003	0.042	0.098405	0.0275122	0	0	0	0	0	0	0	0	0	0	Tier0_none
ENSG00000157388	CACNA1D	3	53328963	53813733	0.00042362	0.0147789	1	0.000511153	0.0119335	1				0.0229403	0.269489	1	0.159	0.53201	1	0.831	0.95174	1	0.002	0.004		0.158307		0	0	0		0	0				Tier0_none
ENSG00000157404	KIT	4	54657267	54740783	0.00079911	0.0228551	1	4.78432e-05	0.00193947	0.890218																		0									Tier0_none
ENSG00000157445	CACNA2D3	3	54122427	55074557	0.0044674	0.0694062	1	3.08232e-05	0.00135266	0.573527	0.00623609	0.153228	1	0.719587	0.927879	1									0.131148	0.208883		0			0	0					Tier0_none
ENSG00000157542	KCNJ6	21	37607373	38121345	0.0066692	0.0881944	1	0.0119804	0.0917741	1	0.405197	0.783229	1				0.050938	0.317183	1					0.007	0.753656			0		0	0						Tier0_none
ENSG00000157680	DGKI	7	137381037	137847092	0.01207	0.121932	1	0.000600513	0.0135604	1							0.00039	0.0173746	1	0.000872	0.0448245	1	0.074	0.003				0	0	0							Tier0_none
ENSG00000157778	PSMG3	7	1567332	1571078	0.073742	0.31391	1	0.00302297	0.0399201	1	0.0954658	0.489454	1	0.532504	0.86087	1				0.092	0.472082	1	0.001		0.0012351	0.0183802		0	0		0	0		0			Tier0_none
ENSG00000157782	CABP1	12	120640590	120667327	9.773e-05	0.00496198	1	0.00277709	0.0379115	1				0.00389692	0.105844	1	0.568	0.852426	1					0.091		0.159037		0		0		0	0				Tier0_none
ENSG00000158019	BABAM2	2	27888667	28338901	0.0013061	0.0319372	1	0.0030107	0.0398706	1				0.00150761	0.0600788	1										0.174817		0				0					Tier0_none
ENSG00000158092	NCK1	3	136862177	136951606	0.082078	0.329471	1	0.0025633	0.0361877	1	0.0695601	0.440713	1	0.128387	0.546659	1	0.126264	0.482733	1	0.128	0.531658	1	0.001	0.001	0.361436	0.130396	0	0	0	0	0	0	0	0	0	0	Tier0_none
ENSG00000158122	PRXL2C	9	96639577	96655337	0.45018	0.687511	1	0.00177153	0.0283418	1				0.00100369	0.0471249	1				0.00144	0.0601563	1	0.016			0.349194		0	0			0					Tier0_none
ENSG00000158163	DZIP1L	3	138061987	138115839	0.017795	0.152561	1	0.00106236	0.0201707	1	0.56856	0.86307	1	0.569336	0.87534	1	0.305	0.686385	1	0.558	0.861149	1	0	0.001		0.182243	0	0	0	0	0	0	0	0	0	0	Tier0_none
ENSG00000158315	RHBDL2	1	38885807	38941830	0.0019956	0.0426681	1	0.000860812	0.0175051	1	0.0575629	0.412159	1							0.0705	0.423449	1	0.003					0	0		0			0			Tier0_none
ENSG00000158321	AUTS2	7	69598296	70793506	0.013516	0.130265	1	0.00342003	0.0434393	1				0.962999	0.991372	1	0.497	0.815107	1					0.001		0.874919		0		0		0	0				Tier0_none
ENSG00000158458	NRG2	5	139846779	140043299	0.00017236	0.00751643	1	0.000103754	0.00352934	1																		0									Tier0_none
ENSG00000158792	SPATA2L	16	89696357	89701705	0.0020252	0.0429722	1	0.112502	0.313881	1	0.697655	0.908615	1	0.322685	0.744788	1				0.32	0.730162	1	0.003		0.314096	0.442248		0	0		0	0		0			Tier0_none
ENSG00000158816	VWA5B1	1	20290875	20359534	0.0029133	0.0544868	1	0.029963	0.156738	1	0.00542758	0.143825	1				0.456461	0.793928	1					0.007	0.369228			0		0	0						Tier0_none
ENSG00000158955	WNT9B	17	46833201	46886730	0.0020663	0.0435977	1	5.29482e-05	0.00209173	0.985207	0.00282945	0.100153	1												0.102696			0			0						Tier0_none
ENSG00000159111	MRPL10	17	47823272	47831541	0.055443	0.271785	1	0.00212386	0.0318442	1	0.358311	0.761519	1	0.344404	0.755918	1	0.0316	0.249189	1	0.0422	0.343476	1	0	0.008	0.10017	0.0590421	0	0	0	0	0	0	0	0	0	0	Tier0_none
ENSG00000159189	C1QC	1	22642558	22648110	0.014831	0.136438	1	0.00159401	0.0266485	1				0.926843	0.982148	1				0.0969	0.47859	1	0.002			0.00204971		0	0			0					Tier0_none
ENSG00000159208	CIART	1	150282543	150287093	0.0010676	0.027948	1	0.00171117	0.0277108	1																		0									Tier0_none
ENSG00000159377	PSMB4	1	151399556	151401941	0.00036504	0.0133985	1	0.00169695	0.0275765	1				0.000852373	0.0432445	1				0.000388	0.0260391	1	0.147			0.0498342		0	0			0					Tier0_none
ENSG00000159433	STARD9	15	42575606	42720998	0.0016317	0.0371297	1	0.00203879	0.0309933	1				0.296116	0.725502	1				0.02	0.2416	1	0.006			0.0145573		0	0			0					Tier0_none
ENSG00000159459	UBR1	15	42942897	43106113	0.0011418	0.0293668	1	0.00182441	0.0289021	1				0.458344	0.821901	1				0.0103	0.176906	1	0.001			0.00177349		0	0			0					Tier0_none
ENSG00000159640	ACE	17	63477058	63498380	0.0093001	0.105369	1	0.00252046	0.0357728	1	0.00479626	0.133072	1	0.00673211	0.147516	1	0.00422	0.081999	1	0.00322	0.0962415	1	0.042	0.035	0.661183	0.447233	0	0	0	0	0	0	0	0	0	0	Tier0_none
ENSG00000159788	RGS12	4	3293021	3439913	0.00048534	0.0162561	1	1.42439e-05	0.000695633	0.265036	0.0629556	0.42554	1	0.574761	0.87747	1	0.0576	0.337181	1	0.0627	0.406303	1	0.005	0.006	0.0432193	5.28791e-05	0	0	0	0	0	0	0	0	0	0	Tier0_none
ENSG00000159899	NPR2	9	35791003	35809732	0.01286	0.127	1	4.58372e-05	0.00187038	0.852893										0.012	0.189904	1	0.094					0	0								Tier0_none
ENSG00000160050	CCDC28B	1	32200383	32205453	0.016293	0.143741	1	0.00818567	0.0740091	1																		0									Tier0_none
ENSG00000160051	IQCC	1	32205648	32208688	0.046706	0.249959	1	0.00274787	0.0376784	1																		0									Tier0_none
ENSG00000160055	TMEM234	1	32214472	32222359	0.089045	0.341742	1	0.00261285	0.0367478	1	0.168769	0.604668	1				0.003914	0.0792085	1	0.102	0.490737	1	0.001	0.004	0.27133			0	0	0	0			0			Tier0_none
ENSG00000160087	UBE2J2	1	1253907	1274477	0.0043264	0.0682559	1	0.00297053	0.0396325	1				0.0895301	0.47762	1	0.255	0.639902	1	0.00578	0.134274	1	0.005	0.002		0.389938		0	0	0		0	0				Tier0_none
ENSG00000160094	ZNF362	1	33256359	33300719	0.0771	0.320855	1	0.00243508	0.0349881	1				0.17513	0.611406	1				0.0479	0.361645	1	0.002			0.219153		0	0			0					Tier0_none
ENSG00000160097	FNDC5	1	32862268	32872482	0.032977	0.211038	1	0.00377004	0.0464256	1				0.47172	0.830101	1	0.405974	0.76067	1	0.731	0.920961	1	0.001	0.001		0.0457252		0	0	0		0	0				Tier0_none
ENSG00000160200	CBS	21	43050900	43076943	0.088738	0.341495	1	0.0313775	0.160176	1	0.368892	0.765387	1	0.183447	0.620053	1	0.003977	0.0799125	1	0.6	0.873428	1	0.001	0.058	0.108879	0.26562	0	0	0	0	0	0	0	0	0	0	Tier0_none
ENSG00000160307	S100B	21	46598508	46605208	0.050922	0.260268	1	0.00440287	0.0513438	1	0.433316	0.79702	1	0.153651	0.586557	1	0.0577	0.337385	1					0.002	0.11281	0.00943983		0		0	0	0	0				Tier0_none
ENSG00000160326	SLC2A6	9	133471088	133479148	0.0010392	0.0274134	1	0.0249962	0.141757	1	0.00347744	0.108789	1	0.00970676	0.176289	1	0.00529	0.0941363	1					0.016	0.170541	0.713598		0		0	0	0	0				Tier0_none
ENSG00000160408	ST6GALNAC6	9	127885321	127906616	0.059516	0.281189	1	0.00348047	0.0439624	1	0.00934021	0.185317	1	0.337164	0.75162	1									0.0833103	0.00567613		0			0	0					Tier0_none
ENSG00000160446	ZDHHC12	9	128720864	128724137	0.034748	0.217654	1	0.0352825	0.170792	1				0.0234055	0.271544	1	5.3e-06	0.000530642	0.302466	0.35	0.751422	1	0.009	0.773		0.0525865		0	0	0		0	0				Tier0_none
ENSG00000160563	MED27	9	131852928	132079875	0.063027	0.289853	1	0.00182978	0.0289021	1				0.064016	0.424064	1										0.110674		0				0					Tier0_none
ENSG00000160746	ANO10	3	43354859	43691594	0.0096804	0.107602	1	7.64544e-05	0.0028282	1	0.188668	0.627374	1	0.307795	0.735203	1	0.333	0.706415	1	0.0163	0.21858	1	0.001	0.002	0.000416463	0.000234184	0	0	0	0	0	0	0	0	0	0	Tier0_none
ENSG00000160796	NBEAL2	3	46979666	47009707	0.0039876	0.0657717	1	0.0107008	0.0859875	1	0.00293	0.101878	1	0.00712057	0.150155	1	0.00135	0.0407852	1	0.0404	0.33638	1	0.043	0.128	0.150378	0.346258	0	0	0	0	0	0	0	0	0	0	Tier0_none
ENSG00000160862	AZGP1	7	99966720	99976066	0.0092575	0.105107	1	0.00314927	0.0411977	1	0.182076	0.622005	1				0.096196	0.428958	1	0.619	0.879277	1	0.004	0.001	0.102301			0	0	0	0			0			Tier0_none
ENSG00000160870	CYP3A7	7	99705036	99735196	0.13217	0.407449	1	0.003628	0.0450041	1																		0									Tier0_none
ENSG00000160991	ORAI2	7	102433106	102456825	0.0021421	0.0446622	1	0.00491227	0.0549712	1	0.00472068	0.132937	1	0.795831	0.950905	1				0.341	0.744112	1	0.005		0.710036	0.0954689		0	0		0	0		0			Tier0_none
ENSG00000161055	SCGB3A1	5	180590105	180591499	0.2396	0.531334	1	0.139636	0.35186	1	0.0892428	0.480498	1	0.0500522	0.383455	1	0.00171	0.0473269	1	0.194	0.615636	1	0.002	0.001	0.282982	0.412021	0	0	0	0	0	0	0	0	0	0	Tier0_none
ENSG00000161265	U2AF1L4	19	35742464	35745445	0.14315	0.422649	1	0.356895	0.574934	1	0.664295	0.897332	1	0.664231	0.913011	1	0.28734	0.671004	1	0.157088	0.572291	1	0.001	0.001	0.0794754	0.0483739	0	0	0	0	0	0	0	0	0	0	Tier0_none
ENSG00000161547	SRSF2	17	76734115	76737395	0.13963	0.417908	1	0.00528812	0.0574677	1				0.00831038	0.162599	1										0.00932464		0				0					Tier0_none
ENSG00000161618	ALDH16A1	19	49453146	49471052	0.14534	0.42542	1	0.000996022	0.01934	1	0.289348	0.711147	1	0.288503	0.720055	1	0.136487	0.499285	1	0.184706	0.606718	1	0.001	0.003	0.109689	0.0736818	0	0	0	0	0	0	0	0	0	0	Tier0_none
ENSG00000161992	PRR35	16	559688	565532	0.031309	0.205281	1	0.00325889	0.0421098	1																		0									Tier0_none
ENSG00000161996	WDR90	16	649287	667837	4.7487e-06	0.000433485	0.0836626	0.000140339	0.00447905	1	0.000118685	0.0142036	1	0.197333	0.636192	1	2.7e-05	0.00214904	1					0.068	0.0271228	0.00220842		0		0	0	0	0				Tier0_none
ENSG00000161999	JMJD8	16	681666	684528	0.34899	0.623771	1	0.000205479	0.00599271	1	0.163442	0.595931	1	0.162804	0.599818	1	0.203	0.587497	1	6.34e-05	0.00713563	0.919046	0.22	0.004	0.0213002	0.000701947	0	0	0	0	0	0	0	0	0	0	Tier0_none
ENSG00000162004	CCDC78	16	722581	726954	0.25155	0.541852	1	0.00056487	0.012976	1	0.212404	0.646742	1	0.212612	0.658236	1	0.0613	0.346988	1	0.0416	0.340505	1	0.002	0.004	0.00158215	0.0020666	0	0	0	0	0	0	0	0	0	0	Tier0_none
ENSG00000162039	MEIOB	16	1833986	1884294	0.0017488	0.0388529	1	0.0139521	0.100907	1	0.00116938	0.065067	1				0.00153	0.0437453	1	0.00145	0.0604	1	0.038	0.106	0.190076			0	0	0	0			0			Tier0_none
ENSG00000162066	AMDHD2	16	2520340	2531422	0.0050054	0.0746067	1				0.0683924	0.437358	1	0.058589	0.409368	1	0.00157	0.0446429	1					0.001	0.412733	0.980157				0	0	0	0				Tier0_none
ENSG00000162076	FLYWCH2	16	2883165	2903099	0.0015156	0.0352732	1	0.0128701	0.0958771	1	0.00480987	0.133072	1	0.00180557	0.067356	1	0.218	0.603641	1	0.124	0.525432	1	0.001	0.001	0.89731	0.912236	0	0	0	0	0	0	0	0	0	0	Tier0_none
ENSG00000162374	ELAVL4	1	50024029	50203772	0.00028335	0.0110674	1	0.000543792	0.0125538	1										0.686	0.906661	1	0.001					0	0								Tier0_none
ENSG00000162384	CZIB	1	53214099	53220652	0.0035452	0.0615987	1	0.0167365	0.112101	1	0.00228225	0.0896975	1	0.545315	0.865455	1	0.000584	0.022985	1	0.00236	0.0810677	1	0.039	0.064	0.908905	0.0307296	0	0	0	0	0	0	0	0	0	0	Tier0_none
ENSG00000162408	NOL9	1	6521347	6554536	0.0074718	0.0932967	1	0.000607525	0.0136689	1				0.00935167	0.17404	1				0.12	0.520347	1	0.002			0.00230194		0	0			0					Tier0_none
ENSG00000162413	KLHL21	1	6590724	6614607	9.3573e-05	0.00482038	1	9.08475e-06	0.000480227	0.16904				0.234968	0.677323	1				6.21e-06	0.00101146	0.0900202	0.863			0.228004		0	0			0					Tier0_none
ENSG00000162426	SLC45A1	1	8318104	8344167	0.0052648	0.0767206	1	0.003349	0.0429166	1	0.756938	0.929268	1							0.0201	0.242001	1	0.004		0.0269563			0	0		0			0			Tier0_none
ENSG00000162458	FBLIM1	1	15756604	15786594	0.006067	0.083834	1	9.01325e-06	0.00047917	0.16771																		0									Tier0_none
ENSG00000162460	TMEM82	1	15742499	15747982	0.0037009	0.063242	1	1.14353e-05	0.000573522	0.212777																		0									Tier0_none
ENSG00000162461	SLC25A34	1	15736176	15741392	0.013113	0.128167	1	3.54389e-05	0.00150998	0.659412	0.0403433	0.353537	1	0.0386541	0.345837	1	0.00943	0.133406	1	0.0194	0.237921	1	0.003	0.009	0.0104349	0.00764309	0	0	0	0	0	0	0	0	0	0	Tier0_none
ENSG00000162522	NHSL3	1	32741696	32774970	0.0023923	0.0478406	1	0.0614606	0.229556	1				0.272758	0.706292	1	0.958738	0.989874	1	0.741	0.923899	1	0	0.001		0.315105		0	0	0		0	0				Tier0_none
ENSG00000162576	MXRA8	1	1352689	1361777	0.019669	0.161401	1	0.0179021	0.116726	1	0.021589	0.269264	1				9.04e-06	0.000858409	0.515904	0.144	0.556646	1	0.006	0.082	0.0991016			0	0	0	0			0			Tier0_none
ENSG00000162598	C1orf87	1	59987269	60073770	0.0067172	0.0884203	1	0.0002174	0.00613829	1				0.744956	0.935462	1										0.188869		0				0					Tier0_none
ENSG00000162600	OMA1	1	58415384	58546838	0.0075322	0.0936338	1	0.000950593	0.0186776	1	0.569674	0.863346	1	0.5356	0.862401	1	0.287042	0.670591	1	0.909	0.974909	1	0.001	0.009	0.00861119	0.00935376	0	0	0	0	0	0	0	0	0	0	Tier0_none
ENSG00000162618	ADGRL4	1	78889764	79282124	3.2319e-06	0.000316978	0.0569396	1.36264e-05	0.000670758	0.253546																		0									Tier0_none
ENSG00000162631	NTNG1	1	107140007	107484923	0.14352	0.423115	1	0.00402347	0.0487083	1				0.0438412	0.364076	1				0.324	0.732487	1	0.001			0.133684		0	0			0					Tier0_none
ENSG00000162687	KCNT2	1	196225779	196609225	0.067657	0.299936	1	7.84878e-05	0.00287485	1										0.132	0.5384	1	0.067					0	0								Tier0_none
ENSG00000162814	SPATA17	1	217631324	217871696	0.46267	0.69432	1	0.0430705	0.189566	1	0.00777447	0.172402	1							8.82e-05	0.00894089	1	0.027		0.895395			0	0		0			0			Tier0_none
ENSG00000162869	PPP1R21	2	48440598	48515391	0.063518	0.290665	1	0.00221003	0.0326884	1	0.458628	0.811506	1	0.0892097	0.476926	1	0.00754	0.117057	1					0.003	0.00829592	0.041779		0		0	0	0	0				Tier0_none
ENSG00000162877	PM20D1	1	205828025	205850132	0.0071393	0.0912927	1	0.0100304	0.0831171	1	0.098657	0.497126	1	0.0026442	0.0841082	1	0.000198	0.0105407	1					0.403	0.0621333	0.0784336		0		0	0	0	0				Tier0_none
ENSG00000162878	PKDCC	2	42048021	42058525	0.17568	0.464665	1	0.046442	0.198062	1	0.644345	0.889224	1	0.937609	0.985041	1	0.000994	0.0331153	1					0.012	0.221604	0.0507456		0		0	0	0	0				Tier0_none
ENSG00000162971	TYW5	2	199928913	199955736	0.0088957	0.10338	1	0.00629821	0.063587	1	0.0146809	0.221595	1				0.00106	0.0344298	1	0.0187	0.234901	1	0.021	0.169	0.0783851			0	0	0	0			0			Tier0_none
ENSG00000163012	ZSWIM2	2	186827475	186849208	0.082675	0.330044	1	0.00346874	0.0439067	1	0.197645	0.634725	1							0.0892	0.466803	1	0.001		0.15703			0	0		0			0			Tier0_none
ENSG00000163046	ANKRD30BL	2	132147591	132257969				0.00198687	0.0304779	1	0.000881554	0.0549295	1				0.000587	0.0230554	1	0.00311	0.0949107	1	0.006	0.262					0	0	0			0			Tier0_none
ENSG00000163050	COQ8A	1	226938143	226987569	0.034422	0.216588	1	0.000661624	0.0144236	1	0.00188035	0.0838868	1	0.00115907	0.0508616	1	0.010693	0.141811	1	0.00708	0.147884	1	0.035	0.045	0.379366	0.233426	0	0	0	0	0	0	0	0	0	0	Tier0_none
ENSG00000163069	SGCB	4	52020706	52038299	0.00047726	0.0160159	1	0.00211766	0.0317769	1	0.000763973	0.0506114	1	0.000265466	0.0187468	1	0.00022	0.0114764	1	0.00208	0.075758	1	0.163	0.107	0.932638	0.113205	0	0	0	0	0	0	0	0	0	0	Tier0_none
ENSG00000163072	NOSTRIN	2	168786539	168866787	0.0094062	0.10623	1	0.00296427	0.0395952	1	0.0203557	0.260564	1				0.492271	0.8127	1	0.00538	0.12912	1	0.01	0.002	0.681773			0	0	0	0			0			Tier0_none
ENSG00000163125	RPRD2	1	150363091	150476566	0.011836	0.120536	1	0.0137891	0.100146	1	0.544787	0.853772	1	0.00184736	0.068079	1	0.00134	0.040612	1	0.0541	0.379557	1	0.015	0.001	0.0327375	0.138949	0	0	0	0	0	0	0	0	0	0	Tier0_none
ENSG00000163170	BOLA3	2	74135397	74147977	0.12662	0.399749	1	0.00109577	0.0205124	1	0.20895	0.645206	1	0.132051	0.55126	1	0.004531	0.0855374	1	0.218	0.64126	1	0.001	0.002	0.127103	0.036704	0	0	0	0	0	0	0	0	0	0	Tier0_none
ENSG00000163320	CGGBP1	3	88051944	88149885	0.0060662	0.083834	1	0.00349149	0.0439624	1	0.3174	0.733063	1	0.316758	0.740241	1	0.297976	0.680371	1	0.685	0.906414	1	0.001	0.003	0.00547675	0.0606161	0	0	0	0	0	0	0	0	0	0	Tier0_none
ENSG00000163453	IGFBP7	4	57030766	57110690	0.029793	0.200199	1	0.000355779	0.00903135	1	0.169838	0.60578	1	3.52131e-06	0.000621675	0.0534641	0.0834	0.40165	1	0.291	0.707774	1	0.001	0.001	0.122975	0.198257	0	0	0	0	0	0	0	0	0	0	Tier0_none
ENSG00000163527	STT3B	3	31532521	31638548	0.057946	0.277945	1	0.0078675	0.0722064	1				0.00125477	0.053242	1				9.34e-06	0.00134626	0.135393	0.008			0.347993		0	0			0					Tier0_none
ENSG00000163531	NFASC	1	204828651	205022822	0.010329	0.111448	1	0.00128805	0.0229972	1	0.011742	0.203247	1												0.0243626			0			0						Tier0_none
ENSG00000163541	SUCLG1	2	84423528	84460045	0.0051185	0.0752108	1	5.02816e-05	0.0020034	0.93559	0.0102958	0.19177	1	0.208177	0.65086	1	0.000844	0.0299303	1	0.0258	0.272592	1	0.028	0.013	0.000942239	2.92807e-05	0	0	0	0	0	0	0	0	0	0	Tier0_none
ENSG00000163590	PPM1L	3	160755602	161078902	7.4695e-05	0.00409962	1	0.000438454	0.0106367	1				0.104613	0.508584	1	0.00297	0.0665208	1	0.000103	0.0100884	1	0.676	0.258		0.160699		0	0	0		0	0				Tier0_none
ENSG00000163596	ICA1L	2	202773150	202872061	0.0001171	0.0056368	1	0.000115598	0.00383507	1	0.000475929	0.0387921	1	0.369065	0.76966	1	0.000282	0.0138157	1	0.0179	0.230034	1	0.183	0.03	0.00952249	0.000309551	0	0	0	0	0	0	0	0	0	0	Tier0_none
ENSG00000163633	C4orf36	4	86876205	86892813	0.00057349	0.0181722	1	0.000138972	0.00444304	1	0.679554	0.903695	1	0.00217711	0.0747851	1	0.0101	0.137762	1	0.000361	0.0244746	1	0.19	0.024	0.00538653	0.00192039	0	0	0	0	0	0	0	0	0	0	Tier0_none
ENSG00000163661	PTX3	3	157436850	157443633	0.72086	0.840677	1	0.0027403	0.0376784	1	0.267456	0.69539	1	0.46127	0.824034	1	0.183	0.564002	1	0.91	0.975365	1	0.001	0.001	0.0746	0.134122	0	0	0	0	0	0	0	0	0	0	Tier0_none
ENSG00000163673	DCLK3	3	36712421	36764553	0.00012586	0.00595422	1	0.00486563	0.0548031	1	0.00057085	0.0426001	1				0.135	0.496892	1	0.0121	0.190861	1	0.015	0.005	0.267208			0	0	0	0			0			Tier0_none
ENSG00000163788	SNRK	3	43286510	43424764	0.0084937	0.100463	1	0.000267339	0.00721971	1	0.000729521	0.0491983	1	0.000323594	0.0215488	1	0.000575	0.0226934	1	0.335	0.73993	1	0.001	0.129	0.189166	0.0119037	0	0	0	0	0	0	0	0	0	0	Tier0_none
ENSG00000163808	KIF15	3	44761721	44873376	0.17074	0.458186	1	0.00123146	0.022268	1	0.00258662	0.095832	1							0.0042	0.112257	1	0.001		0.208413			0	0		0			0			Tier0_none
ENSG00000163810	TGM4	3	44874608	44914990	0.0090741	0.104059	1	0.000654506	0.0143677	1																		0									Tier0_none
ENSG00000163812	ZDHHC3	3	44915257	44976185	0.033889	0.214306	1	0.000912208	0.0181923	1	0.0944513	0.488084	1	0.0441007	0.364895	1				0.000359	0.0244746	1	0.015		0.226577	0.0813192		0	0		0	0		0			Tier0_none
ENSG00000163870	TPRA1	3	127571232	127598318	0.0025022	0.0492891	1	0.00752377	0.0708034	1	0.00606994	0.151789	1	0.0109878	0.187447	1	0.000812	0.029163	1	0.0198	0.240386	1	0.007	0.088	0.958869	0.505749	0	0	0	0	0	0	0	0	0	0	Tier0_none
ENSG00000163918	RFC4	3	186789880	186807058	0.0041668	0.067103	1	0.000416698	0.0101752	1	0.14704	0.574369	1	0.126577	0.543647	1	0.0349	0.263419	1	0.132	0.5384	1	0.001	0.003	0.00633105	0.00177961	0	0	0	0	0	0	0	0	0	0	Tier0_none
ENSG00000163923	RPL39L	3	187120927	187180972	0.0010039	0.0268387	1	0.0329258	0.164655	1				0.00107237	0.0483998	1										0.367606		0				0					Tier0_none
ENSG00000163960	UBXN7	3	196347659	196432430	0.0047915	0.0725229	1	0.000796119	0.0164776	1				0.009291	0.173726	1				0.987	0.997668	1	0			0.0173992		0	0			0					Tier0_none
ENSG00000163961	RNF168	3	196468783	196503768	0.0022025	0.0455977	1	5.47539e-05	0.00213586	1	0.921596	0.981039	1	3.32031e-05	0.00373835	0.504123	0.000626	0.0243194	1					0.056	0.0189227	1.19716e-05		0		0	0	0	0				Tier0_none
ENSG00000164061	BSN	3	49554477	49671549	0.00099908	0.0267912	1	0.000355019	0.00903034	1				0.818149	0.956344	1	0.133	0.493766	1					0.011		0.0292546		0		0		0	0				Tier0_none
ENSG00000164062	APEH	3	49673981	49683971	0.001607	0.0367213	1	0.00390703	0.0476759	1				0.0353566	0.329313	1	0.067	0.362394	1	0.208	0.631713	1	0.003	0.006		0.0531959		0	0	0		0	0				Tier0_none
ENSG00000164068	RNF123	3	49688740	49721532	0.0049205	0.0736528	1	0.00136927	0.0240376	1	0.27886	0.703047	1	0.0713396	0.439947	1	0.227	0.613006	1	0.219	0.641597	1	0.001	0.005	0.00417846	0.0265135	0	0	0	0	0	0	0	0	0	0	Tier0_none
ENSG00000164162	ANAPC10	4	144831908	145098823	0.81872	0.892532	1	0.753531	0.851905	1							0.68254	0.901971	1	0.000661	0.0370763	1	0.026	0				0	0	0							Tier0_none
ENSG00000164180	TMEM161B	5	88185575	88269476	9.8789e-06	0.000805557	0.174046	0.000374691	0.00941356	1	0.0118687	0.204068	1				0.000472	0.0199826	1	0.00956	0.171479	1	0.388	0.111	0.0681063			0	0	0	0			0			Tier0_none
ENSG00000164182	NDUFAF2	5	60945177	61154531	0.0008157	0.0231417	1	0.00162227	0.0268301	1	0.00506436	0.136367	1	0.00182886	0.0677258	1	0.000703	0.0263079	1	0.283	0.700182	1	0.001	0.069	0.0678255	0.00197065	0	0	0	0	0	0	0	0	0	0	Tier0_none
ENSG00000164252	AGGF1	5	77029251	77065234	0.343	0.620365	1	0.745313	0.847002	1	0.0948001	0.488676	1	0.873757	0.969964	1	0.001447	0.042545	1	0.159	0.575209	1	0	0.003	0.669912	0.305408	0	0	0	0	0	0	0	0	0	0	Tier0_none
ENSG00000164270	HTR4	5	148446042	148677235	0.20315	0.495499	1	0.0421824	0.18719	1	0.00341683	0.108519	1							0.000999	0.0478416	1	0.023		0.820713			0	0		0			0			Tier0_none
ENSG00000164299	SPZ1	5	80319625	80321842	0.025281	0.183898	1	0.0016756	0.027373	1																		0									Tier0_none
ENSG00000164300	SERINC5	5	80111228	80256048	0.066331	0.297083	1	0.00233881	0.0341261	1	0.25753	0.687066	1	0.488312	0.840984	1	0.0592	0.34171	1	0.000628	0.0354221	1	0.024	0.005	0.100498	0.599454	0	0	0	0	0	0	0	0	0	0	Tier0_none
ENSG00000164307	ERAP1	5	96760810	96808100	0.0050416	0.0747668	1	0.00315529	0.0412263	1	0.0113115	0.199493	1	0.0154898	0.223982	1	0.091685	0.420663	1	0.0945	0.47499	1	0.01	0.019	0.161593	0.594512	0	0	0	0	0	0	0	0	0	0	Tier0_none
ENSG00000164308	ERAP2	5	96875986	96919703	0.0012571	0.0310625	1	0.00156457	0.0263457	1	0.000284598	0.0277073	1	0.000286589	0.0197785	1	0.000234	0.0119876	1	0.000344	0.0239742	1	0.208	0.407	0.141084	0.301483	0	0	0	0	0	0	0	0	0	0	Tier0_none
ENSG00000164309	CMYA5	5	79689777	79800607	0.073225	0.312789	1	0.000626081	0.0139751	1	0.585528	0.868671	1	0.0842286	0.466391	1				0.49	0.83418	1	0.001		0.341727	0.103753		0	0		0	0		0			Tier0_none
ENSG00000164330	EBF1	5	158695920	159099951	0.044776	0.246443	1	0.00268818	0.037394	1				0.0102422	0.180366	1										0.0630434		0				0					Tier0_none
ENSG00000164414	SLC35A1	6	87470623	87512336	0.0013224	0.0322186	1	0.0166764	0.111953	1	0.00993278	0.189261	1	0.419886	0.801033	1	0.0329	0.254586	1	0.11	0.50621	1	0.001	0.005	0.0376716	0.0575504	0	0	0	0	0	0	0	0	0	0	Tier0_none
ENSG00000164508	H2AC1	6	25723397	25726562	0.0003208	0.0121807	1	3.40169e-05	0.00147198	0.632952																		0									Tier0_none
ENSG00000164535	DAGLB	7	6407846	6484190	0.00096666	0.0261206	1	0.0408547	0.184102	1	0.151917	0.583335	1	0.00315433	0.0928143	1	0.000691	0.025978	1					0.235	0.0333106	0.284153		0		0	0	0	0				Tier0_none
ENSG00000164588	HCN1	5	45254948	45696498	0.0064134	0.0867829	1	0.00344897	0.0437457	1																		0									Tier0_none
ENSG00000164600	NEUROD6	7	31337465	31340726	0.0074379	0.0932967	1	2.65895e-05	0.00119217	0.494751	0.708908	0.912473	1				0.00438	0.0839645	1	0.984	0.99686	1	0	0.006	0.0029508			0	0	0	0			0			Tier0_none
ENSG00000164604	GPR85	7	113078331	113087778	0.0011604	0.029715	1	0.0339026	0.167049	1	0.00496756	0.13483	1	0.130583	0.550012	1				0.0202	0.2424	1	0.006		0.456855	0.162601		0	0		0	0		0			Tier0_none
ENSG00000164651	SP8	7	20782279	20786886	0.012061	0.121911	1	1.87793e-05	0.000886869	0.349426																		0									Tier0_none
ENSG00000164659	ELAPOR2	7	86876906	87059693	0.00025157	0.010096	1	0.00274751	0.0376784	1	0.0337916	0.32967	1	0.0594768	0.413329	1				0.0304	0.292413	1	0.011		0.0935769	0.0642369		0	0		0	0		0			Tier0_none
ENSG00000164663	USP49	6	41789896	41895375	0.014049	0.13229	1	0.0141004	0.101327	1	0.0016332	0.0784433	1	0.00079039	0.0412388	1				0.0449	0.352775	1	0.13		0.106214	0.6706		0	0		0	0		0			Tier0_none
ENSG00000164683	HEY1	8	79762371	79767857	0.2809	0.571634	1	0.00204827	0.031036	1	0.440945	0.799833	1	0.334812	0.750656	1				0.00108	0.0503398	1	0.054		0.0276735	0.083886		0	0		0	0		0			Tier0_none
ENSG00000164715	LMTK2	7	98106860	98209638	0.0083214	0.0991254	1	0.00214548	0.0320509	1				0.00726607	0.151748	1				0.174	0.593763	1	0.006			0.724996		0	0			0					Tier0_none
ENSG00000164749	HNF4G	8	75407914	75566834	0.00099516	0.0267267	1	0.000554975	0.0127731	1	0.00151734	0.0752629	1				0.0013	0.0397374	1	0.0997	0.486617	1	0.013	0.037	0.345915			0	0	0	0			0			Tier0_none
ENSG00000164796	CSMD3	8	112222928	113436939	0.0069702	0.0899641	1	0.00196208	0.0302723	1							0.234	0.620009	1					0.002				0		0							Tier0_none
ENSG00000164823	OSGIN2	8	89901849	89927888	0.00010136	0.00510169	1	6.94257e-05	0.00261499	1	0.982892	0.99727	1	0.0376553	0.340732	1	0.585	0.861455	1					0.003	0.113461	0.000521866		0		0	0	0	0				Tier0_none
ENSG00000164830	OXR1	8	106270144	106752694	0.0044526	0.0692373	1	0.00251638	0.0357422	1				0.546721	0.866117	1										0.287917		0				0					Tier0_none
ENSG00000164924	YWHAZ	8	100916523	100953388	0.015705	0.140738	1	0.0623113	0.231074	1	0.000369028	0.0329265	1	0.000277892	0.0192938	1	0.000445	0.0190945	1	0.000832	0.0430738	1	0.107	0.294	0.00929963	0.016654	0	0	0	0	0	0	0	0	0	0	Tier0_none
ENSG00000164929	BAALC	8	103140433	103230305	0.0012824	0.031467	1	0.00167793	0.0273871	1	0.36626	0.764159	1	0.75541	0.938769	1	0.00549	0.0964621	1	0.414	0.790899	1	0.001	0.001	0.0598916	0.00268363	0	0	0	0	0	0	0	0	0	0	Tier0_none
ENSG00000164975	SNAPC3	9	15422734	15465953	0.0012777	0.0313954	1	0.0182335	0.117598	1	0.260378	0.68927	1	0.00104095	0.0478677	1	0.0216	0.207698	1	0.271	0.688592	1	0.001	0.001	0.324222	0.871864	0	0	0	0	0	0	0	0	0	0	Tier0_none
ENSG00000165181	SHOC1	9	111686171	111795008	0.035141	0.218599	1	0.00312653	0.0409974	1	0.0192901	0.252935	1	0.000922589	0.045186	1				0.000749	0.0399706	1	0.042		0.30099	0.106295		0	0		0	0		0			Tier0_none
ENSG00000165323	FAT3	11	92224818	92896473	0.00021049	0.00876693	1	0.00160977	0.0267645	1										0.0691	0.421438	1	0.002					0	0								Tier0_none
ENSG00000165474	GJB2	13	20187463	20192980	0.0017436	0.0388353	1	0.00315728	0.0412263	1	0.688133	0.905606	1				0.00146	0.0427286	1	0.203	0.62504	1	0.001	0.078	0.417341			0	0	0	0			0			Tier0_none
ENSG00000165476	REEP3	10	63521397	63625128	0.00090481	0.0248337	1	0.00220701	0.0326697	1	0.000987828	0.0584136	1	0.0016519	0.0638188	1	0.000259	0.0128529	1	0.00129	0.0559875	1	0.064	0.207	0.159484	0.115918	0	0	0	0	0	0	0	0	0	0	Tier0_none
ENSG00000165495	PKNOX2	11	125164537	125434287	0.14368	0.423333	1	0.0117185	0.0906923	1							0.414	0.766101	1	1.89e-05	0.0025368	0.273974	0.91	0.013				0	0	0							Tier0_none
ENSG00000165553	NGB	14	77265483	77271206	0.8562	0.912487	1	0.233445	0.460528	1	0.0178398	0.245015	1				0.00401	0.0799125	1	0.037	0.323689	1	0.007	0.004	0.127918			0	0	0	0			0			Tier0_none
ENSG00000165588	OTX2	14	56799905	56816693	0.00082044	0.0231643	1	0.000153353	0.00477963	1																		0									Tier0_none
ENSG00000165632	TAF3	10	7818497	8016631	0.024499	0.181507	1	0.000542138	0.0125311	1							0.759297	0.929482	1					0.001				0		0							Tier0_none
ENSG00000165714	BORCS5	12	12357078	12471233	0.0092527	0.105107	1	0.00381858	0.0467856	1	0.0119459	0.204676	1	0.0125868	0.202222	1	0.0019	0.0509545	1	0.00384	0.10623	1	0.015	0.095	0.000817186	0.000640286	0	0	0	0	0	0	0	0	0	0	Tier0_none
ENSG00000165757	JCAD	10	30012803	30115494	0.01317	0.128193	1	0.00239479	0.0345881	1										0.00258	0.0842335	1	0.003					0	0								Tier0_none
ENSG00000165861	ZFYVE1	14	72969451	73027131	0.0023083	0.0469569	1	3.00036e-05	0.0013198	0.558277	0.679073	0.903533	1	0.121267	0.535678	1	0.000257	0.012787	1	0.00537	0.12912	1	0.005	0.715	0.000136034	0.00278517	0	0	0	0	0	0	0	0	0	0	Tier0_none
ENSG00000165995	CACNB2	10	18140424	18543557	5.9567e-05	0.00341841	1	0.000291125	0.00773852	1	0.0905884	0.48285	1	0.705686	0.92437	1	0.00347	0.0734531	1					0.038	0.42703	0.00587869		0		0	0	0	0				Tier0_none
ENSG00000166035	LIPC	15	58410380	58570449	0.00057702	0.0182512	1	0.000577671	0.0131514	1				0.0192723	0.251384	1										0.00679574		0				0					Tier0_none
ENSG00000166037	CEP57	11	95789965	95832693	0.00050676	0.0167507	1	0.00329351	0.0423646	1				0.00092601	0.0452077	1	0.00053	0.0213606	1					0.063		0.0538302		0		0		0	0				Tier0_none
ENSG00000166159	LRTM2	12	1820267	1836753	0.62905	0.789753	1	0.781817	0.869811	1	0.424689	0.793306	1				0.000505	0.0208829	1					0.027	0.706273			0		0	0						Tier0_none
ENSG00000166197	NOLC1	10	102152175	102163875	0.092347	0.346902	1	7.03332e-05	0.00263849	1							0.199	0.582755	1	0.072	0.428102	1	0.037	0.02				0	0	0							Tier0_none
ENSG00000166272	WBP1L	10	102743948	102834516	0.0023656	0.047631	1	2.13214e-05	0.000991818	0.396727	0.035424	0.335527	1	0.651485	0.906861	1	0.825	0.951361	1	0.000534	0.0318554	1	0.037	0.027	0.000172699	4.23037e-07	0	0	0	0	0	0	0	0	0	0	Tier0_none
ENSG00000166317	SYNPO2L	10	73644881	73663803	0.014107	0.132482	1	0.00175659	0.0281766	1																		0									Tier0_none
ENSG00000166444	DENND2B	11	8693343	8910951	0.035823	0.220675	1	0.0378588	0.176612	1	0.00502919	0.135905	1	0.420298	0.801111	1	0.00047	0.0199275	1	0.0246	0.267318	1	0.062	0.012	0.130273	0.63327	0	0	0	0	0	0	0	0	0	0	Tier0_none
ENSG00000166508	MCM7	7	100092233	100101940	0.015938	0.141888	1	0.000179533	0.00546738	1				0.0621722	0.419795	1	0.003914	0.0792085	1	0.78	0.936539	1	0.001	0.003		0.283079		0	0	0		0	0				Tier0_none
ENSG00000166526	ZNF3	7	100064033	100082703	0.023034	0.175373	1	0.000239075	0.0066001	1				0.75928	0.940291	1				0.0422	0.343476	1	0.001			0.014531		0	0			0					Tier0_none
ENSG00000166529	ZSCAN21	7	100049772	100065044	0.09399	0.349571	1	0.000190285	0.00567409	1	0.807904	0.945879	1	0.727436	0.930687	1	0.0253	0.223402	1	0.0677	0.41832	1	0.008	0.007	0.0126098	0.0105676	0	0	0	0	0	0	0	0	0	0	Tier0_none
ENSG00000166557	TMED3	15	79311109	79427432	0.26882	0.560814	1	0.115941	0.318915	1				0.587883	0.882435	1				0.000267	0.0200254	1	0.001			0.268043		0	0			0					Tier0_none
ENSG00000166603	MC4R	18	60371062	60372775	0.1004	0.359629	1	0.00186989	0.0293612	1	0.434872	0.797132	1				0.136	0.497972	1	0.255	0.675897	1	0.001	0.002	0.445525			0	0	0	0			0			Tier0_none
ENSG00000166682	TMPRSS5	11	113687543	113706382	0.0014405	0.0341112	1	0.00320313	0.0415335	1	0.456743	0.810093	1				0.067234	0.362765	1	0.507	0.842539	1	0.001	0.001	0.0119592			0	0	0	0			0			Tier0_none
ENSG00000166747	AP1G1	16	71729000	71809201	0.015384	0.139565	1	0.00302506	0.0399201	1	0.0903053	0.482193	1	0.000508328	0.0307488	1	0.0388	0.278736	1	0.00523	0.127205	1	0.002	0.02	0.00504544	0.0329636	0	0	0	0	0	0	0	0	0	0	Tier0_none
ENSG00000166796	LDHC	11	18412306	18452063	0.013655	0.130908	1	0.00198132	0.0304681	1	0.622774	0.881518	1	0.578921	0.878712	1	0.602283	0.869427	1	0.686	0.906661	1	0.001	0.001	0.000778273	0.000359183	0	0	0	0	0	0	0	0	0	0	Tier0_none
ENSG00000166800	LDHAL6A	11	18455824	18479601	0.0012344	0.0309041	1	0.00235723	0.0342664	1	0.0176108	0.243589	1	0.0526776	0.391717	1	0.0116	0.148364	1	0.0854	0.458061	1	0.001	0.019	0.00307378	0.0669315	0	0	0	0	0	0	0	0	0	0	Tier0_none
ENSG00000166831	RBPMS2	15	64739886	64775621	0.15498	0.438512	1	0.00250137	0.0356153	1	0.620031	0.880889	1	0.378533	0.777085	1	0.601079	0.869002	1	0.415	0.79187	1	0	0.001	0.247399	0.0068065	0	0	0	0	0	0	0	0	0	0	Tier0_none
ENSG00000166833	NAV2	11	19350724	20121601	0.0039939	0.0657717	1	0.000943913	0.0186448	1	0.0448427	0.371938	1	0.151459	0.584164	1				0.0142	0.203402	1	0.004		0.456167	0.0630162		0	0		0	0		0			Tier0_none
ENSG00000166856	GPR182	12	56994492	56998889	3.9403e-05	0.00247929	0.694202	0.000265888	0.00720142	1																		0									Tier0_none
ENSG00000166860	ZBTB39	12	56998836	57006546	2.1049e-05	0.0015261	0.370841	0.000303796	0.00799538	1				0.00745994	0.154521	1										0.0594304		0				0					Tier0_none
ENSG00000166863	TAC3	12	57010000	57028883	4.3826e-05	0.00268099	0.772126	0.000230393	0.00641755	1																		0									Tier0_none
ENSG00000166866	MYO1A	12	57028517	57051198	5.7345e-05	0.00331247	1	0.0020447	0.0310223	1																		0									Tier0_none
ENSG00000166881	NEMP1	12	57055643	57088063	7.6427e-05	0.00416029	1	0.0233003	0.13676	1	0.38989	0.776309	1	0.388121	0.78185	1	0.412	0.764756	1	0.423	0.795409	1	0.001	0.007	0.456182	0.46753	0	0	0	0	0	0	0	0	0	0	Tier0_none
ENSG00000166908	PIP4K2C	12	57591174	57603418	0.042208	0.240306	1	0.0069658	0.06786	1	0.105447	0.509246	1	0.274925	0.707478	1	4.18e-05	0.00313467	1	0.0694	0.421438	1	0.002	0.011	0.0364172	0.0048901	0	0	0	0	0	0	0	0	0	0	Tier0_none
ENSG00000166912	MTMR10	15	30938941	30991904	0.019551	0.160807	1	6.19885e-05	0.00236842	1	0.0831115	0.472029	1	0.053159	0.39333	1	0.027523	0.231848	1	0.0055	0.130488	1	0.003	0.012	0.207548	0.0105658	0	0	0	0	0	0	0	0	0	0	Tier0_none
ENSG00000166997	CNPY4	7	100119634	100125508	0.010647	0.112891	1	0.000741524	0.015723	1	0.759442	0.930347	1	0.188134	0.62469	1	0.0105	0.140861	1	0.306	0.719743	1	0.012	0.007	0.0656365	0.163595	0	0	0	0	0	0	0	0	0	0	Tier0_none
ENSG00000167011	NAT16	7	101170496	101180293	0.050957	0.260371	1	0.00684095	0.0672422	1	0.00258371	0.095832	1				0.000411	0.018031	1	0.00218	0.0776444	1	0.329	0.224	0.733845			0	0	0	0			0			Tier0_none
ENSG00000167077	MEI1	22	41699503	41799456	0.057876	0.277813	1	0.000725755	0.0154686	1	0.218569	0.652897	1	0.143931	0.572144	1	0.113	0.459971	1	0.00664	0.144525	1	0	0.003	0.0319449	0.0444162	0	0	0	0	0	0	0	0	0	0	Tier0_none
ENSG00000167081	PBX3	9	125746737	125967377	0.13079	0.40618	1	0.000577043	0.0131514	1	0.0057196	0.148436	1	0.396861	0.787616	1	0.243	0.627785	1	0.155	0.569306	1	0.028	0.231	0.0301368	0.000240974	0	0	0	0	0	0	0	0	0	0	Tier0_none
ENSG00000167103	PIP5KL1	9	127920881	127930785	0.028041	0.19404	1	0.00331069	0.0425135	1	0.274394	0.699848	1	0.16416	0.599835	1	0.129	0.486898	1	0.882	0.966473	1	0.001	0.003	0.122284	0.178151	0	0	0	0	0	0	0	0	0	0	Tier0_none
ENSG00000167210	LOXHD1	18	46476972	46657220	0.05497	0.270747	1	0.0104917	0.0851741	1	0.461985	0.812527	1	0.370946	0.771412	1	0.647	0.8881	1	0.396	0.779736	1	0	0.038	0.104133	0.507419	0	0	0	0	0	0	0	0	0	0	Tier0_none
ENSG00000167232	ZNF91	19	23304991	23395501	0.002751	0.0522838	1	0.0042098	0.050051	1	0.00837859	0.177709	1	0.391379	0.783843	1	0.000764	0.0277712	1	0.002898	0.0901489	1	0.016	0.075	0.033005	0.0132726	0	0	0	0	0	0	0	0	0	0	Tier0_none
ENSG00000167325	RRM1	11	4094707	4138932	0.0065256	0.0874282	1	0.0104263	0.0849397	1	0.31951	0.734272	1	0.318962	0.741143	1	0.008975	0.130065	1	0.00035	0.0242756	1	0.016	0.025	0.0744117	0.0264167	0	0	0	0	0	0	0	0	0	0	Tier0_none
ENSG00000167487	KLHL26	19	18637025	18671721	0.12022	0.390134	1	0.132458	0.34163	1	0.526962	0.846395	1	0.646162	0.905561	1	0.000639	0.0246233	1	0.283741	0.701579	1	0.001	0.005	0.139237	0.293794	0	0	0	0	0	0	0	0	0	0	Tier0_none
ENSG00000167524	RSKR	17	28455752	28614197	0.0015328	0.0355795	1	0.00488583	0.0549047	1																		0									Tier0_none
ENSG00000167536	DHRS13	17	28897781	28903079	9.5052e-05	0.00486797	1	0.00166707	0.0273056	1				2.52635e-05	0.00317004	0.383575	5.48e-05	0.00386574	1	0.0249	0.268524	1	0.055	0.542		0.684776		0	0	0		0	0				Tier0_none
ENSG00000167552	TUBA1A	12	49184686	49189324	0.78151	0.872261	1	0.917541	0.948377	1	0.477386	0.820062	1	0.142408	0.570195	1				0.611	0.876329	1	0.001		0.794118	0.821243		0	0		0	0		0			Tier0_none
ENSG00000167994	RAB3IL1	11	61897232	61920269	0.049006	0.255396	1	0.00361788	0.0449085	1	0.934443	0.986117	1	0.152163	0.584838	1	0.924	0.979369	1	0.526	0.849476	1	0.001	0.002	0.0115438	0.00249047	0	0	0	0	0	0	0	0	0	0	Tier0_none
ENSG00000168016	TRANK1	3	36826817	36945057	0.064442	0.292312	1	0.0260348	0.145039	1	0.000430659	0.0364827	1	0.666675	0.913731	1	0.141	0.505142	1	0.00372	0.104506	1	0.218	0.001	0.0626369	0.0133425	0	0	0	0	0	0	0	0	0	0	Tier0_none
ENSG00000168036	CTNNB1	3	41194741	41260096	0.24835	0.538448	1	0.112869	0.314394	1	0.259315	0.688148	1	0.26657	0.702688	1	0.0029	0.0656226	1					0.007	0.710967	0.554834		0		0	0	0	0				Tier0_none
ENSG00000168065	SLC22A11	11	64555690	64572875	0.29337	0.579715	1	0.000503229	0.0118078	1																		0									Tier0_none
ENSG00000168071	CCDC88B	11	64340204	64357534	0.0016575	0.0373425	1	0.00595086	0.061345	1	0.00131948	0.0698123	1	0.000807406	0.0418391	1	0.000675	0.0255618	1	0.000569	0.0333174	1	0.107	0.125	0.677283	0.31051	0	0	0	0	0	0	0	0	0	0	Tier0_none
ENSG00000168077	SCARA3	8	27633414	27676776	0.74347	0.852102	1	0.0194138	0.122162	1	0.321671	0.736195	1							0.253	0.673037	1	0.001		0.408172			0	0		0			0			Tier0_none
ENSG00000168090	COPS6	7	100088948	100093340	0.10682	0.370169	1	0.00093362	0.0185004	1	0.759414	0.930347	1	0.0924258	0.483563	1				0.852	0.958525	1	0		0.0165222	0.0988773		0	0		0	0		0			Tier0_none
ENSG00000168116	KIAA1586	6	57046532	57059041	0.0059949	0.0835583	1	0.00125318	0.0224859	1	0.00043664	0.0365783	1	0.000278295	0.0192938	1	0.000225	0.0116626	1	0.000207	0.0171467	1	0.303	0.315	0.482848	0.495611	0	0	0	0	0	0	0	0	0	0	Tier0_none
ENSG00000168143	FAM83B	6	54846771	54945099	5.8638e-06	0.00052176	0.103308	4.61191e-05	0.00187366	0.858138																		0									Tier0_none
ENSG00000168303	MPLKIP	7	40126027	40134622				0.00270035	0.0374681	1							0.373	0.736973	1					0.002						0							Tier0_none
ENSG00000168394	TAP1	6	32845206	32854018	0.078972	0.323791	1	0.000214821	0.00610256	1	0.407115	0.78414	1	0.0454279	0.369235	1	0.0143	0.165066	1					0.051	0.0219853	0.61016		0		0	0	0	0				Tier0_none
ENSG00000168395	ING5	2	241687085	241729481	0.0059508	0.0831441	1	0.0211784	0.129117	1	0.0117845	0.203247	1	0.059887	0.413678	1	0.00711	0.113246	1	0.00592	0.13665	1	0.002	0.029	0.0595497	0.0840284	0	0	0	0	0	0	0	0	0	0	Tier0_none
ENSG00000168496	FEN1	11	61792725	61797238	0.00042742	0.0148526	1	0.000191444	0.00569041	1										2.58e-05	0.00339997	0.373997	0.156					0	0								Tier0_none
ENSG00000168509	HJV	1	146017468	146036746	0.02916	0.19805	1	0.00235508	0.0342619	1																		0									Tier0_none
ENSG00000168685	IL7R	5	35852695	35879603	0.00234	0.0473319	1	0.00928618	0.0792972	1				0.00137756	0.0566817	1				0.79	0.939214	1	0.001			0.548444		0	0			0					Tier0_none
ENSG00000168702	LRP1B	2	140231423	142131016	0.0037747	0.0635915	1	0.00364354	0.0451067	1	0.0190463	0.251551	1				0.011725	0.149061	1					0.027	0.0478014			0		0	0						Tier0_none
ENSG00000168710	AHCYL1	1	109984765	110023742	6.8402e-05	0.00382573	1	0.000979574	0.0191258	1				0.0251834	0.27981	1										0.00863268		0				0					Tier0_none
ENSG00000168813	ZNF507	19	32345594	32387667	0.00045013	0.0153988	1	0.00182832	0.0289021	1	0.00173703	0.0810819	1				0.00063	0.0244083	1	0.000765	0.0404724	1	0.114	0.141	0.443764			0	0	0	0			0			Tier0_none
ENSG00000168828	OR13J1	9	35869463	35870401	0.00034968	0.0129895	1	0.000105132	0.00356969	1										0.55	0.85886	1	0.001					0	0								Tier0_none
ENSG00000168843	FSTL5	4	161383897	162164005	0.25197	0.542359	1	0.00352689	0.0441918	1	0.499824	0.831435	1				0.308073	0.689413	1	0.587	0.86936	1	0.001	0	0.445629			0	0	0	0			0			Tier0_none
ENSG00000168959	GRM5	11	88504576	89065982	0.0065981	0.0876662	1	0.00148591	0.0253887	1																		0									Tier0_none
ENSG00000169136	ATF5	19	49923910	49933935	0.27554	0.567774	1	0.0193351	0.121841	1	0.0990801	0.497959	1	0.213439	0.659005	1	9.07e-05	0.00587532	1	0.324367	0.732577	1	0.002	0.002	0.245237	0.433507	0	0	0	0	0	0	0	0	0	0	Tier0_none
ENSG00000169251	NMD3	3	161104681	161253532	0.00057036	0.0181516	1	0.000115627	0.00383507	1	0.00945858	0.186731	1	0.000111344	0.00955106	1	2.43e-05	0.00197547	1	0.756	0.928696	1	0.084	0.331	0.00314517	0.846051	0	0	0	0	0	0	0	0	0	0	Tier0_none
ENSG00000169255	B3GALNT1	3	161083612	161105445	0.0040266	0.0657717	1	0.000359184	0.00908654	1				0.00244452	0.0796464	1	0.917	0.977716	1					0.009		0.0290482		0		0		0	0				Tier0_none
ENSG00000169327	OR5AU1	14	21148370	21159060	0.10695	0.370258	1	0.00286925	0.0387432	1																		0									Tier0_none
ENSG00000169436	COL22A1	8	138588235	138914063	0.0076509	0.0942612	1	0.00114597	0.0210911	1	0.311227	0.728103	1							0.329	0.735191	1	0.001		0.1685			0	0		0			0			Tier0_none
ENSG00000169683	LRRC45	17	82023294	82031153	0.00010828	0.00532871	1	0.000206518	0.00600419	1	0.00187572	0.0838868	1	0.00223119	0.0756781	1	0.000416	0.018095	1	0.00356	0.10099	1	0.03	0.107	0.00957301	0.0926024	0	0	0	0	0	0	0	0	0	0	Tier0_none
ENSG00000169689	CENPX	17	82018590	82024107	0.0028072	0.0529369	1	0.000177492	0.00541409	1	0.598457	0.873248	1	0.598472	0.887276	1	0.462	0.796576	1	0.542	0.856237	1	0.001	0.002	1.97443e-06	2.33098e-06	0	0	0	0	0	0	0	0	0	0	Tier0_none
ENSG00000169696	ASPSCR1	17	81976807	82017406	0.0010832	0.0281161	1	0.000119709	0.00394934	1				0.00017702	0.0135742	1	7.14e-06	0.000690632	0.407473					0.198		0.683417		0		0		0	0				Tier0_none
ENSG00000169710	FASN	17	82078338	82098294	0.14691	0.427438	1	0.00123571	0.0222799	1	0.504359	0.834442	1	0.558411	0.871452	1				0.283	0.700182	1	0		0.297671	0.00351207		0	0		0	0		0			Tier0_none
ENSG00000169718	DUS1L	17	82057506	82066206	0.17017	0.457713	1	0.0010048	0.0194348	1																		0									Tier0_none
ENSG00000169727	GPS1	17	82050691	82058057	0.37458	0.640296	1	0.000412744	0.0101192	1				0.663096	0.912864	1										0.0553449		0				0					Tier0_none
ENSG00000169733	RFNG	17	82047902	82051831	0.0247	0.181827	1	0.000347329	0.00888962	1	0.0623857	0.424774	1	0.572369	0.876229	1	0.0537	0.325675	1	0.0785	0.441745	1	0.003	0.006	0.128489	0.273142	0	0	0	0	0	0	0	0	0	0	Tier0_none
ENSG00000169738	DCXR	17	82035136	82037776	0.00013489	0.00627043	1	0.000130022	0.00421484	1	0.000279375	0.0277073	1	0.000130075	0.0106753	1	0.000127	0.0074951	1	4.97e-05	0.00585733	0.720451	0.1	0.021	0.281193	0.117744	0	0	0	0	0	0	0	0	0	0	Tier0_none
ENSG00000169740	ZNF32	10	43643859	43649367	0.043922	0.24403	1	0.0035779	0.0446506	1				0.710138	0.925495	1	0.204	0.588519	1	0.993	0.998859	1	0	0.001		0.0192712		0	0	0		0	0				Tier0_none
ENSG00000169744	LDB2	4	16501534	16898924	2.6882e-05	0.00185003	0.473607	0.000109318	0.00368493	1	0.183549	0.623076	1	0.0153436	0.223296	1				0.39	0.776242	1	0		0.0937455	0.000263029		0	0		0	0		0			Tier0_none
ENSG00000169750	RAC3	17	82031637	82034204	0.00061309	0.0189832	1	0.000130022	0.00421484	1	0.000472534	0.0387247	1				0.00614	0.103547	1	0.519	0.847328	1	0.432	0.124	0.000502099			0	0	0	0			0			Tier0_none
ENSG00000169840	GSX1	13	27792483	27794768	0.47357	0.701491	1	0.000630466	0.0139989	1																		0									Tier0_none
ENSG00000169919	GUSB	7	65960677	65982283	0.00052415	0.0171326	1	0.00165162	0.0272172	1				0.123755	0.540629	1	0.0029	0.0656226	1					0.005		0.00116161		0		0		0	0				Tier0_none
ENSG00000169925	BRD3	9	134030305	134068555	0.029981	0.20061	1	0.265641	0.492652	1	0.0486984	0.385984	1	0.927896	0.982201	1	0.0009	0.0310345	1	0.00689	0.147092	1	0.005	0.003	0.578284	0.0235773	0	0	0	0	0	0	0	0	0	0	Tier0_none
ENSG00000169946	ZFPM2	8	104590733	105804539	0.10089	0.360178	1	0.000818404	0.0168452	1							0.61	0.873074	1	0.283	0.700182	1	0.001	0.001				0	0	0							Tier0_none
ENSG00000169964	TMEM42	3	44861889	44865670	0.13132	0.406536	1	0.000137712	0.00441794	1				0.00264356	0.0841082	1										0.204656		0				0					Tier0_none
ENSG00000169972	PUSL1	1	1308567	1311677	0.0041922	0.0671339	1	0.00416579	0.0498155	1	0.361281	0.764059	1	0.358357	0.765452	1	0.358	0.726141	1					0.002	0.251754	0.0732024		0		0	0	0	0				Tier0_none
ENSG00000170264	FAM161A	2	61824848	61854143	0.70903	0.833279	1	0.908852	0.943823	1	0.404702	0.782874	1	0.238271	0.680764	1	0.182	0.562347	1	0.704	0.913543	1	0	0	0.972218		0	0	0	0	0	0	0	0	0	0	Tier0_none
ENSG00000170425	ADORA2B	17	15945130	15975746	0.0063494	0.0864179	1	0.0187727	0.119543	1	0.0124528	0.208856	1	0.010752	0.184461	1	0.00115	0.0363195	1	0.0485	0.363901	1	0.016	0.157	0.293021	0.14452	0	0	0	0	0	0	0	0	0	0	Tier0_none
ENSG00000170426	SDR9C7	12	56923133	56934408	0.070503	0.306319	1	0.00270524	0.0374681	1	0.393185	0.777862	1				0.617	0.875528	1	0.511	0.844332	1	0.001	0.005	0.731864			0	0	0	0			0			Tier0_none
ENSG00000170439	TMT1B	12	55681736	55684611	0.31604	0.599482	1	0.590094	0.749582	1				0.68731	0.919348	1				0.000623	0.0352774	1	0.001			0.104492		0	0			0					Tier0_none
ENSG00000170445	HARS1	5	140673035	140691537	0.038391	0.228498	1	0.040886	0.184102	1							0.000749	0.0274004	1					0.059				0		0							Tier0_none
ENSG00000170468	RIOX1	14	73490933	73493394				0.00295418	0.0395172	1																											Tier0_none
ENSG00000170571	EMB	5	50396192	50443248	2.5224e-05	0.0017705	0.444396	0.000440593	0.0106746	1	0.00571873	0.148436	1	3.81511e-05	0.00416725	0.579248	0.000173	0.00952986	1	0.0136	0.199742	1	0.018	0.559	0.0219723	0.00369777	0	0	0	0	0	0	0	0	0	0	Tier0_none
ENSG00000170624	SGCD	5	155870344	156767788	0.014744	0.136028	1	0.00290418	0.0391014	1	0.679933	0.903711	1	0.0111365	0.188922	1	0.677	0.899572	1					0	0.147246	0.887352		0		0	0	0	0				Tier0_none
ENSG00000170633	RNF34	12	121400078	121430623	0.0028406	0.0534106	1	0.00289547	0.0390123	1				0.0179406	0.241269	1	2.6e-05	0.0020928	1					0.021		0.0030011		0		0		0	0				Tier0_none
ENSG00000170667	RASA4B	7	102479976	102517800				0.0039814	0.0483563	1	0.578163	0.866259	1	0.578154	0.878712	1	0.261	0.646078	1	0.141	0.552266	1	0.001	0.022	0.00914377	0.0069754			0	0	0	0	0	0	0		Tier0_none
ENSG00000170734	POLH	6	43575537	43620523	0.37728	0.642093	1	0.610114	0.762571	1				0.972641	0.992797	1	0.003899	0.0790373	1					0.007		0.142118		0		0		0	0				Tier0_none
ENSG00000170759	KIF5B	10	32009014	32056454	0.0021035	0.044171	1	0.0165029	0.11127	1				0.00209854	0.073926	1										0.755543		0				0					Tier0_none
ENSG00000170802	FOXN2	2	48314331	48379295	0.0484	0.253458	1	0.0247776	0.141021	1	0.0145711	0.221044	1	0.0138061	0.211397	1	0.0004	0.0177233	1					0.02	0.448123	0.10105		0		0	0	0	0				Tier0_none
ENSG00000170820	FSHR	2	48962157	49154527	2.8647e-05	0.00193373	0.504703	4.44876e-05	0.00183137	0.827781	0.00269749	0.0977777	1				0.006278	0.104885	1	0.00518	0.12684	1	0.388	0.135	0.102336			0	0	0	0			0			Tier0_none
ENSG00000170871	KIAA0232	4	6781375	6884170	0.0083042	0.0991254	1	0.0020135	0.0307344	1				0.790671	0.949658	1										0.0375361		0				0					Tier0_none
ENSG00000170915	PAQR8	6	52361421	52407777	0.31604	0.599482	1	0.569181	0.736167	1	0.0826285	0.470883	1	0.109203	0.517166	1	0.00116	0.0366151	1	0.0205	0.24378	1	0	0.007	0.654444	0.619454	0	0	0	0	0	0	0	0	0	0	Tier0_none
ENSG00000170921	TANC2	17	62966235	63427703	0.0014632	0.0344634	1	0.000767322	0.0161511	1	0.758394	0.929818	1	0.865956	0.968644	1	0.00155	0.0442064	1					0.122	0.0179391	0.0018562		0		0	0	0	0				Tier0_none
ENSG00000171045	TSNARE1	8	142212077	142403213	0.0019709	0.0422425	1	0.00153188	0.0259596	1	0.0646829	0.429586	1	0.461813	0.824228	1	0.001566	0.0445736	1	0.404	0.784828	1	0.001	0.077	0.00588838	0.00215885	0	0	0	0	0	0	0	0	0	0	Tier0_none
ENSG00000171053	PATE1	11	125746279	125749867	0.0065943	0.0876662	1	0.00271929	0.0375355	1																		0									Tier0_none
ENSG00000171097	KYAT1	9	128832937	128882556	0.063412	0.290482	1	0.00048642	0.0114713	1	0.112852	0.522115	1	0.0354191	0.329313	1	0.189	0.57072	1	0.147	0.560075	1	0.001	0.005	0.0768983	0.00225909	0	0	0	0	0	0	0	0	0	0	Tier0_none
ENSG00000171121	KCNMB3	3	179236691	179267002	0.0056949	0.0809135	1	0.00221422	0.0326984	1	0.218797	0.653106	1	0.00477264	0.119774	1	0.00146	0.0427286	1	0.0342	0.31239	1	0.002	0.11	0.0694662	0.498199	0	0	0	0	0	0	0	0	0	0	Tier0_none
ENSG00000171161	ZNF672	1	248838210	248849520	0.34405	0.62118	1	0.00236384	0.0343357	1				0.0597344	0.413678	1										0.372858		0				0					Tier0_none
ENSG00000171163	ZNF692	1	248850004	248859144	0.8158	0.891113	1	0.00060232	0.0135847	1				0.0663764	0.429946	1										0.688248		0				0					Tier0_none
ENSG00000171206	TRIM8	10	102642503	102662789	0.0010388	0.0274134	1	0.000317623	0.00825421	1	0.812894	0.948146	1	0.00582065	0.136171	1	0.00204	0.0527985	1	0.538	0.854668	1	0	0.025	0.000122248	0.220483	0	0	0	0	0	0	0	0	0	0	Tier0_none
ENSG00000171311	EXOSC1	10	97428014	97446085	0.017242	0.149053	1	0.0635386	0.233556	1	0.000112188	0.0136426	1	0.0585081	0.409179	1				0.0017	0.0682637	1	0.022		0.442278	0.00194653		0	0		0	0		0			Tier0_none
ENSG00000171314	PGAM1	10	97426124	97433444	0.0023802	0.0478406	1	0.0694852	0.244895	1	0.00298148	0.102497	1	0.00281162	0.0867728	1	0.00014	0.00804598	1	0.0026	0.0846957	1	0.059	0.267	0.0104737	0.342022	0	0	0	0	0	0	0	0	0	0	Tier0_none
ENSG00000171467	ZNF318	6	43307134	43369647	0.056937	0.275789	1	0.000583559	0.013258	1				0.0674182	0.432103	1										0.0138365		0				0					Tier0_none
ENSG00000171532	NEUROD2	17	39603536	39609777	7.6532e-05	0.00416029	1	0.0126166	0.094622	1																		0									Tier0_none
ENSG00000171680	PLEKHG5	1	6467122	6520074	0.011422	0.117611	1	0.00277673	0.0379115	1	0.000395026	0.0344312	1	0.00936964	0.17404	1	0.000362	0.0164876	1					0.222	0.0597365	0.00290734		0		0	0	0	0				Tier0_none
ENSG00000171735	CAMTA1	1	6785454	7769706	0.0068148	0.0889357	1	0.00361057	0.0448477	1	0.349841	0.756886	1	0.212632	0.658236	1									0.329976	0.420751		0			0	0					Tier0_none
ENSG00000171853	TRAPPC12	2	3379674	3485094	0.10453	0.366114	1	0.004078	0.0490811	1	0.104015	0.50611	1	0.901618	0.977133	1	0.0135	0.16014	1	0.305	0.719141	1	0.002	0.001	0.0757294	0.576546	0	0	0	0	0	0	0	0	0	0	Tier0_none
ENSG00000171903	CYP4F11	19	15912367	15934933	0.068815	0.302513	1	0.103252	0.300941	1	0.0582321	0.413409	1				0.0491	0.311067	1	0.000532	0.0318554	1	0.003	0.002	0.76367			0	0	0	0			0			Tier0_none
ENSG00000171943	SRGAP2C	1	121184811	121392874				0.00281563	0.0382521	1	0.00711715	0.165107	1	0.00155453	0.0611461	1	0.0031	0.0683329	1	0.0482	0.363152	1	0.003	0.067	0.429671	0.00115895			0	0	0	0	0	0	0		Tier0_none
ENSG00000172023	REG1B	2	79085023	79088019	0.037285	0.225415	1	0.00318817	0.0414157	1																		0									Tier0_none
ENSG00000172037	LAMB2	3	49121113	49133118	0.062537	0.288784	1	0.00078751	0.0163572	1				0.000341623	0.022454	1				0.0474	0.361637	1	0.001			0.379288		0	0			0					Tier0_none
ENSG00000172046	USP19	3	49108046	49120938	0.0027828	0.0527632	1	0.00226535	0.0332695	1																		0									Tier0_none
ENSG00000172053	QARS1	3	49095932	49105130	0.0017181	0.0384131	1	0.00208683	0.031441	1																		0									Tier0_none
ENSG00000172171	TEFM	17	30897336	30906249	0.010794	0.113601	1	0.00174463	0.0280089	1				0.0448537	0.367322	1	0.000185	0.0100074	1	0.0044	0.114511	1	0	0.049		0.468412		0	0	0		0	0				Tier0_none
ENSG00000172346	CSDC2	22	41560858	41577741	0.29117	0.578205	1	0.0573108	0.221425	1	0.3436	0.751872	1	0.127906	0.545877	1	0.309	0.689703	1	0.917	0.977342	1	0	0.002	0.0117916	0.0183253	0	0	0	0	0	0	0	0	0	0	Tier0_none
ENSG00000172366	MCRIP2	16	636817	648474	0.0028042	0.0529369	1	0.000196049	0.00578112	1				0.000139858	0.0114165	1				0.827	0.950312	1	0.007			0.238669		0	0			0					Tier0_none
ENSG00000172493	AFF1	4	86934237	87141073	0.00014599	0.00661196	1	0.000129976	0.00421484	1	0.56494	0.862823	1	0.00175414	0.0663258	1	0.004056	0.0800664	1	0.022	0.251905	1	0.004	0.5	0.00572871	0.137475	0	0	0	0	0	0	0	0	0	0	Tier0_none
ENSG00000172554	SNTG2	2	950849	1367613	9.557e-05	0.00486797	1	0.000469655	0.0111465	1	0.040561	0.353537	1	0.00204081	0.0730794	1	0.0018	0.049033	1					0.033	0.152018	0.00032981		0		0	0	0	0				Tier0_none
ENSG00000172575	RASGRP1	15	38488103	38565575	0.13574	0.413177	1	0.00264168	0.0370413	1				0.020292	0.254623	1				0.0012	0.0536889	1	0.078			0.0618343		0	0			0					Tier0_none
ENSG00000172613	RAD9A	11	67317871	67398410	0.26171	0.552566	1	0.10706	0.306229	1	0.0062187	0.153228	1	0.547227	0.866557	1	0.00382	0.0781095	1	0.000555	0.0327044	1	0.003	0.042	0.256334	0.35408	0	0	0	0	0	0	0	0	0	0	Tier0_none
ENSG00000172765	TMCC1	3	129647792	129893778	0.0013767	0.0331802	1	0.0338494	0.166932	1				0.000676687	0.0377712	1				0.000498	0.0309829	1	0.138			0.898472		0	0			0					Tier0_none
ENSG00000172766	NAA16	13	41311267	41377035	0.023248	0.176392	1	0.00342485	0.0434694	1	0.205254	0.641423	1	0.201758	0.641364	1	0.665	0.895278	1	0.514	0.844332	1	0.015	0.002	0.00352855	0.00156394	0	0	0	0	0	0	0	0	0	0	Tier0_none
ENSG00000173065	FAM222B	17	28755971	28855232	0.00060131	0.0188572	1	0.00411679	0.0494018	1	0.00304414	0.10269	1	0.00052553	0.0315317	1									0.453615	0.733281		0			0	0					Tier0_none
ENSG00000173093	CCDC63	12	110846769	110907535	0.05088	0.260159	1	0.000297085	0.00788568	1																		0									Tier0_none
ENSG00000173166	RAPH1	2	203394345	203535451	0.0058717	0.0823627	1	0.00106621	0.0201847	1				0.936195	0.985041	1										0.0237662		0				0					Tier0_none
ENSG00000173208	ABCD2	12	39550033	39619803	0.0060091	0.0835583	1	0.00158153	0.02655	1				0.0136087	0.209767	1										0.278797		0				0					Tier0_none
ENSG00000173214	MFSD4B	6	111259327	111445354	0.0058806	0.0824209	1	0.00118739	0.0216393	1	0.338411	0.749674	1	0.00567001	0.133263	1	0.008513	0.126222	1	0.229	0.651634	1	0.005	0.01	0.00510711	0.0521971	0	0	0	0	0	0	0	0	0	0	Tier0_none
ENSG00000173237	C11orf86	11	66975277	66977009	0.00011525	0.00558901	1	0.0112977	0.0886748	1																		0									Tier0_none
ENSG00000173258	ZNF483	9	111525054	111577844	0.55285	0.746884	1	0.153613	0.370868	1	0.436523	0.797965	1	0.621054	0.895436	1	0.00443	0.0847806	1	0.445	0.807652	1	0.001	0.009	0.515562	0.46499	0	0	0	0	0	0	0	0	0	0	Tier0_none
ENSG00000173320	STOX2	4	183797692	184023526	0.0098824	0.108799	1	0.000869044	0.017602	1	0.0225458	0.275458	1	0.0541973	0.395805	1									0.0133643	0.214984		0			0	0					Tier0_none
ENSG00000173369	C1QB	1	22652713	22661637	0.0026641	0.0510501	1	0.00148152	0.0253603	1				0.536449	0.862605	1	0.003027	0.0673218	1					0		0.00188138		0		0		0	0				Tier0_none
ENSG00000173372	C1QA	1	22635057	22639681	0.052273	0.263891	1	0.00282646	0.0382765	1	0.00590434	0.149203	1	0.0044957	0.115888	1	0.055493	0.331068	1	0.00101	0.0480031	1	0.026	0.005	0.0442774	0.0173466	0	0	0	0	0	0	0	0	0	0	Tier0_none
ENSG00000173402	DAG1	3	49468649	49535619	0.00053293	0.0172913	1	0.000547252	0.012618	1				0.000720956	0.0392212	1										0.309501		0				0					Tier0_none
ENSG00000173406	DAB1	1	56994778	58546734	0.026041	0.186363	1	0.000636312	0.0140616	1				0.0078588	0.158158	1										0.0359976		0				0					Tier0_none
ENSG00000173421	IHO1	3	49198428	49258106	0.00022891	0.00937892	1	7.25104e-05	0.00270924	1	0.000678863	0.0467424	1				0.93871	0.983958	1					0.016	0.603071			0		0	0						Tier0_none
ENSG00000173457	PPP1R14B	11	64244478	64246943	0.015537	0.140159	1	0.0255578	0.143498	1	0.00265461	0.0969829	1	0.0679029	0.432103	1	0.000791	0.0285525	1	0.00297	0.0917977	1	0.035	0.009	0.386773	0.427225	0	0	0	0	0	0	0	0	0	0	Tier0_none
ENSG00000173517	PEAK1	15	77100656	77420216	0.026272	0.187393	1	0.0190337	0.120668	1	0.016968	0.24047	1	0.0172276	0.234616	1	0.001457	0.0427284	1					0.029	0.789743	0.804674		0		0	0	0	0				Tier0_none
ENSG00000173531	MST1	3	49683947	49689501	0.010792	0.113601	1	0.0032769	0.0422253	1	0.00053599	0.0418117	1	0.000986402	0.0468521	1	0.000214	0.0112353	1	0.0107	0.178901	1	0.012	0.061	0.339894	0.100971	0	0	0	0	0	0	0	0	0	0	Tier0_none
ENSG00000173540	GMPPB	3	49716844	49723985	0.28545	0.575007	1	0.0015442	0.0260591	1	0.0346762	0.332642	1				0.0119	0.150148	1	0.0118	0.189009	1	0.004	0.017	0.0262996			0	0	0	0			0			Tier0_none
ENSG00000173599	PC	11	66848208	66958524	0.0085078	0.100463	1	0.000299571	0.00790655	1	0.0793352	0.464057	1				0.00172	0.0474426	1					0.297	0.0255667			0		0	0						Tier0_none
ENSG00000173621	LRFN4	11	66856546	66860475	0.0021819	0.0452244	1	0.000180419	0.00547644	1	0.0260087	0.294101	1	0.018609	0.245901	1	0.0027	0.063176	1	0.0193	0.237297	1	0.083	0.039	0.0139628	0.00927045	0	0	0	0	0	0	0	0	0	0	Tier0_none
ENSG00000173641	HSPB7	1	16014028	16020597	0.042749	0.24155	1	0.000398921	0.00989696	1	0.119662	0.534	1				0.119144	0.470256	1	0.039	0.331846	1	0.002	0.023	0.00577579			0	0	0	0			0			Tier0_none
ENSG00000173662	TAS1R1	1	6555307	6579755	0.0020171	0.0429713	1	0.000115476	0.00383507	1							0.111	0.456453	1					0.059				0		0							Tier0_none
ENSG00000173715	TOP6BL	11	66744451	66843516	0.00042494	0.0147956	1	9.19061e-05	0.00319048	1	0.0156478	0.230371	1	0.0787638	0.452621	1	1.63e-05	0.00141157	0.930225	0.761	0.930453	1	0.001	0.1	0.0096589	0.00568406	0	0	0	0	0	0	0	0	0	0	Tier0_none
ENSG00000173769	TOPAZ1	3	44241886	44332098	0.13312	0.409263	1	0.0109228	0.0869292	1	0.38364	0.773428	1												0.264099			0			0						Tier0_none
ENSG00000173868	PHOSPHO1	17	49223366	49230787	0.03085	0.20456	1	0.00389103	0.047538	1	0.029351	0.309551	1	0.830276	0.95818	1									0.611116	0.00104134		0			0	0					Tier0_none
ENSG00000173875	ZNF791	19	12610918	12633840	0.017333	0.1494	1	0.00348914	0.0439624	1				0.0180287	0.241715	1										0.157545		0				0					Tier0_none
ENSG00000173894	CBX2	17	79778148	79787983	0.015038	0.137274	1	0.000424159	0.0103438	1																		0									Tier0_none
ENSG00000173898	SPTBN2	11	66682496	66744670	0.00020081	0.00844361	1	0.000948051	0.0186762	1										0.544	0.857341	1	0.009					0	0								Tier0_none
ENSG00000173914	RBM4B	11	66664996	66677925	0.0075354	0.0936338	1	0.00104341	0.0199657	1																		0									Tier0_none
ENSG00000173928	SWSAP1	19	11374666	11376951	0.098903	0.357211	1	0.00236777	0.0343659	1				0.962982	0.991372	1				0.437222	0.804311	1	0.001			0.828102		0	0			0					Tier0_none
ENSG00000173950	XXYLT1	3	195068284	195271159	0.31188	0.595051	1	0.163393	0.382566	1	0.885806	0.970612	1	0.00181865	0.0675126	1	0.00167	0.046604	1	0.122	0.523074	1	0.001	0.008	0.0128727	0.921342	0	0	0	0	0	0	0	0	0	0	Tier0_none
ENSG00000173960	UBXN2A	2	23926788	24004909	0.0026488	0.050946	1	0.00247071	0.035433	1	0.195752	0.633115	1	0.0729271	0.443611	1				0.0932	0.473801	1	0		0.00500353	0.0472071		0	0		0	0		0			Tier0_none
ENSG00000173992	CCS	11	66593153	66606019	0.02035	0.164575	1	9.09292e-05	0.00317433	1	0.0444545	0.369735	1	0.0342718	0.324736	1	0.00017	0.00943748	1	0.0706	0.423449	1	0.002	0.447	0.0117304	3.60972e-05	0	0	0	0	0	0	0	0	0	0	Tier0_none
ENSG00000174013	FBXO45	3	196568611	196589059	0.0067372	0.0885485	1	0.00135337	0.0238693	1							0.002373	0.0587475	1	0.00882	0.165615	1	0.013	0.009				0	0	0							Tier0_none
ENSG00000174038	SPATA31G1	9	35041095	35045986	0.00046139	0.0156022	1	0.0094466	0.0800958	1				0.0326582	0.315827	1				0.00639	0.142288	1	0.003			0.0294779		0	0			0					Tier0_none
ENSG00000174080	CTSF	11	66563463	66568879	0.00028236	0.0110674	1	0.00150265	0.0256042	1	0.00129381	0.0696761	1	0.000679151	0.0377712	1	0.000118	0.00710353	1	0.0389	0.331703	1	0.183	0.015	0.0644773	0.0249694	0	0	0	0	0	0	0	0	0	0	Tier0_none
ENSG00000174145	NWD2	4	37244743	37449463	0.0013854	0.0333442	1	0.000112637	0.00377565	1							0.458	0.794601	1	0.973	0.993953	1	0.004	0.017				0	0	0							Tier0_none
ENSG00000174165	ZDHHC24	11	66520625	66546235	0.00016194	0.00716849	1	0.000453028	0.0109121	1	0.000326812	0.0300488	1	0.000447491	0.0278453	1	7.49e-05	0.0049819	1	0.000224	0.017823	1	0.309	0.657	0.0161814	0.00690696	0	0	0	0	0	0	0	0	0	0	Tier0_none
ENSG00000174171	ENSG00000174171	15	41892747	41899528										0.325524	0.746591	1	0.000835	0.0297086	1	0.409	0.788308	1	0.001	0		0.279597			0	0		0	0				Tier0_none
ENSG00000174238	PITPNA	17	1517718	1562792	0.017308	0.149361	1	0.000966695	0.0189141	1	0.721387	0.916488	1	0.103566	0.506607	1									0.0632992	0.000415324		0			0	0					Tier0_none
ENSG00000174279	EVX2	2	176077472	176083962	0.13196	0.40721	1	0.00279049	0.0380107	1																		0									Tier0_none
ENSG00000174332	GLIS1	1	53506232	53739164	0.0010441	0.0274962	1	0.0178202	0.116456	1							0.341	0.713624	1					0.002				0		0							Tier0_none
ENSG00000174373	RALGAPA1	14	35538352	35809304	0.22884	0.520086	1	0.181031	0.403648	1	0.125089	0.539534	1	0.159773	0.596932	1	0.000502	0.0208354	1	0.0715	0.426353	1	0.002	0.005	0.259438	0.160011	0	0	0	0	0	0	0	0	0	0	Tier0_none
ENSG00000174405	LIG4	13	108207439	108218368	0.1905	0.480835	1	0.00550442	0.0587777	1	0.0322971	0.323808	1							0.0139	0.201898	1	0.007		0.0879906			0	0		0			0			Tier0_none
ENSG00000174417	TRHR	8	109086585	109121565	0.0055077	0.0792594	1	0.0114227	0.0892285	1	0.000167654	0.0185886	1							6.62e-06	0.00104308	0.0959635	0.7		0.945458			0	0		0			0			Tier0_none
ENSG00000174473	GALNTL6	4	171812254	173041559	8.5052e-05	0.00451339	1	0.000145262	0.00460458	1	0.191566	0.629612	1				0.0788	0.390198	1					0.002	0.0357622			0		0	0						Tier0_none
ENSG00000174483	BBS1	11	66510606	66533630				0.000453915	0.0109121	1	0.000222843	0.0230154	1	0.528528	0.858526	1	0.00015	0.00851776	1					0.472	0.00330698	0.000123296				0	0	0	0				Tier0_none
ENSG00000174516	PELI3	11	66466303	66478998	0.0001032	0.00516528	1	8.18857e-05	0.0029528	1				8.79291e-05	0.00780718	1				0.842	0.955894	1	0.01			0.00324479		0	0			0					Tier0_none
ENSG00000174529	TMEM81	1	205083129	205084460	0.048078	0.252923	1	0.00593195	0.061345	1	0.362324	0.764059	1	0.0853904	0.467245	1	0.00134	0.040612	1	0.622	0.881418	1	0	0.039	0.0906831	0.126056	0	0	0	0	0	0	0	0	0	0	Tier0_none
ENSG00000174547	MRPL11	11	66435075	66466738	0.00012606	0.00595422	1	0.000283222	0.00755002	1																		0									Tier0_none
ENSG00000174574	AKIRIN1	1	38991272	39006059	0.080977	0.327439	1	5.1213e-05	0.00203181	0.95292	0.0701076	0.442156	1	0.0486237	0.3799	1	0.0474	0.306246	1	0.0548	0.380633	1	0.006	0.007	0.206546	0.228927	0	0	0	0	0	0	0	0	0	0	Tier0_none
ENSG00000174576	NPAS4	11	66421035	66426707	0.001324	0.0322186	1	1.70806e-05	0.00081492	0.317819																		0									Tier0_none
ENSG00000174669	SLC29A2	11	66362520	66372476	0.00049667	0.0165726	1	0.000408267	0.0100484	1	0.00542446	0.143825	1	0.000944685	0.0456788	1									0.0774288	0.0160505		0			0	0					Tier0_none
ENSG00000174680	GRIK1-AS1	21	29748175	29764002										0.202335	0.641869	1	7.79e-05	0.0051574	1					0.169		0.156781				0		0	0				Tier0_none
ENSG00000174684	B4GAT1	11	66345374	66347638	0.96043	0.974255	1	0.0125648	0.0944882	1	0.000544142	0.0418628	1	0.000258422	0.0183347	1	0.0504	0.315209	1	0.025	0.268524	1	0.449	0.005	0.195677	0.132055	0	0	0	0	0	0	0	0	0	0	Tier0_none
ENSG00000174744	BRMS1	11	66337333	66345132	0.0025604	0.0499794	1	0.0175525	0.115365	1	0.00154298	0.0758844	1	0.804445	0.952729	1	0.316344	0.693616	1	0.656	0.894159	1	0	0.002	0.0112382	0.770171	0	0	0	0	0	0	0	0	0	0	Tier0_none
ENSG00000174749	FAM241A	4	112145454	112195256	0.010996	0.1147	1	0.000664722	0.0144661	1	0.483038	0.824044	1	0.238026	0.680593	1	0.04	0.283115	1	0.581	0.867282	1	0	0.043	0.00791067	0.0494647	0	0	0	0	0	0	0	0	0	0	Tier0_none
ENSG00000174791	RIN1	11	66330241	66336840	0.0029751	0.0552904	1	0.0174499	0.114894	1	0.000765264	0.0506114	1	0.960428	0.990918	1	0.012595	0.154307	1	0.000502	0.0310983	1	0.265	0.052	0.240058	0.0114719	0	0	0	0	0	0	0	0	0	0	Tier0_none
ENSG00000174899	SLC66A1LP	3	157569501	157578466	0.04703	0.250819	1				0.00516762	0.138161	1				0.00069	0.0259576	1	0.857	0.959829	1	0.009	0.075	0.0579821				0	0	0			0			Tier0_none
ENSG00000175130	MARCKSL1	1	32333827	32336233				0.000196785	0.00578448	1				0.336152	0.751331	1										0.308035						0					Tier0_none
ENSG00000175215	CTDSP2	12	57819927	57846729	0.0022424	0.0460922	1	0.00120924	0.021973	1																		0									Tier0_none
ENSG00000175279	CENPS	1	10430433	10442808	0.099362	0.358019	1	0.00346106	0.0438393	1	0.744075	0.924011	1	0.804278	0.952729	1	0.073879	0.379126	1	0.0445	0.351921	1	0	0.004	0.365502	0.305443	0	0	0	0	0	0	0	0	0	0	Tier0_none
ENSG00000175283	DOLK	9	128945530	128947603				0.00337398	0.0431584	1																											Tier0_none
ENSG00000175287	PHYHD1	9	128920966	128942042	0.00306	0.0563096	1	0.00418494	0.0499482	1	0.00447541	0.129034	1	0.00465704	0.118439	1	0.00322	0.0698981	1	0.0126	0.194197	1	0.016	0.034	6.83627e-07	0.000259037	0	0	0	0	0	0	0	0	0	0	Tier0_none
ENSG00000175497	DPP10	2	114442299	115845780	0.055966	0.273587	1	0.00416098	0.0497899	1	0.326521	0.739947	1				0.18	0.559927	1					0	0.657329			0		0	0						Tier0_none
ENSG00000175575	PAAF1	11	73876699	73931114	0.2462	0.536426	1	0.0383562	0.17758	1	0.0251882	0.289712	1	0.082972	0.463831	1	0.000523	0.0211982	1	0.00141	0.0594167	1	0.071	0.002	0.0658965	0.422523	0	0	0	0	0	0	0	0	0	0	Tier0_none
ENSG00000175756	AURKAIP1	1	1373729	1375521	0.00019416	0.00818352	1	0.028403	0.152831	1										0.000149	0.0134156	1	0.015					0	0								Tier0_none
ENSG00000175779	LINC02694	15	38577150	39180499	0.0025635	0.0499794	1																														Tier0_none
ENSG00000175806	MSRA	8	10054278	10428897	0.00062624	0.0192297	1	0.00706896	0.0682039	1				0.0102426	0.180366	1	0.515	0.826098	1	0.111	0.507109	1	0.001	0.005		0.0787422		0	0	0		0	0				Tier0_none
ENSG00000175866	BAIAP2	17	81035122	81117434	0.0023053	0.0469569	1	0.0226521	0.134232	1				0.233389	0.676119	1										0.297869		0				0					Tier0_none
ENSG00000175920	DOK7	4	3463306	3501473	0.27722	0.568906	1	0.00393803	0.0479234	1	0.0216934	0.27012	1	0.340147	0.753385	1	0.0189	0.192918	1	0.394	0.778547	1	0	0.015	0.139496	0.291096	0	0	0	0	0	0	0	0	0	0	Tier0_none
ENSG00000175928	LRRN1	3	3799378	3849834	0.0044883	0.0694858	1	0.000824867	0.0169221	1	0.442194	0.800269	1	0.120899	0.535678	1	0.00292	0.0659148	1	0.00195	0.0734213	1	0.389	0.021	0.034003	0.0124005	0	0	0	0	0	0	0	0	0	0	Tier0_none
ENSG00000175970	UNC119B	12	120710440	120723640	0.00068019	0.0203456	1	0.00889055	0.0774853	1				0.00421401	0.111466	1	0.000911	0.0312815	1	0.585	0.868869	1	0	0.039		0.0901254		0	0	0		0	0				Tier0_none
ENSG00000175984	DENND2C	1	114582848	114670451	0.19857	0.489767	1	0.00994213	0.0826487	1	0.195697	0.633115	1	0.189576	0.625995	1	0.00303	0.0673623	1	0.344	0.746948	1	0.001	0.015	0.721962	0.71634	0	0	0	0	0	0	0	0	0	0	Tier0_none
ENSG00000176020	AMIGO3	3	49716829	49719684	0.063195	0.290115	1	0.0015982	0.0266706	1										0.327	0.733857	1	0.001					0	0								Tier0_none
ENSG00000176054	RPL23P2	21	28997613	28998033										0.000621806	0.0355413	1	2.93e-05	0.0023032	1	0.233	0.657114	1	0.081	0.049		0.011545			0	0		0	0				Tier0_none
ENSG00000176095	IP6K1	3	49724294	49786546	0.02627	0.187393	1	0.0013429	0.0237522	1																		0									Tier0_none
ENSG00000176208	ATAD5	17	30831966	30895869	0.0040239	0.0657717	1	0.00176524	0.028291	1	0.297897	0.718374	1	0.00919387	0.173344	1	0.00633	0.105504	1	0.217	0.639226	1	0.029	0.048	0.0666665	0.00496208	0	0	0	0	0	0	0	0	0	0	Tier0_none
ENSG00000176349	ENSG00000176349	7	1812093	1849931							0.000259756	0.0264653	1				0.000129	0.00756619	1	9.1e-05	0.00908482	1	0.225	0.528	0.232758				0	0	0			0			Tier0_none
ENSG00000176402	GJC3	7	99923266	99929620	0.030282	0.202083	1	0.00656709	0.0655898	1	0.576918	0.866259	1							0.486	0.831471	1	0		0.110353			0	0		0			0			Tier0_none
ENSG00000176406	RIMS2	8	103500610	104254430	0.0066397	0.0879801	1	0.00134884	0.023812	1										0.123	0.52426	1	0.002					0	0								Tier0_none
ENSG00000176473	WDR25	14	100376418	100530306	0.015587	0.140413	1	0.00778459	0.0719205	1	0.124527	0.539487	1	0.122631	0.537893	1	0.00106	0.0344298	1	0.242	0.665408	1	0.004	0.002	0.296817	0.304084	0	0	0	0	0	0	0	0	0	0	Tier0_none
ENSG00000176681	LRRC37A	17	46292733	46338077	0.032575	0.209608	1				0.00131178	0.0698123	1	7.39603e-05	0.00695677	1	0.0975	0.431704	1	0.156	0.569616	1	0.01	0.247	0.0100711	0.000273638			0	0	0	0	0	0	0		Tier0_none
ENSG00000176933	TOB2P1	6	28217643	28218634							0.0295746	0.310284	1				1.36e-05	0.00120706	0.776138					0.038	2.45314e-06					0	0						Tier0_none
ENSG00000176974	SHMT1	17	18327686	18363550	0.0023101	0.0469569	1	0.00103882	0.0199066	1	0.00710046	0.165107	1	0.00626761	0.142851	1	0.0062	0.104036	1	0.0105	0.178858	1	0	0.047	0.00851507	0.00771588	0	0	0	0	0	0	0	0	0	0	Tier0_none
ENSG00000176994	SMCR8	17	18315293	18328056	0.0003823	0.013852	1	0.00158487	0.0265673	1				0.000356852	0.0233218	1				0.000144	0.0131285	1	0.004			0.0659981		0	0			0					Tier0_none
ENSG00000177034	MTX3	5	79976716	79991262	0.00028418	0.0110674	1	0.000941784	0.0186225	1	0.0451008	0.373257	1	0.00719011	0.150784	1				0.0128	0.194587	1	0.019		0.0860079	0.254671		0	0		0	0		0			Tier0_none
ENSG00000177096	PHETA2	22	42073789	42079439	0.012643	0.125773	1	0.00113579	0.0209451	1	0.00235884	0.0916726	1	0.264207	0.700907	1	0.00279	0.0643063	1	0.0877	0.462795	1	0	0.042	0.00292582	0.00207878	0	0	0	0	0	0	0	0	0	0	Tier0_none
ENSG00000177103	DSCAML1	11	117427772	117817525	0.00078339	0.0225888	1	0.000842607	0.017248	1				0.516542	0.852946	1	0.00147	0.0428236	1					0.058		0.757703		0		0		0	0				Tier0_none
ENSG00000177156	TALDO1	11	747399	765035	0.22811	0.51921	1	0.245763	0.472164	1				0.37682	0.776043	1	0.000209	0.0110235	1	0.0934	0.473801	1	0.001	0		0.39785		0	0	0		0	0				Tier0_none
ENSG00000177174	OR14C36	1	248348775	248349713	0.0011961	0.0304522	1	0.00728342	0.0694631	1	0.368489	0.765328	1												0.367556			0			0						Tier0_none
ENSG00000177186	OR2M7	1	248323630	248324568	0.048276	0.253115	1	0.00699969	0.0679766	1																		0									Tier0_none
ENSG00000177201	OR2T12	1	248290139	248303424	0.099231	0.357885	1	0.0134831	0.0987987	1	0.365984	0.764059	1												0.158817			0			0						Tier0_none
ENSG00000177302	TOP3A	17	18271428	18315007	0.00033533	0.0126778	1	1.69287e-05	0.000811836	0.314992	0.00967415	0.187652	1	0.000292615	0.0200537	1	0.00088	0.0306411	1	0.00267	0.0858189	1	0	0.049	0.00216824	0.104275	0	0	0	0	0	0	0	0	0	0	Tier0_none
ENSG00000177311	ZBTB38	3	141324154	141449792	0.22465	0.51533	1	8.13742e-05	0.00294578	1	0.997323	0.999152	1	0.423805	0.803024	1	0.14	0.503666	1	0.517	0.845205	1	0	0.01	0.133712	0.106687	0	0	0	0	0	0	0	0	0	0	Tier0_none
ENSG00000177352	CCDC71	3	49161063	49166331	0.0003093	0.0118462	1	0.000800211	0.0165256	1	0.0234717	0.281119	1	0.00255849	0.0821259	1	7.99e-05	0.00526537	1	0.00185	0.0707588	1	0.074	0.473	0.217686	0.134677	0	0	0	0	0	0	0	0	0	0	Tier0_none
ENSG00000177374	HIC1	17	2054154	2063241	0.00019253	0.00815383	1	2.57619e-05	0.00116631	0.479352				0.000192492	0.0144684	1										0.0687964		0				0					Tier0_none
ENSG00000177427	MIEF2	17	18259527	18266552	0.0004582	0.0155541	1	2.82802e-06	0.000168118	0.052621	0.576765	0.866259	1	0.000649747	0.0368101	1				0.22	0.643097	1	0		0.05839	0.046368		0	0		0	0		0			Tier0_none
ENSG00000177511	ST8SIA3	18	57352557	57371731	0.021905	0.171445	1	0.00268489	0.037394	1	0.00204133	0.087492	1				0.39606	0.753551	1	0.0399	0.335105	1	0.002	0.002	0.313008			0	0	0	0			0			Tier0_none
ENSG00000177683	THAP5	7	108554543	108569750	0.0020865	0.0439187	1	0.0104553	0.085027	1	0.00309929	0.103394	1	0.0105466	0.183071	1	0.000496	0.0206615	1					0.11	0.975514	0.731882		0		0	0	0	0				Tier0_none
ENSG00000177692	DNAJC28	21	33486096	33491749	0.73732	0.84864	1	0.416579	0.624012	1	0.0452203	0.373631	1				0.0333	0.256429	1	0.00096	0.047112	1	0.004	0.009	0.223577			0	0	0	0			0			Tier0_none
ENSG00000177731	FLII	17	18244782	18258772	0.00069534	0.0206585	1	8.40111e-06	0.00045179	0.156319				0.00198789	0.0718623	1	0.00447	0.0849479	1	0.66	0.895652	1	0.078	0.037		0.0773899		0	0	0		0	0				Tier0_none
ENSG00000177791	MYOZ1	10	73631571	73642103	0.13842	0.416117	1	0.00242824	0.0349812	1																		0									Tier0_none
ENSG00000177885	GRB2	17	75318076	75405709	0.0022264	0.0459844	1	0.003591	0.0446796	1				0.00923131	0.173344	1	0.398	0.755102	1	0.105	0.497497	1	0.001	0.001		0.0667376		0	0	0		0	0				Tier0_none
ENSG00000177888	ZBTB41	1	197153682	197201449	0.025004	0.182486	1	0.000678999	0.014708	1	0.0788343	0.463267	1	0.0832826	0.463893	1	0.000738	0.0272249	1	0.461	0.818051	1	0.004	0.079	0.180498	0.592094	0	0	0	0	0	0	0	0	0	0	Tier0_none
ENSG00000178074	C2orf69	2	199911293	199955935	0.011581	0.11904	1	0.00625197	0.063308	1							0.001174	0.0369141	1	0.924	0.981196	1	0.001	0.009				0	0	0							Tier0_none
ENSG00000178084	HTR3C	3	184053047	184060673	0.1153	0.381867	1	0.00409567	0.049247	1																		0									Tier0_none
ENSG00000178149	DALRD3	3	49015488	49022293	0.27128	0.563145	1	0.00877591	0.0769007	1	0.0110463	0.198259	1	0.212856	0.658268	1	0.000196	0.0104733	1	0.0126	0.194197	1	0.09	0.161	0.0854744	0.000640181	0	0	0	0	0	0	0	0	0	0	Tier0_none
ENSG00000178163	ZNF518B	4	10439873	10461381	0.068544	0.301688	1	0.00727107	0.0694631	1				0.0693758	0.435031	1				0.221	0.643943	1	0.005			0.0712236		0	0			0					Tier0_none
ENSG00000178252	WDR6	3	49007062	49015953	0.0017618	0.0390433	1	0.00902115	0.077964	1	0.00760111	0.170308	1	0.00638902	0.143498	1	0.001096	0.0351194	1	0.00305	0.0938701	1	0.085	0.321	0.094367	0.0677966	0	0	0	0	0	0	0	0	0	0	Tier0_none
ENSG00000178301	AQP11	11	77589391	77611064	0.17852	0.467683	1	0.00154475	0.0260591	1	0.0685806	0.437911	1	0.0164374	0.230868	1	0.007318	0.115208	1	0.0819	0.450046	1	0.003	0.01	0.00326887	0.106893	0	0	0	0	0	0	0	0	0	0	Tier0_none
ENSG00000178381	ZFAND2A	7	1151903	1160771	0.54561	0.742913	1	0.00145066	0.0250162	1	0.403885	0.78253	1	0.61747	0.894414	1	0.762	0.93023	1	0.855	0.959829	1	0	0.001	0.529105	0.0827409	0	0	0	0	0	0	0	0	0	0	Tier0_none
ENSG00000178394	HTR1A	5	63957874	63962507	2.8981e-06	0.000290747	0.0510587	5.62828e-06	0.000311683	0.104725	0.256597	0.686243	1				0.0813	0.396862	1	0.228	0.650608	1	0	0.019	0.384221			0	0	0	0			0			Tier0_none
ENSG00000178397	FAM220A	7	6329411	6348981	0.0023885	0.0478406	1	0.000618857	0.0138569	1	0.447181	0.803892	1	0.978813	0.993267	1	0.0499	0.313525	1	0.00111	0.0507589	1	0.001	0.001	0.539669	0.0935789	0	0	0	0	0	0	0	0	0	0	Tier0_none
ENSG00000178568	ERBB4	2	211375717	212538841	0.0030631	0.0563096	1	7.27013e-05	0.00271093	1	0.715074	0.914813	1				0.0437	0.295033	1	0.733	0.921377	1	0	0.004	0.568649			0	0	0	0			0			Tier0_none
ENSG00000178734	LMO7DN	13	75870573	75883811	0.0002562	0.0102121	1				0.0183729	0.247318	1				0.01203	0.150801	1	0.00285	0.0894234	1	0.017	0.068	0.00772202				0	0	0			0			Tier0_none
ENSG00000178750	STX19	3	94012043	94028654	0.31282	0.596108	1	0.241933	0.467801	1							0.000638	0.0246014	1	0.0568	0.38656	1	0.017	0.516				0	0	0							Tier0_none
ENSG00000178773	CPNE7	16	89575732	89597247	0.6205	0.785399	1	0.342474	0.56393	1	0.98868	0.997965	1	0.51686	0.85301	1	7.38e-05	0.00493172	1	0.405	0.785612	1	0.001	0.035	0.0481816	0.153272	0	0	0	0	0	0	0	0	0	0	Tier0_none
ENSG00000178852	EFCAB13	17	47323290	47441312	0.00076	0.0219863	1	7.90099e-06	0.000428611	0.147014	0.0340194	0.330806	1	0.849886	0.964339	1	3.02e-05	0.00235449	1	0.198	0.61938	1	0.002	0.511	0.00130176	0.0102489	0	0	0	0	0	0	0	0	0	0	Tier0_none
ENSG00000178882	RFLNA	12	123973241	124316024	0.15837	0.442181	1	0.080394	0.263919	1	0.997665	0.999152	1				0.00011	0.0067501	1	0.122	0.523074	1	0	0.001				0	0	0	0			0			Tier0_none
ENSG00000178904	DPY19L3	19	32405543	32485895	0.0022603	0.0463585	1	0.00795977	0.0726729	1	0.00184812	0.0834364	1	0.382526	0.77833	1	0.000547	0.0217994	1	0.129331	0.534735	1	0.041	0.135	0.629425	0.000161205	0	0	0	0	0	0	0	0	0	0	Tier0_none
ENSG00000178917	ZNF852	3	44491766	44510636	0.2684	0.560335	1	0.0152222	0.106281	1				0.116633	0.530034	1				0.000665	0.0370763	1	0.062			0.0128301		0	0			0					Tier0_none
ENSG00000178965	ERICH3	1	74568117	74673792	0.013646	0.130908	1	0.000636118	0.0140616	1										0.673	0.901313	1	0.001					0	0								Tier0_none
ENSG00000179057	IGSF22	11	18704312	18726230	0.21228	0.504155	1	0.00395134	0.048054	1	0.0293233	0.309551	1	0.482521	0.83794	1	0.0722	0.375433	1	0.918	0.977977	1	0.002	0.01	0.245461	0.083378	0	0	0	0	0	0	0	0	0	0	Tier0_none
ENSG00000179097	HTR1F	3	87792704	87993839	0.0034762	0.060939	1	0.000999274	0.0193682	1	0.000864752	0.0541062	1							0.00176	0.0691408	1	0.164		0.440198			0	0		0			0			Tier0_none
ENSG00000179119	SPTY2D1	11	18606403	18634791	0.0066992	0.0883893	1	0.00390744	0.0476759	1				0.826754	0.95808	1										0.109345		0				0					Tier0_none
ENSG00000179152	TCAIM	3	44338119	44409451	0.09517	0.352534	1	0.000859381	0.0174951	1	0.548614	0.856043	1	0.182121	0.618876	1				0.307	0.720408	1	0.001		0.0106888	0.0372364		0	0		0	0		0			Tier0_none
ENSG00000179532	DNHD1	11	6497260	6593758	0.0052031	0.0761364	1	0.0339449	0.167049	1	0.719236	0.915297	1	0.000884605	0.0441808	1	0.832	0.953248	1	0.737	0.923145	1	0.001	0.003	0.230603	0.123661	0	0	0	0	0	0	0	0	0	0	Tier0_none
ENSG00000179935	LINC00652	20	18786065	18794584							0.000628546	0.0449023	1				0.187834	0.56972	1	0.867055	0.962539	1	0.001	0.002	0.00197737				0	0	0			0			Tier0_none
ENSG00000180116	REDIC1	12	39626167	39908300	0.09168	0.346019	1	0.00242896	0.0349812	1																		0									Tier0_none
ENSG00000180185	FAHD1	16	1826967	1840207	0.00096586	0.0261206	1	0.00959861	0.0807055	1	0.00105688	0.0610955	1	0.00102368	0.0478234	1	0.000984	0.0328782	1	0.00091	0.0458537	1	0.098	0.181	0.35079	0.0674048	0	0	0	0	0	0	0	0	0	0	Tier0_none
ENSG00000180257	ZNF816	19	52949377	52962911	0.13033	0.405354	1	0.00044556	0.0107669	1	0.566797	0.862823	1	0.927157	0.982148	1	0.255317	0.640526	1	0.997891	0.999103	1	0	0	0.964774	0.0133861	0	0	0	0	0	0	0	0	0	0	Tier0_none
ENSG00000180264	ADGRD2	9	124450451	124478589				0.00283144	0.0383161	1							0.152	0.521805	1					0.001						0							Tier0_none
ENSG00000180304	OAZ2	15	64687573	64703281	0.04425	0.245146	1	0.000456993	0.010972	1	0.563886	0.862823	1							0.442	0.806245	1	0.001		0.536414			0	0		0			0			Tier0_none
ENSG00000180357	ZNF609	15	64460578	64686068	0.15345	0.43675	1	0.00311543	0.0408807	1	0.365085	0.764059	1	0.156569	0.59134	1	0.482056	0.807063	1	0.305	0.719141	1	0.001	0	0.0176112	0.0548392	0	0	0	0	0	0	0	0	0	0	Tier0_none
ENSG00000180539	LINC02908	9	137027464	137037957	0.0016333	0.0371297	1							0.82201	0.957327	1	0.0363	0.268907	1					0		0.0363055				0		0	0				Tier0_none
ENSG00000180549	FUT7	9	137030174	137032825	0.002299	0.0469337	1	0.0186604	0.119195	1				0.0511587	0.386879	1				0.318	0.729258	1	0.001			0.0452744		0	0			0					Tier0_none
ENSG00000180769	WDFY3-AS2	4	84965534	85011277							0.00953488	0.186731	1				0.00118	0.0370211	1	0.00946	0.170775	1	0.009	0.094	0.096222				0	0	0			0			Tier0_none
ENSG00000180817	PPA1	10	70202831	70233911	0.00075939	0.0219863	1	0.000404275	0.0100031	1	0.281975	0.70484	1	0.296489	0.725732	1	0.0833	0.401406	1	0.286	0.703403	1	0.001	0.002	0.000284533	6.78829e-05	0	0	0	0	0	0	0	0	0	0	Tier0_none
ENSG00000180834	MAP6D1	3	183815884	183825594	0.0029009	0.0543703	1	0.0218222	0.131662	1	0.835663	0.954706	1	0.00518471	0.125256	1	0.0049	0.0900606	1	0.00761	0.153629	1	0.016	0.042	0.379745	0.636571	0	0	0	0	0	0	0	0	0	0	Tier0_none
ENSG00000180891	CUEDC1	17	57861243	57955851	0.40874	0.663827	1	0.0049	0.0549342	1				0.245304	0.6861	1				0.972	0.993953	1	0			0.0233145		0	0			0					Tier0_none
ENSG00000181038	METTL23	17	76725981	76733936	0.01573	0.14089	1	0.00515297	0.0566674	1				0.713132	0.926323	1										0.0202721		0				0					Tier0_none
ENSG00000181045	SLC26A11	17	80219699	80253509	0.00085716	0.0239705	1	0.0654357	0.237852	1	0.0176121	0.243589	1	0.0177489	0.239752	1	0.00722	0.114328	1	0.891	0.969443	1	0.001	0.147	0.712991	0.620241	0	0	0	0	0	0	0	0	0	0	Tier0_none
ENSG00000181126	HLA-V	6	29792234	29793136							0.0857924	0.475885	1	0.101644	0.503348	1	1.84e-05	0.00156961	1					0.181	0.0474306					0	0	0	0				Tier0_none
ENSG00000181274	FRAT2	10	97332497	97334729	0.00034526	0.0128944	1	1.9978e-05	0.000938714	0.371731	6.27476e-05	0.00942262	0.946172	0.113742	0.523474	1	0.0835	0.401759	1	1.51e-05	0.00208466	0.21889	0.897	0.004	0.0771426	0.000373622	0	0	0	0	0	0	0	0	0	0	Tier0_none
ENSG00000181449	SOX2	3	181711925	181714436	0.076915	0.320655	1	0.000951753	0.0186807	1																		0									Tier0_none
ENSG00000181555	SETD2	3	47016428	47164113	0.0020412	0.0431715	1	0.0170017	0.113104	1				0.00199815	0.0720615	1	0.0204	0.201316	1					0.005		0.0897073		0		0		0	0				Tier0_none
ENSG00000181649	PHLDA2	11	2928273	2929420	0.0010093	0.0269014	1	0.0242883	0.139615	1	0.445146	0.802242	1	0.72315	0.929209	1	0.444272	0.787837	1	0.959	0.990218	1	0	0.001	0.121892	0.0829359	0	0	0	0	0	0	0	0	0	0	Tier0_none
ENSG00000181751	MACIR	5	103258388	103278660	0.0030533	0.0562689	1	0.00798168	0.0728015	1				0.545825	0.865455	1				0.719	0.918374	1	0.001			0.0590781		0	0			0					Tier0_none
ENSG00000181790	ADGRB1	8	142449430	142545009	7.2118e-05	0.00400812	1	2.86974e-05	0.0012744	0.533973				0.0700059	0.437171	1										0.115633		0				0					Tier0_none
ENSG00000181915	ADO	10	62804720	62808479	0.00043496	0.014967	1	0.00194	0.0300313	1	0.00822106	0.176087	1	6.5389e-05	0.00644676	0.9928	0.000388	0.0173126	1	0.0308	0.293735	1	0.209	0.123	0.355151	0.792076	0	0	0	0	0	0	0	0	0	0	Tier0_none
ENSG00000182010	RTKN2	10	62183035	62268844	0.097242	0.355074	1	0.00273894	0.0376784	1	0.122955	0.537822	1	0.461333	0.824048	1	0.00343	0.0727953	1	0.018	0.230095	1	0	0.012	0.206488	0.00459868	0	0	0	0	0	0	0	0	0	0	Tier0_none
ENSG00000182057	OGFRP1	22	42269703	42279534										4.89319e-05	0.00512367	0.742932										0.550787						0					Tier0_none
ENSG00000182107	TMEM30B	14	61277370	61281761	0.40743	0.66292	1	0.00832023	0.0746454	1	0.310503	0.728103	1	0.432731	0.809438	1				0.558	0.861149	1	0.001		0.669804	0.226374		0	0		0	0		0			Tier0_none
ENSG00000182149	IST1	16	71845996	71931199	0.00040267	0.0142169	1	0.000356648	0.00904108	1	8.42619e-05	0.0112441	1	2.771e-05	0.00336576	0.42072	9.12e-06	0.000863133	0.520469	0.00121	0.0538042	1	0.894	0.599	0.437292	0.742264	0	0	0	0	0	0	0	0	0	0	Tier0_none
ENSG00000182179	UBA7	3	49805205	49814151	0.0040285	0.0657717	1	0.00417002	0.049834	1	0.312707	0.729125	1	0.23366	0.676499	1	0.379	0.741664	1	0.0101	0.175551	1	0.002	0.007	0.0162507	0.00185718	0	0	0	0	0	0	0	0	0	0	Tier0_none
ENSG00000182255	KCNA4	11	30009552	30017030	0.0010817	0.0281161	1	0.0477991	0.201481	1							0.616	0.875121	1	0.485	0.831429	1	0	0.001				0	0	0							Tier0_none
ENSG00000182447	OTOL1	3	161496808	161503942	0.0002507	0.0100841	1	0.00162091	0.0268301	1										0.056	0.383818	1	0.003					0	0								Tier0_none
ENSG00000182481	KPNA2	17	68035636	68047364	0.00022296	0.00919932	1	0.00115915	0.0212915	1	0.000604513	0.044036	1	0.00129195	0.0542813	1	0.000318	0.015073	1	8.6e-05	0.00888266	1	0.413	0.057	0.888212	0.855611	0	0	0	0	0	0	0	0	0	0	Tier0_none
ENSG00000182504	CEP97	3	101724534	101770562	0.00029597	0.0114351	1	0.000340381	0.00878428	1	0.27676	0.701166	1	0.00141798	0.0575647	1				0.00227	0.0787223	1	0.002		0.028589	0.000266665		0	0		0	0		0			Tier0_none
ENSG00000182511	FES	15	90883695	90896213	6.4815e-06	0.00055976	0.114191	1.51403e-05	0.000737475	0.281716	0.000849699	0.0536198	1	2.3753e-05	0.0030306	0.360641				0.000595	0.0340142	1	0.108		0.0629359	0.0939715		0	0		0	0		0			Tier0_none
ENSG00000182534	MXRA7	17	76672551	76711004	0.002981	0.0553417	1	0.000409288	0.0100603	1	0.685756	0.904989	1	0.712639	0.926323	1	0.0475	0.30651	1	0.94	0.985053	1	0.001	0.01	0.0548609	0.00381413	0	0	0	0	0	0	0	0	0	0	Tier0_none
ENSG00000182541	LIMK2	22	31212193	31280964	0.00014561	0.00661174	1	0.000261912	0.00711445	1	0.000408133	0.035167	1	0.00352623	0.098482	1	6.61e-05	0.00451227	1	0.000183	0.0156969	1	0.319	0.467	0.671836	0.465755	0	0	0	0	0	0	0	0	0	0	Tier0_none
ENSG00000182601	HS3ST4	16	25691959	26137685	0.0071458	0.0912942	1	0.0017926	0.0286063	1							0.0275	0.231748	1	0.562	0.861543	1	0.013	0.009				0	0	0							Tier0_none
ENSG00000182718	ANXA2	15	60347134	60402883	0.16839	0.456081	1	0.0329992	0.164704	1	0.0082922	0.176857	1	0.639926	0.902685	1	0.001102	0.0351734	1	0.88	0.965668	1	0.001	0.008	0.0137868	0.43402	0	0	0	0	0	0	0	0	0	0	Tier0_none
ENSG00000182771	GRID1	10	85599552	86366795	0.072809	0.311634	1	0.00293233	0.0393773	1	0.124017	0.539487	1				0.0533	0.324491	1	0.17	0.588424	1	0.003	0.006	0.00527878			0	0	0	0			0			Tier0_none
ENSG00000182791	CCDC87	11	66590176	66593063	0.079624	0.3241	1	8.98579e-05	0.00314875	1										0.0431	0.346713	1	0.026					0	0								Tier0_none
ENSG00000182831	HAPSTR1	16	9091610	9121635	2.0509e-05	0.00150553	0.361328	0.00017047	0.00524287	1				0.087646	0.472392	1				0.0281	0.28329	1	0.004			0.000281168		0	0			0					Tier0_none
ENSG00000182866	LCK	1	32251244	32286170	0.00028401	0.0110674	1	0.000232614	0.00645383	1																		0									Tier0_none
ENSG00000183010	PYCR1	17	81932378	81942412	0.095983	0.353916	1	0.000239972	0.00660526	1							0.000724	0.0268298	1					0.204				0		0							Tier0_none
ENSG00000183023	SLC8A1	2	40097270	40611053	0.0012742	0.0313532	1	0.0029373	0.0394047	1	0.535273	0.849652	1	0.729521	0.931542	1				0.414	0.790899	1	0.001		0.0227037	0.0707216		0	0		0	0		0			Tier0_none
ENSG00000183066	WBP2NL	22	41998725	42058456	0.0032528	0.058717	1	0.0114644	0.0894498	1	0.00273347	0.0983723	1	0.0117826	0.195337	1	5.12e-05	0.00366616	1	0.000264	0.0200254	1	0	0.005	0.0149141	0.0570182	0	0	0	0	0	0	0	0	0	0	Tier0_none
ENSG00000183092	BEGAIN	14	100537147	100587417	0.046061	0.248622	1	0.00762632	0.0713142	1	0.598288	0.873206	1	0.418177	0.799695	1	0.418	0.769089	1					0.001	0.0636937	0.00911122		0		0	0	0	0				Tier0_none
ENSG00000183128	CALHM3	10	103472804	103479240	0.067183	0.298759	1	3.28059e-06	0.000192561	0.0610419																		0									Tier0_none
ENSG00000183172	SMDT1	22	42079564	42088243	0.42059	0.67107	1	0.00113579	0.0209451	1	0.520956	0.843996	1	0.278413	0.712	1	0.057139	0.335769	1					0.005	0.000656088	7.7392e-05		0		0	0	0	0				Tier0_none
ENSG00000183395	PMCH	12	102196459	102197833				3.98035e-05	0.00165688	0.740624																											Tier0_none
ENSG00000183454	GRIN2A	16	9753404	10183337	0.0015896	0.0364656	1	0.000648293	0.0142924	1	0.043381	0.365548	1				0.00704	0.112666	1	0.0981	0.482217	1	0.002	0.003	0.354884			0	0	0	0			0			Tier0_none
ENSG00000183530	PRR14L	22	31676256	31750207	0.46654	0.696525	1	0.0187063	0.119324	1							0.000416	0.018095	1	0.134	0.542133	1	0.005	0.046				0	0	0							Tier0_none
ENSG00000183578	TNFAIP8L3	15	51056598	51105276	0.0097697	0.108049	1	0.000598208	0.013528	1	1.48955e-05	0.00316351	0.22461				0.278101	0.662743	1	0.000187	0.0158524	1	0.897	0.143	0.00430431			0	0	0	0			0			Tier0_none
ENSG00000183579	ZNRF3	22	28883565	29057488	0.0029362	0.0547407	1	0.0021791	0.0323702	1				0.00393612	0.106338	1	0.0151	0.17017	1	0.311	0.724102	1	0.007	0.003		0.0598224		0	0	0		0	0				Tier0_none
ENSG00000183615	FAM167B	1	32247222	32248856	0.27286	0.564902	1	0.000472156	0.0111916	1				0.329407	0.747655	1	0.152	0.521805	1					0.002		0.0036802		0		0		0	0				Tier0_none
ENSG00000183621	ZNF438	10	30820207	31032110	0.05322	0.266295	1	0.00128909	0.0229972	1	0.126384	0.541406	1	0.0537991	0.395368	1				0.000206	0.0171467	1	0.004		0.0113563	0.00443822		0	0		0	0		0			Tier0_none
ENSG00000183666	GUSBP1	5	21459560	21501826							0.00200989	0.0870895	1	0.401825	0.789635	1	0.000951	0.032152	1	0.0682	0.419443	1	0.002	0.144	0.558788	0.0606764			0	0	0	0	0	0	0		Tier0_none
ENSG00000183688	RFLNB	17	439978	445939	0.0012479	0.03103	1	0.0383285	0.177561	1	0.0936216	0.487829	1	0.554359	0.869597	1	0.0275	0.231748	1					0.005	0.351008	0.460611		0		0	0	0	0				Tier0_none
ENSG00000183760	ACP7	19	39083913	39111497	0.052849	0.26547	1	0.00731635	0.0696701	1	0.799547	0.941977	1				0.000626	0.0243194	1	0.980999	0.996086	1	0	0.206	0.395648			0	0	0	0			0			Tier0_none
ENSG00000183888	SRARP	1	16004236	16008807	0.20754	0.500426	1	0.000771456	0.0161661	1							0.0199	0.19851	1	0.0519	0.371692	1	0.004	0.072				0	0	0							Tier0_none
ENSG00000184007	PTP4A2	1	31906421	31944856	0.0089908	0.103562	1	0.00166086	0.0272379	1	0.0381048	0.346401	1				0.000716	0.0266545	1	0.272	0.689803	1	0.001	0.211	0.0954039			0	0	0	0			0			Tier0_none
ENSG00000184009	ACTG1	17	81509413	81523847	0.010424	0.111856	1	0.0267996	0.147054	1				0.115882	0.528678	1				0.0133	0.197943	1	0.012			0.104102		0	0			0					Tier0_none
ENSG00000184060	ADAP2	17	30906344	30959945	0.00040423	0.0142434	1	0.0068758	0.0673713	1				0.838026	0.961242	1	0.00176	0.0483589	1					0.046				0		0		0	0				Tier0_none
ENSG00000184144	CNTN2	1	205042937	205078289	0.0012268	0.0308328	1	0.000654701	0.0143677	1	0.10114	0.501178	1				0.159	0.53201	1	0.00485	0.122058	1	0.001	0.821	0.154348			0	0	0	0			0			Tier0_none
ENSG00000184381	PLA2G6	22	38111495	38214778	0.033873	0.214282	1	0.00299876	0.0398239	1	0.127279	0.542873	1	0.120694	0.535644	1	0.00812	0.12222	1	0.153	0.567816	1	0	0.008	0.101125	0.0521149	0	0	0	0	0	0	0	0	0	0	Tier0_none
ENSG00000184389	A3GALT2	1	33306766	33321098	0.00020372	0.00852527	1	0.00189487	0.0296783	1				0.743644	0.934896	1	0.35	0.72075	1					0.007		0.000175046		0		0		0	0				Tier0_none
ENSG00000184508	HDDC3	15	90929968	90935196	0.6562	0.805808	1	0.000349224	0.00892584	1				0.505738	0.849669	1				0.365	0.759661	1	0			0.39414		0	0			0					Tier0_none
ENSG00000184613	NELL2	12	44508274	44921889	4.8595e-05	0.002922	0.856147	0.00148046	0.0253603	1				0.0130672	0.205077	1	0.107	0.449329	1	0.0159	0.216623	1	0.001	0.002		0.476052		0	0	0		0	0				Tier0_none
ENSG00000184708	EIF4ENIF1	22	31436977	31497047	0.00046018	0.0155913	1	8.9266e-05	0.00313983	1				0.359337	0.765944	1	0.389	0.747923	1					0.006		0.00115392		0		0		0	0				Tier0_none
ENSG00000184731	FAM110C	2	38814	46870	0.020548	0.165265	1	0.0133498	0.0982272	1	0.0152764	0.226218	1	0.269311	0.704141	1	0.0219	0.209489	1					0.001	0.344176	0.279171		0		0	0	0	0				Tier0_none
ENSG00000184898	RBM43	2	151247940	151261863	3.3035e-05	0.00215369	0.582011	1.81202e-05	0.000860109	0.337163	0.0943904	0.487937	1	5.20269e-05	0.00533732	0.789924	0.005296	0.0942137	1	0.0508	0.369306	1	0.001	0.587	0.00014369	0.00988766	0	0	0	0	0	0	0	0	0	0	Tier0_none
ENSG00000184903	IMMP2L	7	110662644	111562517	4.0798e-06	0.00038644	0.0718779	8.44267e-05	0.00300944	1	0.0638226	0.427838	1	0.000171915	0.0132496	1	0.000146	0.00832375	1	0.000106	0.0102438	1	0.136	0.173	0.467652	0.0613291	0	0	0	0	0	0	0	0	0	0	Tier0_none
ENSG00000184908	CLCNKB	1	16040252	16057367	0.0002252	0.00924842	1	0.000213171	0.00610256	1							0.000453	0.019336	1					0.07				0		0							Tier0_none
ENSG00000184983	NDUFA6	22	42085526	42090884	0.011032	0.114871	1	0.00113579	0.0209451	1	0.0477918	0.38353	1	0.0467239	0.37515	1	0.0325	0.253207	1	0.475	0.826411	1	0	0	0.00262059	0.000722483	0	0	0	0	0	0	0	0	0	0	Tier0_none
ENSG00000184992	BRI3BP	12	124993645	125031231	0.00039349	0.0140582	1	0.00378742	0.0465472	1	0.000842597	0.0536098	1	0.361222	0.766003	1	0.0878	0.411283	1	0.00336	0.0981987	1	0.062	0.056	0.378018	0.0383448	0	0	0	0	0	0	0	0	0	0	Tier0_none
ENSG00000185008	ROBO2	3	75906695	77649964	0.0016386	0.0371473	1	0.00957104	0.0805465	1																		0									Tier0_none
ENSG00000185046	ANKS1B	12	98726457	99984936	0.0015645	0.0361955	1	1.12782e-05	0.000568544	0.209853	0.24839	0.678769	1							0.35	0.751422	1	0.001		0.434658			0	0		0			0			Tier0_none
ENSG00000185104	FAF1	1	50437028	50960279	0.0072427	0.0920649	1	0.00126219	0.0226258	1	0.601139	0.875467	1	0.559471	0.871964	1	0.177	0.555184	1					0.001	0.237871	0.20619		0		0	0	0	0				Tier0_none
ENSG00000185105	MYADML2	17	81939645	81947233	0.009822	0.108288	1	0.000239972	0.00660526	1	0.00475014	0.133019	1				0.000927	0.0316405	1					0.178	0.0167975			0		0	0						Tier0_none
ENSG00000185133	INPP5J	22	31122731	31134697	0.014081	0.132346	1	0.00102566	0.0197766	1	0.120812	0.534857	1												0.00430986			0			0						Tier0_none
ENSG00000185219	ZNF445	3	44431705	44477693	0.03506	0.218341	1	0.00156318	0.0263457	1	0.0566562	0.409745	1	0.117228	0.531048	1				0.000917	0.045996	1	0.002		0.232085	0.275588		0	0		0	0		0			Tier0_none
ENSG00000185261	KIAA0825	5	94150851	94618604	0.0020258	0.0429722	1	0.0701663	0.246288	1	0.722722	0.916535	1	0.237809	0.680357	1	0.723	0.917296	1	0.705	0.913695	1	0	0.001	0.719774	0.982311	0	0	0	0	0	0	0	0	0	0	Tier0_none
ENSG00000185269	NOTUM	17	81952507	81963328	0.00056924	0.0181516	1	0.000375197	0.00941356	1	0.00300639	0.102497	1				0.000594	0.0232185	1	0.000744	0.0399445	1	0.127	0.296	0.0978017			0	0	0	0			0			Tier0_none
ENSG00000185290	NUPR2	7	56114681	56116417	0.0019587	0.0420834	1	0.0120366	0.0918696	1	0.416357	0.789977	1				0.313	0.690956	1	0.641	0.88672	1	0.001	0.001	0.000196808			0	0	0	0			0			Tier0_none
ENSG00000185345	PRKN	6	161347417	162727775	0.00061766	0.0190911	1	0.0165688	0.11158	1	0.61523	0.879861	1							0.747	0.925593	1	0.001		0.128129			0	0		0			0			Tier0_none
ENSG00000185467	KPNA7	7	99173572	99250075	0.2586	0.549357	1	0.0258554	0.144559	1																		0									Tier0_none
ENSG00000185480	PARPBP	12	102120122	102197531	3.3717e-05	0.00217592	0.594026	0.000116732	0.00386483	1	0.000299536	0.0285019	1	0.000249897	0.0180676	1	0.00219	0.055424	1	9.62e-05	0.0094865	1	0.443	0.075	0.0114696	0.007549	0	0	0	0	0	0	0	0	0	0	Tier0_none
ENSG00000185519	FAM131C	1	16057769	16073651	0.013838	0.131357	1	0.000299151	0.00790655	1	0.00249635	0.0938714	1				0.0048	0.088881	1	0.000465	0.0294351	1	0.05	0.017	0.131352			0	0	0	0			0			Tier0_none
ENSG00000185551	NR2F2	15	96325797	96340263	0.21695	0.508004	1	0.000191074	0.0056885	1																		0									Tier0_none
ENSG00000185559	DLK1	14	100725705	100738224	0.058443	0.278847	1	0.0125856	0.094536	1				0.0318291	0.312386	1	0.673	0.898062	1					0.001		9.8914e-05		0		0		0	0				Tier0_none
ENSG00000185565	LSAMP	3	115802374	117997592	0.051328	0.261615	1	1.1733e-05	0.000585297	0.218316							0.0899	0.416505	1	0.00579	0.134291	1	0.816	0.004				0	0	0							Tier0_none
ENSG00000185614	INKA1	3	49803240	49805030	0.85624	0.912487	1	0.00636226	0.0640252	1				0.163437	0.599835	1	0.0121	0.150838	1	8.01e-05	0.0084754	1	0.09	0.004		0.00936052		0	0	0		0	0				Tier0_none
ENSG00000185630	PBX1	1	164555584	164899296	0.027071	0.190595	1	0.118071	0.321495	1	0.000664846	0.0465936	1	0.0509387	0.386472	1				0.364	0.759434	1	0.001		0.634937	0.636374		0	0		0	0		0			Tier0_none
ENSG00000185721	DRG1	22	31399560	31528740	0.00051362	0.0169419	1	0.000153745	0.00478383	1				0.0101763	0.180366	1	0.915	0.977398	1	0.985	0.997176	1	0.013	0.003		0.0913865		0	0	0		0	0				Tier0_none
ENSG00000185737	NRG3	10	81875194	82987179	0.073747	0.31391	1	0.000175626	0.00537479	1																		0									Tier0_none
ENSG00000185742	C11orf87	11	109422190	109429167	0.0015082	0.0351474	1	0.00626644	0.0633694	1							0.00879	0.128099	1	0.0116	0.18663	1	0	0.001				0	0	0							Tier0_none
ENSG00000185798	WDR53	3	196552228	196569263	0.0014164	0.0338132	1	0.000247791	0.00677945	1				0.0014778	0.0592016	1										0.0378502		0				0					Tier0_none
ENSG00000185829	ARL17A	17	46499780	46579695							0.0219508	0.271308	1	8.6422e-05	0.0077514	1	2.02e-05	0.00167801	1	0.373	0.764674	1	0	0.179	0.00735451	0.269824			0	0	0	0	0	0	0		Tier0_none
ENSG00000185860	CCDC190	1	162824458	162868957	0.0012176	0.0307772	1	0.00234811	0.034214	1	0.000495292	0.0395159	1				7.56e-05	0.0050226	1	0.000522	0.0316607	1	0.208	0.707	0.0761352			0	0	0	0			0			Tier0_none
ENSG00000185909	KLHDC8B	3	49171239	49176487	0.0016395	0.0371473	1	0.000793061	0.0164326	1	0.000445287	0.0370966	1	0.01515	0.221715	1	0.000795	0.0286426	1	0.000216	0.0175907	1	0.267	0.332	0.404979	0.0526254	0	0	0	0	0	0	0	0	0	0	Tier0_none
ENSG00000185920	PTCH1	9	95442980	95517057	0.017117	0.148543	1	0.000700851	0.0149894	1	0.719764	0.91566	1	0.706416	0.924406	1									0.216665	0.00996926		0			0	0					Tier0_none
ENSG00000185924	RTN4RL1	17	1934677	2025334	0.0029123	0.0544868	1	0.000352349	0.00899336	1				0.0427654	0.362134	1										0.000533935		0				0					Tier0_none
ENSG00000185955	SPACDR	7	100456620	100464260	0.0023108	0.0469569	1	0.0962587	0.290619	1	0.00586974	0.149006	1	0.00699699	0.148904	1	0.0034	0.0723683	1	0.0041	0.110471	1	0.027	0.019	0.50797	0.154155	0	0	0	0	0	0	0	0	0	0	Tier0_none
ENSG00000186010	NDUFA13	19	19515736	19529054	0.0022386	0.0460922	1	0.0336778	0.166439	1				0.00229204	0.0773169	1										0.617172		0				0					Tier0_none
ENSG00000186090	HTR3D	3	184031544	184039369	0.0014958	0.0349673	1	0.00409973	0.049247	1																		0									Tier0_none
ENSG00000186105	LRRC70	5	62578819	62581446	0.86526	0.917449	1	0.00112736	0.020914	1				0.653763	0.907997	1										0.143459		0				0					Tier0_none
ENSG00000186150	UBL4B	1	110112443	110113947	0.0074157	0.0932967	1	0.000261503	0.00711372	1																		0									Tier0_none
ENSG00000186184	POLR1D	13	27620742	27744237	0.03584	0.220702	1	0.0057359	0.0602982	1	0.0570529	0.410995	1	0.0607339	0.415184	1	0.16897	0.544619	1					0.029	0.536736	0.0674146		0		0	0	0	0				Tier0_none
ENSG00000186297	GABRA5	15	26866911	26949208	0.49086	0.710698	1	0.00109579	0.0205124	1	0.354117	0.759548	1							0.355	0.754225	1	0.001		0.0930422			0	0		0			0			Tier0_none
ENSG00000186301	MST1P2	1	16645622	16650289							0.139613	0.562866	1	0.148408	0.579255	1	0.001695	0.0470486	1	0.0613	0.401902	1	0.003	0.009	0.257867	0.264976			0	0	0	0	0	0	0		Tier0_none
ENSG00000186417	GLDN	15	51341611	51408005	0.24572	0.536392	1	0.0128767	0.0958771	1	0.251528	0.681858	1				0.00138	0.0412331	1	0.131	0.537041	1	0.001	0.009	0.0248181			0	0	0	0			0			Tier0_none
ENSG00000186479	RGS7BP	5	64506015	64612319	0.0044736	0.0694413	1	0.000828283	0.0169734	1																		0									Tier0_none
ENSG00000186510	CLCNKA	1	16018146	16034109	0.00080425	0.0229276	1	0.000462357	0.0110296	1	0.00136425	0.0710689	1				0.001038	0.033993	1					0.055	0.085344			0		0	0						Tier0_none
ENSG00000186577	SMIM29	6	34246381	34249108	0.00011435	0.00556524	1	0.00117418	0.0214828	1				0.763438	0.940552	1										0.0276434		0				0					Tier0_none
ENSG00000186806	VSIG10L	19	51331536	51342310	0.00084632	0.023705	1	0.0110761	0.0876246	1	0.364114	0.764059	1	0.243312	0.684723	1	0.036034	0.268183	1	0.017219	0.226093	1	0.008	0	0.0697351	0.503001	0	0	0	0	0	0	0	0	0	0	Tier0_none
ENSG00000186812	ZNF397	18	35240508	35267133	0.0088131	0.102869	1	0.00590119	0.0612624	1	0.0862699	0.47589	1	0.2357	0.677413	1				0.321	0.730375	1	0.007		0.373188	0.140301		0	0		0	0		0			Tier0_none
ENSG00000186814	ZSCAN30	18	35251058	35290245	0.026261	0.187393	1	0.00550597	0.0587777	1	0.670619	0.899796	1	0.128393	0.546659	1	0.0316	0.249189	1	0.607	0.876227	1	0.001	0.007	0.0722855	0.0934901	0	0	0	0	0	0	0	0	0	0	Tier0_none
ENSG00000186868	MAPT	17	45894358	46028334	0.012818	0.126727	1				0.00181946	0.0828873	1	0.000696837	0.038473	1	0.0228	0.213132	1	0.02	0.2416	1	0.008	0.002	0.262699	0.36106			0	0	0	0	0	0	0		Tier0_none
ENSG00000186976	EFCAB6	22	43528744	43812337	0.18641	0.476312	1	0.00293314	0.0393773	1	0.356671	0.760536	1				0.396	0.753461	1	0.454	0.811991	1	0.001	0.002	0.279048			0	0	0	0			0			Tier0_none
ENSG00000187068	C3orf70	3	185076838	185153060	0.3501	0.62481	1	0.0733914	0.251261	1	0.150491	0.57973	1				0.000685	0.0258035	1	0.0724	0.428506	1	0.004	0.211	0.488997			0	0	0	0			0			Tier0_none
ENSG00000187105	HEATR4	14	73478484	73558947	0.0047084	0.0718204	1	0.0041585	0.0497899	1	0.575452	0.865647	1	0.26507	0.701802	1				0.432	0.801827	1	0		0.0177408	0.0715457		0	0		0	0		0			Tier0_none
ENSG00000187122	SLIT1	10	96998038	97185959	0.0142	0.132738	1	0.000467157	0.0111156	1	0.149064	0.577676	1				0.47	0.801675	1	0.891	0.969443	1	0	0.014				0	0	0	0			0			Tier0_none
ENSG00000187144	SPATA21	1	16387117	16437424	0.29812	0.583003	1	0.165568	0.385187	1							0.00215	0.0548495	1					0.065				0		0							Tier0_none
ENSG00000187240	DYNC2H1	11	103109410	103479863	0.00060778	0.0188851	1	0.000615582	0.0138002	1	0.00141103	0.0718141	1	0.108167	0.515852	1	0.002981	0.0666625	1	0.00294	0.0912596	1	0.005	0.01	0.960934	0.0523472	0	0	0	0	0	0	0	0	0	0	Tier0_none
ENSG00000187266	EPOR	19	11377207	11384343	0.24629	0.536489	1	0.0028489	0.0384964	1				0.962981	0.991372	1										0.877486		0				0					Tier0_none
ENSG00000187323	DCC	18	52340197	53535899	0.0029732	0.0552904	1	6.15528e-05	0.00235847	1	0.07452	0.453465	1				0.0017	0.0471186	1	0.584	0.86854	1	0.001	0.008	0.0449991			0	0	0	0			0			Tier0_none
ENSG00000187391	MAGI2	7	78017055	79453667	6.4753e-05	0.00368006	1	0.000175301	0.00537368	1	0.282503	0.705509	1	0.346535	0.756496	1				0.662	0.896855	1	0		0.27768	0.625175		0	0		0	0		0			Tier0_none
ENSG00000187492	CDHR4	3	49790732	49799873	0.00079615	0.0228074	1	0.00639365	0.0642095	1																		0									Tier0_none
ENSG00000187531	SIRT7	17	81911939	81921323	0.31749	0.600571	1	0.00107999	0.0203601	1																		0									Tier0_none
ENSG00000187583	PLEKHN1	1	966437	975865	0.05822	0.278423	1	0.000896121	0.0179898	1				3.96047e-05	0.00429512	0.601317	0.000551	0.0218976	1					0.006		0.0175209		0		0		0	0				Tier0_none
ENSG00000187605	TET3	2	73984910	74108177	0.00074789	0.0217431	1	0.00016835	0.00519484	1				0.608667	0.890342	1										0.186643		0				0					Tier0_none
ENSG00000187608	ISG15	1	1001138	1014540	0.22351	0.514589	1	0.00046962	0.0111465	1				0.224615	0.669219	1										0.671925		0				0					Tier0_none
ENSG00000187634	SAMD11	1	923923	944575	0.023678	0.177817	1	0.000633635	0.0140358	1							0.498	0.815676	1					0.007				0		0							Tier0_none
ENSG00000187642	PERM1	1	975194	982134	0.036079	0.2214	1	0.00108111	0.0203605	1	0.0398026	0.351665	1	0.000254583	0.0181471	1	0.68	0.900852	1	0.558	0.861149	1	0	0.003	0.25558	0.002372	0	0	0	0	0	0	0	0	0	0	Tier0_none
ENSG00000187733	AMY1C	1	103745126	103758726				0.0017218	0.0277634	1																											Tier0_none
ENSG00000187758	ADH1A	4	99276365	99291552	0.20673	0.49974	1	0.00142578	0.0247708	1																		0									Tier0_none
ENSG00000187763	OR2B7P	6	28046434	28047367							4.60772e-06	0.00117762	0.0694798												0.00151162						0						Tier0_none
ENSG00000187961	KLHL17	1	960576	965719	2.021e-05	0.00150365	0.35606	0.000738983	0.0156966	1	0.0232271	0.279077	1	0.574946	0.87747	1	0.0841	0.403005	1					0.127	0.379731	0.00101449		0		0	0	0	0				Tier0_none
ENSG00000188001	TPRG1	3	188947214	189325304	0.00034347	0.0128944	1	0.00548414	0.0587561	1																		0									Tier0_none
ENSG00000188011	RTP5	2	241869600	241873823	2.9049e-06	0.000290747	0.0511785	2.93315e-05	0.00129637	0.545771				9.70708e-06	0.0014309	0.147383	0.0652	0.357332	1	0.863	0.961941	1	0.018	0.005		0.289065		0	0	0		0	0				Tier0_none
ENSG00000188033	ZNF490	19	12576100	12640098	0.0020825	0.0438869	1	0.00282462	0.0382765	1				0.244025	0.685214	1				0.001346	0.0573871	1	0.071			0.01395		0	0			0					Tier0_none
ENSG00000188152	NUTM2G	9	96928310	96940253				0.895389	0.936825	1				0.0012786	0.0539248	1	0.00454	0.0856224	1	0.902	0.973741	1	0	0.003		0.617155			0	0		0	0				Tier0_none
ENSG00000188186	LAMTOR4	7	100148912	100155944	0.5469	0.743534	1	0.00167216	0.0273408	1	0.680969	0.904126	1	0.258899	0.6966	1	0.314528	0.692185	1	0.493	0.836732	1	0.001	0.002	0.0187842	0.0017139	0	0	0	0	0	0	0	0	0	0	Tier0_none
ENSG00000188290	HES4	1	998962	1000172	0.43015	0.676326	1	0.000147211	0.00462805	1	0.607795	0.878297	1	0.564517	0.873848	1	0.336495	0.70995	1	0.522	0.848602	1	0.001	0.003	0.729667	0.203208	0	0	0	0	0	0	0	0	0	0	Tier0_none
ENSG00000188315	C3orf62	3	49268596	49277232	0.00323	0.0584852	1	5.3511e-05	0.00210059	0.995679	0.0164181	0.23623	1	0.000230959	0.0167782	1				0.0121	0.190861	1	0.01		0.115772	0.105599		0	0		0	0		0			Tier0_none
ENSG00000188316	ENO4	10	116849481	116911788	0.0023324	0.0472324	1	0.0142642	0.101965	1				0.00794927	0.159437	1										0.361965		0				0					Tier0_none
ENSG00000188343	CIBAR1	8	93698561	93731527	0.16336	0.448438	1	0.00253351	0.0358566	1																		0									Tier0_none
ENSG00000188386	PPP3R2	9	101591604	101595021	0.0155	0.140041	1	0.000508779	0.011893	1	0.444842	0.802161	1							0.833	0.952542	1	0		0.0503496			0	0		0			0			Tier0_none
ENSG00000188389	PDCD1	2	241849884	241858894	0.02985	0.200266	1	0.00021622	0.00611429	1				0.0559352	0.401046	1										0.0246274		0				0					Tier0_none
ENSG00000188452	CERKL	2	181535041	181680665	0.0018068	0.039691	1	0.0141067	0.101327	1	0.0403005	0.353537	1	0.0010575	0.0480717	1	0.000291	0.0140381	1	0.0445	0.351921	1	0	0.405	0.718912	0.000188576	0	0	0	0	0	0	0	0	0	0	Tier0_none
ENSG00000188483	IER5L	9	129175552	129178261	3.1376e-05	0.00207035	0.552782	1.0157e-05	0.000526438	0.188991										7.26e-06	0.00109626	0.105241	0.806					0	0								Tier0_none
ENSG00000188580	NKAIN2	6	123803865	124825640	0.00062651	0.0192297	1	0.00106066	0.0201707	1							0.184552	0.565948	1	0.795	0.940946	1	0	0.002				0	0	0							Tier0_none
ENSG00000188596	CFAP54	12	96489571	96875555				6.16014e-05	0.00235847	1	0.0253126	0.29034	1				0.00271	0.0632803	1	0.00151	0.0621845	1	0.007	0.022	0.123137				0	0	0			0			Tier0_none
ENSG00000188620	HMX3	10	123135970	123139423	0.072312	0.310685	1	0.00413085	0.0494931	1																		0									Tier0_none
ENSG00000188725	SMIM15	5	61157704	61163142	0.043035	0.241964	1	0.000846254	0.0172656	1				0.00675304	0.147516	1				0.0946	0.475058	1	0.193			0.145945		0	0			0					Tier0_none
ENSG00000188761	BCL2L15	1	113876816	113887581	0.0014616	0.0344634	1	0.0030539	0.0402721	1	0.533581	0.849652	1	0.734311	0.931573	1	0.0262	0.226787	1	0.475	0.826411	1	0.001	0.254	0.0385729	0.092388	0	0	0	0	0	0	0	0	0	0	Tier0_none
ENSG00000188816	HMX2	10	123148136	123150672	0.00067682	0.0203138	1	0.00724887	0.0694183	1																		0									Tier0_none
ENSG00000188895	MSL1	17	40121971	40136917	0.71789	0.838657	1	0.00173622	0.027898	1	0.560773	0.861703	1	0.518611	0.854113	1	0.00517	0.0930453	1	0.995	0.998859	1	0	0.001	0.0989981	0.222467	0	0	0	0	0	0	0	0	0	0	Tier0_none
ENSG00000188916	INSYN2A	10	127135426	127196591	0.0043125	0.0682559	1	0.0082342	0.0742162	1	0.396275	0.778946	1				0.000638	0.0246014	1	0.284	0.701579	1	0.001	0.078	0.420032			0	0	0	0			0			Tier0_none
ENSG00000188976	NOC2L	1	943527	960714	2.0826e-05	0.00151617	0.366912	0.000869362	0.017602	1	8.91096e-05	0.0117867	1	0.0199919	0.253369	1	9.51e-06	0.000878198	0.542726					0.259	0.0155235	0.363363		0		0	0	0	0				Tier0_none
ENSG00000188981	MSANTD1	4	3244369	3271738	0.0003674	0.0134292	1	1.67904e-05	0.000807284	0.312419							0.000779	0.0282086	1					0.303				0		0							Tier0_none
ENSG00000188993	LRRC66	4	51993614	52020363	0.00064236	0.0195459	1	0.00165796	0.0272379	1	0.00284685	0.100472	1				0.000485	0.0203369	1	0.323	0.731824	1	0.017	0.009	0.565251			0	0	0	0			0			Tier0_none
ENSG00000189127	ANKRD34B	5	80556755	80570479	0.046503	0.249479	1	0.0609199	0.228231	1				0.80019	0.951911	1	0.000507	0.0208829	1	0.00172	0.0684976	1	0	0.402		0.0353028		0	0	0		0	0				Tier0_none
ENSG00000189180	ZNF33A	10	38010295	38065088	0.40134	0.658399	1	0.356114	0.574412	1				0.308135	0.735368	1	0.857	0.96115	1	0.253	0.673037	1	0.001	0		0.838682		0	0	0		0	0				Tier0_none
ENSG00000189283	FHIT	3	59747277	61251459	0.035322	0.219044	1	0.00338222	0.0431935	1				0.339033	0.752741	1	0.942	0.98512	1	0.142	0.553491	1	0.001	0.003		0.0271535		0	0	0		0	0				Tier0_none
ENSG00000189337	KAZN	1	13892792	15118043	0.01689	0.147355	1	0.00271923	0.0375355	1				0.425012	0.804207	1				0.566	0.862368	1	0.003			0.147562		0	0			0					Tier0_none
ENSG00000196092	PAX5	9	36833269	37034268	0.00034545	0.0128944	1	0.000400698	0.00992781	1	0.822748	0.950349	1												0.155771			0			0						Tier0_none
ENSG00000196247	ZNF107	7	64666099	64711577	0.055244	0.271187	1	0.0195517	0.12278	1	0.0642267	0.428636	1	0.0167185	0.233307	1	7.86e-05	0.00519771	1	0.0516	0.371213	1	0.005	0.328	0.220574	0.376042	0	0	0	0	0	0	0	0	0	0	Tier0_none
ENSG00000196263	ZNF471	19	56507731	56530221	0.023242	0.176392	1	0.018179	0.117378	1	0.244553	0.676265	1	0.0283099	0.293415	1	0.090466	0.417724	1	0.004205	0.112257	1	0.001	0	0.00910114	0.184754	0	0	0	0	0	0	0	0	0	0	Tier0_none
ENSG00000196277	GRM7	3	6770001	7741533	0.0072215	0.091928	1	0.000428782	0.0104429	1	0.912986	0.977833	1							0.787	0.938573	1	0		0.292306			0	0		0			0			Tier0_none
ENSG00000196341	OR8D1	11	124302831	124315099	0.69374	0.825274	1	0.000771511	0.0161661	1																		0									Tier0_none
ENSG00000196344	ADH7	4	99412261	99435510	0.025606	0.185333	1	0.000232736	0.00645383	1																		0									Tier0_none
ENSG00000196361	ELAVL3	19	11451326	11481051	0.12689	0.400054	1	0.00350658	0.0441046	1																		0									Tier0_none
ENSG00000196396	PTPN1	20	50510321	50585241	0.0012489	0.03103	1	0.0104049	0.0848367	1	0.23016	0.663331	1	7.3835e-05	0.00695677	1	0.36072	0.728317	1	0.402872	0.784251	1	0.021	0.001	0.0837008	0.22664	0	0	0	0	0	0	0	0	0	0	Tier0_none
ENSG00000196531	NACA	12	56712305	56731628	0.39737	0.655696	1	0.345427	0.566088	1	0.387527	0.774181	1	0.144343	0.572823	1	0.000125	0.00742313	1	0.0341	0.312067	1	0.001	0.007	0.792216	0.922336	0	0	0	0	0	0	0	0	0	0	Tier0_none
ENSG00000196542	SPTSSB	3	161344798	161372880	0.00013545	0.00627989	1	0.00030447	0.00799794	1	0.00101469	0.0591189	1				8.03e-05	0.00528563	1	0.00766	0.153842	1	0.108	0.309	0.0386225			0	0	0	0			0			Tier0_none
ENSG00000196547	MAN2A2	15	90902218	90922585	0.41158	0.665492	1	0.000187117	0.00562469	1	0.263571	0.691398	1	0.994547	0.998427	1	0.339072	0.711753	1	0.48	0.828836	1	0	0	0.593544	0.141295	0	0	0	0	0	0	0	0	0	0	Tier0_none
ENSG00000196569	LAMA2	6	128883138	129516566	0.0012002	0.0305124	1	8.83341e-06	0.000470955	0.164363	0.619962	0.880889	1	0.026015	0.283117	1	0.448686	0.790439	1	0.0485	0.363901	1	0.005	0.006	0.151008	0.666127	0	0	0	0	0	0	0	0	0	0	Tier0_none
ENSG00000196588	MRTFA	22	40410281	40636719	0.11502	0.381513	1	0.0144091	0.102724	1	0.150677	0.579879	1	0.835854	0.960258	1	2.59e-05	0.00208769	1	0.225	0.646886	1	0	0.468	0.000315499	0.0796419	0	0	0	0	0	0	0	0	0	0	Tier0_none
ENSG00000196616	ADH1B	4	99304971	99321659	0.060169	0.28304	1	8.17835e-05	0.0029528	1	0.000323734	0.0300488	1				0.313	0.690956	1	0.000946	0.0468523	1	0.57	0.014	0.238186			0	0	0	0			0			Tier0_none
ENSG00000196659	IFT70B	2	177548998	177552796	0.29156	0.578718	1	0.000103276	0.00352091	1				0.381529	0.777748	1	0.512	0.824496	1					0.011		0.0195276		0		0		0	0				Tier0_none
ENSG00000196700	ZNF512B	20	63956704	63969962	0.088035	0.340057	1	0.00219444	0.0325095	1				0.030183	0.303691	1	0.38383	0.745011	1	0.677526	0.904166	1	0.001	0.001		0.916927		0	0	0		0	0				Tier0_none
ENSG00000196715	VKORC1L1	7	65873074	65959563	0.010302	0.111448	1	0.00287543	0.0387985	1	7.28905e-05	0.0102721	1	0.982773	0.994756	1	0.259	0.64343	1	5.73e-05	0.00654032	0.830621	0.252	0.008	0.287545	0.0041218	0	0	0	0	0	0	0	0	0	0	Tier0_none
ENSG00000196860	TOMM20L	14	58395928	58408702	0.29351	0.579715	1	2.31741e-05	0.00106469	0.4312																		0									Tier0_none
ENSG00000196867	ZFP28	19	56538948	56556808	0.009522	0.106717	1	0.00756888	0.0709135	1	0.00779746	0.172402	1	0.0227828	0.268982	1	0.003338	0.0715076	1	0.001689	0.0680507	1	0.025	0.145	0.142354	0.000262944	0	0	0	0	0	0	0	0	0	0	Tier0_none
ENSG00000196878	LAMB3	1	209614870	209653106	0.46059	0.692851	1	2.19767e-05	0.00101722	0.40892	0.282436	0.705459	1	0.844147	0.963137	1	0.0711	0.373045	1	0.503	0.84139	1	0	0.211	0.0127552	0.0466682	0	0	0	0	0	0	0	0	0	0	Tier0_none
ENSG00000196932	TMEM26	10	61406642	61453381	0.15935	0.443512	1	0.0214457	0.130235	1	0.079906	0.464761	1				0.000159	0.00892229	1	0.0495	0.366659	1	0	0.044	0.728531			0	0	0	0			0			Tier0_none
ENSG00000196944	OR2T4	1	248361665	248362627	0.17353	0.460985	1	0.00719908	0.0690125	1	0.367104	0.764792	1												0.30219			0			0						Tier0_none
ENSG00000197008	ZNF138	7	64794388	64833681				0.0022178	0.0326994	1	0.132153	0.552768	1	0.784548	0.947259	1	0.0627	0.350772	1	0.397	0.780327	1	0.003	0.447	0.408996	0.0018981			0	0	0	0	0	0	0		Tier0_none
ENSG00000197016	ZNF470	19	56567468	56588911	0.04343	0.242973	1	0.0111792	0.0881778	1	0.0231871	0.278818	1	0.0227577	0.268895	1	0.00448	0.0849681	1	0.002402	0.0815442	1	0.01	0.037	0.0237005	0.000688917	0	0	0	0	0	0	0	0	0	0	Tier0_none
ENSG00000197063	MAFG	17	81918270	81927735	0.80403	0.885338	1	0.00105814	0.0201707	1																		0									Tier0_none
ENSG00000197106	SLC6A17	1	110150494	110202202	0.54325	0.741362	1	7.95216e-05	0.00290699	1	0.417651	0.790965	1												0.452624			0			0						Tier0_none
ENSG00000197125	OR8B8	11	124437445	124445696	0.34334	0.620598	1	0.000963671	0.0188748	1																		0									Tier0_none
ENSG00000197183	NOL4L	20	32443059	32585333	0.00071573	0.0210162	1	0.00298386	0.0397087	1	0.0405087	0.353537	1	0.022237	0.265642	1				0.749222	0.926525	1	0.003		0.15583	0.146679		0	0		0	0		0			Tier0_none
ENSG00000197283	SYNGAP1	6	33419661	33453689	8.541e-06	0.000706457	0.150475	7.57785e-06	0.000412814	0.141001																		0									Tier0_none
ENSG00000197312	DDI2	1	15617458	15669044	0.0010538	0.0276689	1	0.000270479	0.00729392	1	0.274993	0.700205	1	0.00445032	0.115336	1	0.00408	0.0803733	1	0.00983	0.173073	1	0.001	0.041	0.318599	0.0229062	0	0	0	0	0	0	0	0	0	0	Tier0_none
ENSG00000197355	UAP1L1	9	137077483	137084542	0.07949	0.324079	1	0.0222956	0.133164	1	0.300871	0.721316	1	0.297305	0.726143	1	0.126	0.482015	1	0.000907	0.0458537	1	0.099	0.001	0.0835725	0.108663	0	0	0	0	0	0	0	0	0	0	Tier0_none
ENSG00000197386	HTT	4	3041363	3243957	0.00043184	0.0148888	1	5.34134e-05	0.00210059	0.993863	0.0386033	0.347676	1	0.00108978	0.0488084	1				0.768	0.932484	1	0.004		0.273481	0.0206688		0	0		0	0		0			Tier0_none
ENSG00000197442	MAP3K5	6	136557034	136793097	0.036959	0.22461	1	0.00318779	0.0414157	1	0.712299	0.914418	1	0.0985667	0.497037	1	0.020168	0.200238	1	0.495	0.837968	1	0	0.002	0.247294	0.0182791	0	0	0	0	0	0	0	0	0	0	Tier0_none
ENSG00000197467	COL13A1	10	69801880	69964275	0.48862	0.709705	1	0.320529	0.542999	1	0.13634	0.55837	1	0.00265113	0.0841082	1	0.364	0.72988	1	0.0544	0.380189	1	0.001	0.001	0.344602	0.194356	0	0	0	0	0	0	0	0	0	0	Tier0_none
ENSG00000197555	SIPA1L1	14	71320277	71741230	0.034444	0.216616	1	0.00378472	0.0465448	1	0.887156	0.971138	1	0.757308	0.939476	1									0.00621504	0.013662		0			0	0					Tier0_none
ENSG00000197557	IFT70A	2	177612999	177618742	0.016865	0.147239	1	2.6185e-05	0.00117972	0.487224	0.302834	0.722756	1	0.0287788	0.295897	1	0.057	0.335319	1	0.0964	0.478075	1	0	0.017	0.11808	0.02222	0	0	0	0	0	0	0	0	0	0	Tier0_none
ENSG00000197562	RAB40C	16	589007	629273	0.0097009	0.107651	1	0.00138633	0.0242419	1	0.0408737	0.353808	1	0.454245	0.819003	1	7.06e-05	0.00475687	1					0.725	0.00503831	0.0240504		0		0	0	0	0				Tier0_none
ENSG00000197635	DPP4	2	161992244	162074394	0.0048016	0.0725511	1	0.00185488	0.0292242	1	0.00858035	0.179201	1	0.0633992	0.422559	1				0.0163	0.21858	1	0.008		0.0142416	0.0462383		0	0		0	0		0			Tier0_none
ENSG00000197728	RPS26	12	56041351	56044697	0.22089	0.512037	1	0.00341223	0.0434038	1	0.0397938	0.351665	1	0.00317909	0.0931816	1	0.00311	0.0685004	1	0.000911	0.0458537	1	0.052	0.061	0.0181817	0.0175342	0	0	0	0	0	0	0	0	0	0	Tier0_none
ENSG00000197815	ENSG00000197815	17	17858227	17860041							6.03152e-05	0.00928055	0.909494												0.616063						0						Tier0_none
ENSG00000197818	SLC9A8	20	49812713	49892242	0.12295	0.394129	1	0.00327285	0.0422253	1	0.18863	0.627374	1	0.198711	0.638389	1	0.03815	0.276257	1	0.149669	0.562733	1	0.001	0.001	0.299611	0.303246	0	0	0	0	0	0	0	0	0	0	Tier0_none
ENSG00000197838	CYP2A13	19	41088451	41096195	0.2055	0.49828	1	0.0932069	0.285623	1																		0									Tier0_none
ENSG00000197849	OR8G1	11	124241095	124254364	0.0043213	0.0682559	1	0.000931655	0.0184811	1																		0									Tier0_none
ENSG00000197879	MYO1C	17	1464186	1492698	0.047568	0.251743	1	0.00187584	0.029405	1	0.146517	0.573256	1	0.0138258	0.211397	1	0.0929	0.422548	1	0.903	0.97382	1	0.004	0.01	0.0759294	0.0424049	0	0	0	0	0	0	0	0	0	0	Tier0_none
ENSG00000197891	SLC22A12	11	64590641	64602353	0.00012546	0.00595422	1	0.000338272	0.00874198	1																		0									Tier0_none
ENSG00000197893	NRAP	10	113588714	113664121	0.0012631	0.0311671	1	0.0469203	0.198872	1	0.862729	0.962548	1				0.00103	0.0338601	1	0.81	0.944859	1	0.001	0.172	0.00431544			0	0	0	0			0			Tier0_none
ENSG00000197912	SPG7	16	89490719	89557766	0.12079	0.390903	1	0.267938	0.494694	1	0.0551858	0.405135	1	0.0759829	0.448777	1	0.000663	0.0253428	1	0.489	0.833652	1	0.001	0.018	0.185936	0.210057	0	0	0	0	0	0	0	0	0	0	Tier0_none
ENSG00000197934	CYYR1-AS1	21	26278778	26569252	0.0025391	0.049815	1				0.349477	0.756886	1				0.382	0.743557	1	0.925	0.981467	1	0.001	0.002	0.340614				0	0	0			0			Tier0_none
ENSG00000197951	ZNF71	19	56595265	56626481	0.47497	0.70234	1	0.0155695	0.107576	1	0.0389982	0.348423	1	0.0238745	0.274052	1				0.122917	0.52426	1	0.002		0.20434	0.041005		0	0		0	0		0			Tier0_none
ENSG00000197971	MBP	18	76978827	77133683	0.00065666	0.0198781	1	0.00577906	0.0605808	1				0.885123	0.973232	1										0.199428		0				0					Tier0_none
ENSG00000198003	ODAD3	19	11420604	11435782	0.17717	0.466295	1	0.00177164	0.0283418	1				0.320107	0.741982	1										0.802068		0				0					Tier0_none
ENSG00000198089	SFI1	22	31488688	31618588	0.011604	0.119207	1	0.000517383	0.0120487	1	0.000154427	0.0172489	1	0.0600248	0.414069	1	4.29e-05	0.00318284	1	0.0103	0.176906	1	0.001	0.6	0.119596	0.015744	0	0	0	0	0	0	0	0	0	0	Tier0_none
ENSG00000198104	OR2T6	1	248375746	248391811	0.17036	0.457864	1	0.0101	0.0833765	1	0.365979	0.764059	1												0.14867			0			0						Tier0_none
ENSG00000198130	HIBCH	2	190189735	190344193	0.33387	0.611893	1	0.00212849	0.0318623	1	0.159491	0.593525	1	0.521876	0.856024	1	0.209	0.594006	1	0.449	0.810145	1	0	0	6.96608e-06	2.15931e-06	0	0	0	0	0	0	0	0	0	0	Tier0_none
ENSG00000198185	ZNF334	20	46499630	46513596	0.38243	0.645588	1	0.00327465	0.0422253	1	0.229433	0.663272	1	0.240713	0.683131	1	0.22799	0.613872	1	0.724652	0.919877	1	0.001	0.002	0.00861487	0.0230528	0	0	0	0	0	0	0	0	0	0	Tier0_none
ENSG00000198211	ENSG00000198211	16	89919165	89936092	0.096315	0.354147	1	0.00292786	0.0393632	1																		0									Tier0_none
ENSG00000198218	QRICH1	3	49029707	49094545	0.0065955	0.0876662	1	0.00222696	0.0328074	1	0.00156657	0.0766693	1	0.218472	0.664975	1	0.000437	0.018822	1	0.362	0.758317	1	0.005	0.152	0.931829	0.000470035	0	0	0	0	0	0	0	0	0	0	Tier0_none
ENSG00000198242	RPL23A	17	28719983	28724359	0.0023904	0.0478406	1	0.00693066	0.0676239	1	0.00977579	0.188503	1							0.147	0.560075	1	0.019		0.137755			0	0		0			0			Tier0_none
ENSG00000198258	UBL5	19	9827892	9830137	0.67913	0.816969	1	0.00308194	0.0405843	1																		0									Tier0_none
ENSG00000198265	HELZ	17	67070444	67245989	0.019978	0.162649	1	0.000236446	0.00654695	1	0.915715	0.978984	1	0.871668	0.969635	1	0.00059	0.0231255	1					0.24	0.136883	0.00313457		0		0	0	0	0				Tier0_none
ENSG00000198276	UCKL1	20	63939828	63956480	0.027771	0.193311	1	0.000869192	0.017602	1				0.000196275	0.01468	1	0.495239	0.814458	1	0.539995	0.855315	1	0.001	0		0.070219		0	0	0		0	0				Tier0_none
ENSG00000198286	CARD11	7	2906141	3044228	0.50854	0.721139	1	0.220709	0.447558	1	0.188691	0.627374	1	0.242492	0.684293	1	0.000102	0.00636875	1	0.195	0.615843	1	0.011	0.044	0.313316	0.514864	0	0	0	0	0	0	0	0	0	0	Tier0_none
ENSG00000198301	SDAD1	4	75940950	75990962	0.16915	0.456363	1	0.00888852	0.0774853	1	0.0430787	0.36516	1	0.133873	0.55585	1									0.374421	0.326782		0			0	0					Tier0_none
ENSG00000198336	MYL4	17	47200446	47227683	0.01073	0.113251	1	0.0345684	0.168734	1				0.000952683	0.0459193	1										0.34662		0				0					Tier0_none
ENSG00000198373	WWP2	16	69762281	69944553	0.15223	0.435035	1	0.000555353	0.0127731	1	0.0333331	0.328136	1	0.527373	0.858116	1	0.0101	0.137762	1	0.0479	0.361645	1	0.005	0.016	0.278144	0.0110952	0	0	0	0	0	0	0	0	0	0	Tier0_none
ENSG00000198576	ARC	8	142611049	142614479	0.26487	0.556262	1	0.00299069	0.0397484	1				0.235098	0.677323	1	0.0327	0.25383	1					0.006		0.00509242		0		0		0	0				Tier0_none
ENSG00000198604	BAZ1A	14	34752028	34875647	0.0073301	0.0926669	1	0.00412169	0.0494151	1	0.920715	0.980748	1	0.0706346	0.438143	1	0.139	0.501618	1	0.0404	0.33638	1	0.009	0.005	0.0582715	0.00867763	0	0	0	0	0	0	0	0	0	0	Tier0_none
ENSG00000198625	MDM4	1	204516369	204558120	0.063253	0.290115	1	0.0440356	0.191847	1	0.950324	0.989863	1	0.000658568	0.0371712	1	0.275593	0.660726	1	0.974	0.993953	1	0	0.031	0.0169407	0.295969	0	0	0	0	0	0	0	0	0	0	Tier0_none
ENSG00000198626	RYR2	1	237042184	237833988	0.078188	0.323057	1	0.11098	0.311746	1				0.578569	0.878712	1	0.262	0.647024	1	0.000957	0.047112	1	0.002	0		0.672364		0	0	0		0	0				Tier0_none
ENSG00000198663	C6orf89	6	36871870	36928964	0.0033923	0.0600659	1	0.00310706	0.0408284	1	0.0227886	0.27712	1	0.38424	0.779143	1	0.032221	0.2521	1	0.486	0.831471	1	0.004	0.02	0.0130468	0.000776603	0	0	0	0	0	0	0	0	0	0	Tier0_none
ENSG00000198673	TAFA2	12	61707341	62279150	0.0056185	0.0803464	1	0.00191077	0.0298008	1				0.0510697	0.386879	1				0.94	0.985053	1	0.001			0.13081		0	0			0					Tier0_none
ENSG00000198680	TUSC1	9	25676969	25678444	0.16117	0.44576	1	0.00270653	0.0374681	1				0.0160348	0.227956	1				0.0229	0.256735	1	0.002			0.531567		0	0			0					Tier0_none
ENSG00000198704	GPX6	6	28503296	28528215	0.00024034	0.00972708	1	0.0118227	0.0912044	1																		0									Tier0_none
ENSG00000198723	SAXO5	19	7492976	7508450	0.001747	0.0388529	1	7.67783e-05	0.00283455	1				0.515455	0.852614	1										0.000581398		0				0					Tier0_none
ENSG00000198728	LDB1	10	102106489	102120368	0.26635	0.557973	1	0.00123444	0.0222799	1				0.774783	0.943777	1	0.469	0.801214	1					0.011		0.0219251		0		0		0	0				Tier0_none
ENSG00000198742	SMURF1	7	99027435	99144164	0.024561	0.181553	1	0.0579867	0.222769	1	0.218528	0.652897	1	0.231019	0.674314	1				0.384	0.772262	1	0.001		0.0161606	0.142125		0	0		0	0		0			Tier0_none
ENSG00000198785	GRIN3A	9	101569352	101738647	0.00086092	0.0239995	1	0.00117918	0.0215438	1	0.00744324	0.169315	1	0.0495809	0.382607	1	7.32e-05	0.00490311	1	0.0899	0.468268	1	0.062	0.319	0.630784	0.0275228	0	0	0	0	0	0	0	0	0	0	Tier0_none
ENSG00000198816	ZNF358	19	7515292	7521027	0.00013339	0.0062171	1	4.28572e-05	0.00176817	0.797444	0.928492	0.983889	1	0.0075779	0.155468	1									0.0126023	0.000831308		0			0	0					Tier0_none
ENSG00000198822	GRM3	7	86643909	86864884	0.002613	0.0505069	1	0.0008459	0.0172656	1							0.0326	0.253502	1					0.004				0		0							Tier0_none
ENSG00000198832	SELENOM	22	31104772	31120069	0.53055	0.733519	1	0.000673794	0.0146293	1	0.0085457	0.179201	1	0.720122	0.927879	1	0.019286	0.194806	1	0.297	0.711387	1	0.001	0.11	0.294423	0.00235508	0	0	0	0	0	0	0	0	0	0	Tier0_none
ENSG00000198862	LTN1	21	28928144	28992956	2.7133e-05	0.00185638	0.478029	8.60233e-06	0.000459953	0.160064	0.588489	0.869423	1	0.00352857	0.098482	1	9.98e-05	0.00627256	1	0.00601	0.137643	1	0.02	0.104	0.00197678	0.0170964	0	0	0	0	0	0	0	0	0	0	Tier0_none
ENSG00000198873	GRK5	10	119207543	119459745	0.010079	0.109952	1	0.00681107	0.0671258	1	0.878223	0.967911	1	0.553457	0.869597	1									0.852153	0.0399485		0			0	0					Tier0_none
ENSG00000198890	PRMT6	1	107056674	107067636	0.0018643	0.0404	1	0.00298016	0.0397087	1	0.895293	0.973231	1	0.909955	0.978493	1	0.150505	0.520145	1	0.129	0.533671	1	0	0.01	0.046895	0.00243534	0	0	0	0	0	0	0	0	0	0	Tier0_none
ENSG00000198911	SREBF2	22	41833099	41907308	0.031672	0.206896	1	0.00399304	0.0484661	1	0.86442	0.963009	1							0.569	0.862604	1	0		0.00852631			0	0		0			0			Tier0_none
ENSG00000198933	TBKBP1	17	47694030	47712063	0.0010882	0.028194	1	0.000812259	0.0167372	1	0.0572815	0.411504	1	0.00422739	0.111604	1	1.57e-05	0.00137421	0.895983	0.506	0.842326	1	0.061	0.47	0.000671779	0.00689715	0	0	0	0	0	0	0	0	0	0	Tier0_none
ENSG00000198937	CCDC167	6	37482920	37499894	0.015794	0.141212	1	0.00905288	0.0781294	1	0.0265556	0.297497	1	2.1392e-05	0.0028569	0.324794	3.1e-05	0.00241356	1	0.0302	0.291853	1	0.004	0.73	0.00480457	0.00912513	0	0	0	0	0	0	0	0	0	0	Tier0_none
ENSG00000198951	NAGA	22	42058334	42071198	0.019815	0.16177	1	0.00352324	0.0441758	1	0.000579867	0.042725	1	0.381947	0.77786	1	0.00125	0.0386437	1	0.00834	0.161798	1	0	0.068	0.00209856	0.0027094	0	0	0	0	0	0	0	0	0	0	Tier0_none
ENSG00000198963	RORB	9	74497335	74693177	0.15641	0.440267	1	0.00230407	0.0337573	1																		0									Tier0_none
ENSG00000200714	ENSG00000200714	8	65592731	65592820										0.00106259	0.048159	1										0.237905						0					Tier0_none
ENSG00000203663	OR2L2	1	248030070	248042305	0.36321	0.632566	1	0.834062	0.902133	1	0.00917	0.184865	1				0.00127	0.0390504	1	0.0908	0.470099	1	0.003	0.069	0.039767			0	0	0	0			0			Tier0_none
ENSG00000203688	LINC02487	6	167679626	167696487													0.00085	0.0299621	1					0.106						0							Tier0_none
ENSG00000203724	C1orf53	1	197902449	197907368	0.026517	0.187999	1	1.36666e-05	0.000670962	0.254294										0.729	0.920682	1	0					0	0								Tier0_none
ENSG00000203875	SNHG5	6	85644369	85678943							4.68215e-05	0.00751087	0.706022	4.49112e-05	0.00476844	0.681886	2.82e-05	0.0022352	1	8.08e-05	0.00848751	1	0.394	0.778	0.302162	0.378733			0	0	0	0	0	0	0		Tier0_none
ENSG00000203900	ENSG00000203900	20	63359988	63371177							0.733938	0.920259	1				0.065792	0.35924	1	0.000549	0.0324829	1	0.04	0.002	0.0355224				0	0	0			0			Tier0_none
ENSG00000204006	C1orf185	1	51102221	51148086	0.0035112	0.0613166	1	0.00469943	0.053547	1																		0									Tier0_none
ENSG00000204055	IER5L-AS1	9	129175807	129261581							4.67568e-05	0.00751087	0.705046	0.040064	0.350803	1	3.22e-05	0.00248663	1	8.92e-06	0.00131943	0.129304	0.004	0.733	0.110951	0.00241646			0	0	0	0	0	0	0		Tier0_none
ENSG00000204104	TRAF3IP1	2	238320441	238402114	0.049931	0.25767	1	0.00105434	0.0201211	1	0.528219	0.847172	1	0.118923	0.533416	1				0.0623	0.404615	1	0.002		0.391457	0.00268763		0	0		0	0		0			Tier0_none
ENSG00000204110	LINC02520	6	37507345	37550860										3.19937e-05	0.00365651	0.48576										0.0205515						0					Tier0_none
ENSG00000204149	AGAP6	10	49982190	50011654				0.126959	0.333735	1	0.128289	0.545382	1	0.119828	0.535106	1	0.000519	0.021081	1					0.181	0.138668	0.0950903				0	0	0	0				Tier0_none
ENSG00000204152	TIMM23B	10	49942049	49977625							0.124537	0.539487	1				0.000519	0.021081	1					0.278	0.0625014					0	0						Tier0_none
ENSG00000204252	HLA-DOA	6	33004178	33009594	0.90965	0.944051	1	0.767513	0.861138	1	0.402339	0.782189	1	0.624256	0.896853	1	0.00142	0.0421195	1	0.396	0.779736	1	0.001	0.573	0.156326	0.995291	0	0	0	0	0	0	0	0	0	0	Tier0_none
ENSG00000204256	BRD2	6	32968594	32981505	0.064438	0.292312	1	0.497236	0.686712	1	0.0274378	0.302663	1	0.0351423	0.328656	1	0.0119	0.150148	1					0.07	0.499595	0.000561854		0		0	0	0	0				Tier0_none
ENSG00000204264	PSMB8	6	32840717	32844679	0.13841	0.416117	1	0.000214821	0.00610256	1				0.735364	0.931573	1				0.589	0.869701	1	0			0.0878131		0	0			0					Tier0_none
ENSG00000204267	TAP2	6	32821833	32838784	0.0049368	0.0737715	1	0.000214821	0.00610256	1	0.0485868	0.385803	1	0.0169991	0.234054	1	8.71e-05	0.0056614	1					0.118	0.0962437	0.0150153		0		0	0	0	0				Tier0_none
ENSG00000204290	BTNL2	6	32393339	32407181	0.025326	0.184149	1				0.00459848	0.131576	1				0.000394	0.0175391	1					0.889	0.00168163					0	0						Tier0_none
ENSG00000204296	TSBP1	6	32288526	32371907	9.922e-06	0.000805557	0.174806																														Tier0_none
ENSG00000204389	HSPA1A	6	31815543	31817994	3.0961e-05	0.00205838	0.545471	5.11388e-06	0.000287474	0.095154																		0									Tier0_none
ENSG00000204435	CSNK2B	6	31665227	31670343	4.2598e-06	0.000394996	0.0750492				0.771999	0.933786	1	0.000365161	0.0235925	1	0.522	0.82999	1	0.734	0.921377	1	0	0.049	0.000397327	2.77955e-09			0	0	0	0	0	0	0		Tier0_none
ENSG00000204438	GPANK1	6	31661228	31666283	0.00010492	0.00522039	1							0.379148	0.777594	1				0.843	0.956491	1	0			0.706746			0			0					Tier0_none
ENSG00000204439	C6orf47	6	31658298	31660778	0.00062784	0.019237	1													0.807	0.943942	1	0						0								Tier0_none
ENSG00000204525	HLA-C	6	31268749	31272130	0.00089796	0.0247578	1	0.000598353	0.013528	1	0.221982	0.656634	1	0.22066	0.666753	1	0.000414	0.0180631	1	0.536	0.853549	1	0	0.459	0	0	0	0	0	0	0	0	0	0	0	0	Tier0_none
ENSG00000204544	MUC21	6	30983718	30989903	0.00013691	0.00629786	1																														Tier0_none
ENSG00000204574	ABCF1	6	30571393	30597179	0.00021045	0.00876693	1							5.48561e-05	0.00556353	0.832881										3.89282e-05						0					Tier0_none
ENSG00000204576	PRR3	6	30557274	30563723	0.001081	0.0281161	1																														Tier0_none
ENSG00000204590	GNL1	6	30541381	30556603	8.98e-05	0.00472268	1																														Tier0_none
ENSG00000204599	TRIM39	6	30325880	30344265	4.7855e-06	0.000434592	0.0843109																														Tier0_none
ENSG00000204618	RNF39	6	30070266	30075849	0.020392	0.164575	1							0.06032	0.414133	1	0.00172	0.0474426	1					0.07		0.00302296				0		0	0				Tier0_none
ENSG00000204623	POLR1HASP	6	30056965	30058612							0.0841444	0.47258	1	0.101802	0.503526	1	1.54e-05	0.00135418	0.878863					0.671	0.00519531					0	0	0	0				Tier0_none
ENSG00000204624	DISP3	1	11478905	11537583	0.00010653	0.00525727	1	8.91549e-05	0.00313983	1	0.0164064	0.23623	1	7.42275e-05	0.00695677	1				0.303	0.717718	1	0.001		0.00225153	0.147159		0	0		0	0		0			Tier0_none
ENSG00000204632	HLA-G	6	29826967	29831125	4.705e-05	0.00285837	0.828927				0.22271	0.656934	1	0.0890249	0.476441	1									0	0.000305996					0	0					Tier0_none
ENSG00000204642	HLA-F	6	29722738	29738528	0.035367	0.219246	1	3.30959e-05	0.00143547	0.615815				0.0934353	0.485998	1	0.00923	0.131918	1					0.027		4.86301e-05		0		0		0	0				Tier0_none
ENSG00000204644	ZFP57	6	29672483	29681155	6.5443e-05	0.00370731	1	3.30959e-05	0.00143547	0.615815				3.06707e-05	0.00363807	0.465673										0.0547776		0				0					Tier0_none
ENSG00000204655	MOG	6	29656598	29674431	0.034996	0.218213	1	3.96714e-05	0.00165508	0.738166																		0									Tier0_none
ENSG00000204681	GABBR1	6	29555629	29633976	0.032648	0.209695	1	5.00572e-05	0.00199941	0.931414	0.0640114	0.427849	1	0.252467	0.69148	1	0.00148	0.0428959	1					0.042	0.0114249	0.013354		0		0	0	0	0				Tier0_none
ENSG00000204688	OR2H1	6	29457155	29464328	3.8876e-05	0.0024549	0.684917																														Tier0_none
ENSG00000204694	OR11A1	6	29425504	29457071	0.0012487	0.03103	1																														Tier0_none
ENSG00000204700	OR2J2	6	29170907	29175811	2.3692e-05	0.0016899	0.417406																														Tier0_none
ENSG00000204859	ZBTB48	1	6579994	6589280	0.0091328	0.104346	1	9.59663e-05	0.00330675	1				0.129115	0.547738	1	0.0142	0.164411	1					0.019		4.84474e-05		0		0		0	0				Tier0_none
ENSG00000204930	FAM221B	9	35816391	35828747	0.024852	0.181979	1	4.56553e-05	0.00186705	0.849508				0.622289	0.89616	1										0.000802411		0				0					Tier0_none
ENSG00000204961	PCDHA9	5	140847772	141012347	0.0047511	0.0721594	1	0.0089443	0.0776711	1	0.0874721	0.47755	1				0.00045	0.0192656	1	0.00469	0.119905	1	0.004	0.154	0.0251669			0	0	0	0			0			Tier0_none
ENSG00000204963	PCDHA7	5	140834248	141012347	0.0053832	0.0779303	1										0.000631	0.0244305	1	0.027	0.278809	1	0.002	0.025					0	0							Tier0_none
ENSG00000205038	PKHD1L1	8	109362461	109537207	0.0023479	0.0473829	1	0.000878356	0.0177381	1				0.00131285	0.0547609	1										0.202363		0				0					Tier0_none
ENSG00000205078	SYCE1L	16	77199408	77213215	0.0022934	0.0468737	1	0.0150268	0.105422	1	0.000214569	0.0223137	1	0.00152649	0.060672	1	0.000181	0.00982825	1	0.00028	0.0206035	1	0.248	0.519	0.6826	0.168266	0	0	0	0	0	0	0	0	0	0	Tier0_none
ENSG00000205268	PDE7A	8	65714334	65842529	0.047506	0.251723	1	0.00179972	0.0286953	1	0.836674	0.955484	1	0.0597555	0.413678	1	0.112	0.45832	1	0.541	0.85587	1	0.009	0.011	0.0344423	0.0526466	0	0	0	0	0	0	0	0	0	0	Tier0_none
ENSG00000205363	INSYN1	15	73735441	73753351	0.0011535	0.0295813	1	0.00762698	0.0713142	1	0.46689	0.81483	1				0.330835	0.704559	1	0.502	0.840591	1	0.002	0.001	0.146888			0	0	0	0			0			Tier0_none
ENSG00000205517	RGL3	19	11384341	11419352	0.0016106	0.0367559	1	0.00200828	0.0306799	1	0.027822	0.304593	1	0.0202361	0.254467	1									0.0360659	0.00596223		0			0	0					Tier0_none
ENSG00000205592	MUC19	12	40393395	40570832	0.0019137	0.041315	1													0.498	0.839029	1	0.019						0								Tier0_none
ENSG00000205726	ITSN1	21	33642400	33899861	0.0013614	0.0329466	1	0.000651303	0.0143418	1				0.000210753	0.0155333	1	0.001208	0.0376313	1	0.294	0.710422	1	0.001	0.126		0.0467335		0	0	0		0	0				Tier0_none
ENSG00000205871	RPS3AP47	15	43115702	43116493													0.000694	0.0260565	1					0.003						0							Tier0_none
ENSG00000205981	DNAJC19	3	180983635	180989774	0.10322	0.363812	1	0.00396828	0.0482285	1										0.0225	0.255611	1	0.002					0	0								Tier0_none
ENSG00000206503	HLA-A	6	29941260	29949572	0.0010494	0.0275945	1	0.0120166	0.0918483	1	0.334873	0.747217	1	0.075616	0.448626	1	0.383	0.744133	1					0.005	0.00565018	0.000226129		0		0	0	0	0				Tier0_none
ENSG00000213047	DENND1B	1	197504748	197775706	0.00023244	0.00945757	1	0.000787662	0.0163572	1				0.364518	0.76793	1	0.000136	0.00789561	1					0.17		0.00212514		0		0		0	0				Tier0_none
ENSG00000213277	MARCKSL1P1	10	103175554	103176094										4.85137e-06	0.000809432	0.0736583										0.00258304						0					Tier0_none
ENSG00000213281	NRAS	1	114704469	114716771	0.0941	0.349684	1	0.00370124	0.0456715	1				0.0529569	0.3926	1				0.358	0.755726	1	0			0.0481313		0	0			0					Tier0_none
ENSG00000213290	PGK1P2	19	12559571	12561105							0.022156	0.272473	1	0.0220165	0.265089	1	0.00157	0.0446429	1	0.012667	0.194197	1	0.01	0.021	0.13531	0.0115143			0	0	0	0	0	0	0		Tier0_none
ENSG00000213339	QTRT1	19	10701430	10713437	0.021069	0.167908	1	0.00152226	0.0258909	1																		0									Tier0_none
ENSG00000213390	ARHGAP19	10	97222173	97292673				4.42404e-06	0.000254855	0.0823181	0.000200215	0.0212608	1	3.13704e-05	0.00365651	0.476297	2.64e-06	0.000290854	0.150662	0.912	0.97596	1	0.003	0.576	0.0081454	0.00155338			0	0	0	0	0	0	0		Tier0_none
ENSG00000213588	ZBTB9	6	33453970	33457544	0.0027137	0.0516306	1	2.5185e-05	0.00114297	0.468617				0.004028	0.108243	1				0.554	0.859735	1	0.005			0.00283417		0	0			0					Tier0_none
ENSG00000213590	ENSG00000213590	9	136935840	136937161										0.803019	0.952729	1	0.000322	0.0151995	1					0.001		0.797292				0		0	0				Tier0_none
ENSG00000213672	NCKIPSD	3	48673841	48686364	0.16062	0.445188	1	0.0515528	0.209584	1	0.0101486	0.190661	1	0.00989734	0.177984	1	0.000652	0.025006	1	0.188	0.60913	1	0.015	0.115	0.0352992	0.0281753	0	0	0	0	0	0	0	0	0	0	Tier0_none
ENSG00000213762	ZNF134	19	57614233	57624724	0.01634	0.144083	1	0.00491605	0.0549717	1	0.000540705	0.0418117	1	0.190471	0.627316	1				0.002536	0.0838721	1	0.075		0.623732	0.22608		0	0		0	0		0			Tier0_none
ENSG00000213780	GTF2H4	6	30907522	30914119	0.00060438	0.0188572	1										0.191	0.572738	1					0.048						0							Tier0_none
ENSG00000213790	OLA1P1	22	42107765	42108953										0.00502907	0.123354	1	0.000862	0.0301965	1					0.052		0.0238517				0		0	0				Tier0_none
ENSG00000213886	UBD	6	29555515	29559732	0.0023429	0.0473363	1																														Tier0_none
ENSG00000213888	LINC01521	22	31346745	31348719							0.100735	0.500487	1				2.3e-05	0.0018832	1	0.000218	0.0176194	1	0.063	0.306	0.120596				0	0	0			0			Tier0_none
ENSG00000213918	DNASE1	16	3611728	3680143	0.013811	0.131266	1	0.000343644	0.00884396	1	0.00749101	0.16986	1	0.24363	0.685006	1	0.749	0.92598	1	0.106	0.498726	1	0.015	0.001	0.0379675	0.438715	0	0	0	0	0	0	0	0	0	0	Tier0_none
ENSG00000213923	CSNK1E	22	38290691	38320044	0.11035	0.376162	1	0.155718	0.37295	1	0.148408	0.576824	1	0.594513	0.885558	1	0.001319	0.0402195	1					0.078	0.10746	0.15344		0		0	0	0	0				Tier0_none
ENSG00000213963	ENSG00000213963	2	177271125	177392699							0.265905	0.69382	1	3.40288e-05	0.00377123	0.516659				0.36	0.757081	1	0		0.567561	0.0589237			0		0	0		0			Tier0_none
ENSG00000213967	ZNF726	19	23914876	23945159	0.032328	0.209011	1	0.00920927	0.0788936	1	0.0110996	0.198434	1	0.628772	0.898248	1	0.001815	0.0493474	1	0.014676	0.2083	1	0.008	0.005	0.423125	0.0316725	0	0	0	0	0	0	0	0	0	0	Tier0_none
ENSG00000214097	SMCO1	3	196506878	196515347	0.0034322	0.0605714	1	6.75314e-05	0.0025488	1																		0									Tier0_none
ENSG00000214113	LYRM4	6	5102595	5260950	0.0062118	0.0852997	1	0.00917091	0.0786432	1	0.0124054	0.208541	1	0.0117428	0.195281	1	0.001807	0.0491768	1	0.00148	0.0612974	1	0.007	0.011	0.753839	0.30258	0	0	0	0	0	0	0	0	0	0	Tier0_none
ENSG00000214212	C19orf38	19	10836567	10869791	0.00069175	0.0205866	1	0.00181902	0.0288793	1				0.0584674	0.409083	1	0.00456	0.085886	1					0.009		0.0764267		0		0		0	0				Tier0_none
ENSG00000214300	SPDYE3	7	100307702	100322372	0.0047411	0.0720696	1	0.0105546	0.0852779	1							0.001117	0.0355527	1					0.017				0		0							Tier0_none
ENSG00000214309	MBLAC1	7	100126694	100128498	0.11459	0.380914	1	0.000504933	0.0118329	1	0.0915171	0.484359	1	0.0621591	0.419795	1	0.078142	0.388897	1					0.004	0.317736	0.114353		0		0	0	0	0				Tier0_none
ENSG00000214860	EVPLL	17	18377674	18389652	0.0037447	0.0634874	1	0.00269311	0.037424	1																		0									Tier0_none
ENSG00000214866	DCDC2C	2	3703575	3848008	0.0031382	0.0574131	1	0.00928211	0.0792972	1	0.71785	0.915149	1				0.000533	0.0214512	1					0.019	0.325763			0		0	0						Tier0_none
ENSG00000214941	ZSWIM7	17	15976560	15999717	0.002601	0.0504119	1	0.00449038	0.0519282	1	0.0108328	0.196805	1	0.010675	0.184076	1	0.0048	0.088881	1	0.0128	0.194587	1	0.013	0.094	0.229633	0.328884	0	0	0	0	0	0	0	0	0	0	Tier0_none
ENSG00000215014	SSU72-AS1	1	1574102	1577075										0.568182	0.87483	1	0.001361	0.040901	1					0.004		0.0887251				0		0	0				Tier0_none
ENSG00000215183	MSMP	9	35752990	35756613	0.18941	0.479439	1	0.00159591	0.0266563	1																		0									Tier0_none
ENSG00000215347	SLC25A5P1	22	42001069	42001966							0.0124033	0.208541	1				0.229	0.615002	1	0.000945	0.0468523	1	0	0.011	0.0720976				0	0	0			0			Tier0_none
ENSG00000215695	RSC1A1	1	15659713	15662033				0.000131217	0.00423146	1																											Tier0_none
ENSG00000215788	TNFRSF25	1	6460786	6466181	0.14551	0.425664	1	0.0201712	0.125317	1	0.000465756	0.0383778	1	0.0630235	0.422014	1	0.559	0.847589	1	0.00214	0.0769763	1	0.025	0.02	0.0345961	0.116102	0	0	0	0	0	0	0	0	0	0	Tier0_none
ENSG00000216490	IFI30	19	18173162	18178121	0.065694	0.295934	1	8.07094e-05	0.00293312	1				0.976981	0.993093	1				0.858723	0.96103	1	0.001			0.000527984		0	0			0					Tier0_none
ENSG00000216901	ZNF603P	6	28176188	28176674							0.000926051	0.0562707	1				1.3e-06	0.000156518	0.0741897	0.000259	0.0200254	1	0	0	3.1709e-09				0	0	0			0			Tier0_none
ENSG00000217275	ENSG00000217275	6	26202156	26202654										0.0012942	0.0542813	1										0.00161223						0					Tier0_none
ENSG00000218016	ZKSCAN8P2	6	28188050	28189432							0.000914764	0.0560414	1				0.000124	0.0073791	1	0.00928	0.168999	1	0	0.013	1.26713e-08				0	0	0			0			Tier0_none
ENSG00000219545	UMAD1	7	7640661	7968020				0.96577	0.975998	1	0.131673	0.552311	1	0.326241	0.746822	1	0.068604	0.365766	1	0.000876	0.044871	1	0.001	0	0.97715	0.876497			0	0	0	0	0	0	0		Tier0_none
ENSG00000220563	PKMP3	6	85659892	85660606										0.00103648	0.0478677	1	0.000177	0.00970337	1	0.00153	0.0628297	1	0.201	0.461		0.319913			0	0		0	0				Tier0_none
ENSG00000221818	EBF2	8	25841725	26045413	0.0006984	0.0207145	1	0.00232674	0.0340092	1	0.659306	0.895889	1				0.659	0.892804	1					0.001	0.476753			0		0	0						Tier0_none
ENSG00000221819	GAS8-AS1	16	90028908	90029901							0.0029592	0.102344	1				0.00254	0.0609568	1	0.000516	0.0314283	1	0.091	0.081	0.0319342				0	0	0			0			Tier0_none
ENSG00000221821	PEX39	6	42890265	42890821	0.0012328	0.0309041	1	0.00430433	0.0506747	1	0.00175402	0.0811316	1	0.00117501	0.0512648	1	0.00094	0.0318935	1	0.000763	0.0404724	1	0.132	0.05	0.0684465	0.251236	0	0	0	0	0	0	0	0	0	0	Tier0_none
ENSG00000221838	AP4M1	7	100100841	100110345	0.010211	0.110843	1	0.000850264	0.0173284	1	0.0048207	0.133072	1	0.0281801	0.293141	1	0.00163	0.0456664	1	0.0018	0.0697668	1	0.055	0.002	0.137521	0.0065568	0	0	0	0	0	0	0	0	0	0	Tier0_none
ENSG00000221866	PLXNA4	7	132123340	132648688	0.0085381	0.100753	1	0.00136325	0.0239981	1	0.0492172	0.387341	1	0.761069	0.940291	1	0.537202	0.837416	1	0.184	0.606196	1	0.08	0.012	0.0418541	0.129645	0	0	0	0	0	0	0	0	0	0	Tier0_none
ENSG00000221874	ZNF816-ZNF321P	19	52928475	52962823				0.00226541	0.0332695	1																											Tier0_none
ENSG00000221968	FADS3	11	61873519	61892136	0.0033851	0.0599987	1	1.29665e-05	0.000641669	0.241268				0.0355776	0.32961	1	0.000121	0.00723831	1	0.0557	0.383212	1	0.002	0.707		0.379731		0	0	0		0	0				Tier0_none
ENSG00000222019	URAHP	16	90043914	90047597							0.557859	0.861351	1				1.3e-05	0.00116103	0.741897	0.119	0.519273	1	0.001	0.923	0.428855				0	0	0			0			Tier0_none
ENSG00000222044	ENSG00000222044	22	38032165	38034228							0.00110546	0.0631409	1				0.000982	0.0328782	1	0.00118	0.0532875	1	0.036	0.001	0.284604				0	0	0			0			Tier0_none
ENSG00000222046	DCDC2B	1	32209079	32216196	0.05414	0.268616	1	0.00261285	0.0367478	1							0.004374	0.0839058	1					0.005				0		0							Tier0_none
ENSG00000222990	RNU4-22P	14	88513498	88513663													0.00101	0.0333563	1					0.163						0							Tier0_none
ENSG00000223959	AFG3L1P	16	89972631	90000668							0.000116558	0.0140606	1	0.0346243	0.326533	1				0.00396	0.1077	1	0.003		0.0780383	0.119428			0		0	0		0			Tier0_none
ENSG00000224020	MIR181A2HG	9	124658400	124698635										0.0127635	0.203171	1	0.000638	0.0246014	1	0.02	0.2416	1	0.016	0.038		0.140581			0	0		0	0				Tier0_none
ENSG00000224452	RSL24D1P6	20	32170390	32170790													0.023	0.21423	1	0.000872	0.0448245	1	0.008	0.016					0	0							Tier0_none
ENSG00000224470	ATXN1L	16	71808439	71885268	9.3395e-05	0.00482038	1	0.000567935	0.0130303	1				0.00385377	0.10486	1										0.374885		0				0					Tier0_none
ENSG00000224843	LINC00240	6	26956915	27059749							0.354989	0.759871	1				2.13e-05	0.0017566	1	0.0752	0.434649	1	0	0.048	4.55866e-07				0	0	0			0			Tier0_none
ENSG00000224848	ENSG00000224848	9	96686960	96774318							0.000631294	0.0449023	1	0.000702464	0.0386432	1	0.000593	0.0232185	1	0.00245	0.0824019	1	0.083	0.262	0.621005	0.457579			0	0	0	0	0	0	0		Tier0_none
ENSG00000225087	ENSG00000225087	1	72636547	72899260							3.63446e-06	0.000961474	0.054804												0.0686963						0						Tier0_none
ENSG00000225398	PGM5P4	2	113541937	113563298							0.00578183	0.148779	1				9.29e-05	0.00597652	1					0.159	0.746826					0	0						Tier0_none
ENSG00000225510	PCDH8P1	13	53199981	53202753							0.000203821	0.0214925	1				0.000305	0.0145657	1					0.314	0.544763					0	0						Tier0_none
ENSG00000225526	MKRN2OS	3	12514934	12561059	0.0021594	0.0449165	1	0.000586205	0.0133018	1							0.0527	0.322697	1					0.03				0		0							Tier0_none
ENSG00000225528	TMA7B	22	39960397	39964905				0.000686572	0.0147518	1				0.984341	0.995384	1										0.00261925						0					Tier0_none
ENSG00000225905	ANKRD65-AS1	1	1420245	1423287							0.0114117	0.200006	1				0.000193	0.0103518	1					0.013	0.718229					0	0						Tier0_none
ENSG00000225968	ELFN1	7	1665745	1747946	0.23035	0.5217	1	7.079e-05	0.00265028	1																		0									Tier0_none
ENSG00000226029	LINC01772	1	16460948	16468481							0.131389	0.551742	1	0.555587	0.869751	1	0.00191	0.0511745	1	0.0698	0.421944	1	0.036	0.22	0.0455436	0.00912061			0	0	0	0	0	0	0		Tier0_none
ENSG00000226067	LINC00623	1	120912108	121014953													0.001436	0.0423301	1					0.009						0							Tier0_none
ENSG00000226124	FTCDNL1	2	199760544	199851207				0.0014893	0.0254233	1	0.403564	0.782464	1	0.311244	0.73734	1	0.311	0.690873	1	0.613	0.876768	1	0.001	0.002	0.0522618	0.00192206			0	0	0	0	0	0	0		Tier0_none
ENSG00000226167	AP4B1-AS1	1	113812379	113901237							0.0857319	0.475885	1	0.0199742	0.253369	1	4.56e-05	0.0033622	1					0.75	0.00466322	0.195539				0	0	0	0				Tier0_none
ENSG00000226180	ENSG00000226180	16	87693537	87696147							0.0974553	0.494624	1	0.0524028	0.390388	1	0.000722	0.0267731	1					0.217	0.108491	0.048675				0	0	0	0				Tier0_none
ENSG00000226383	LINC01876	2	156010644	156320306							0.000107917	0.0134486	1				6.78e-05	0.00461728	1					0.199	0.285971					0	0						Tier0_none
ENSG00000226397	LINC02909	12	24993424	25006403	0.0021516	0.0448072	1																														Tier0_none
ENSG00000226450	CYP2D8P	22	42149886	42155001							0.0143802	0.220141	1	0.0105504	0.183071	1	0.000611	0.0237852	1	0.00249	0.0831683	1	0	0.002	0.170821	0.000743674			0	0	0	0	0	0	0		Tier0_none
ENSG00000226516	FAM138B	2	113541518	113578852							0.0027122	0.0980751	1				0.000253	0.0126321	1					0.068	0.418667					0	0						Tier0_none
ENSG00000226913	BSN-DT	3	49534453	49554374							0.000786811	0.0513607	1				9.78e-05	0.0061809	1	0.000209	0.017214	1	0.183	0.434	0.269836				0	0	0			0			Tier0_none
ENSG00000227016	LINC02796	1	72283170	72854475							6.4679e-06	0.00157306	0.0975295												0.239994						0						Tier0_none
ENSG00000227078	LINC02094	17	19419035	19424357							0.0703058	0.442269	1				0.00111	0.0353497	1	0.108	0.503236	1	0.002	0.02	0.141706				0	0	0			0			Tier0_none
ENSG00000227413	ENSG00000227413	22	40433136	40433641										0.000167389	0.0130741	1										0.18127						0					Tier0_none
ENSG00000227676	LINC01068	13	79566598	79571451							0.00101544	0.0591189	1				0.000878	0.0306088	1					0.198	0.358783					0	0						Tier0_none
ENSG00000227729	RD3L	14	103940426	103942561	0.01395	0.132003	1	2.47035e-05	0.00112938	0.459658																		0									Tier0_none
ENSG00000227745	ENSG00000227745	2	132132856	132139429							0.0012535	0.0687328	1				0.000838	0.0297782	1	0.024	0.263364	1	0.004	0.147					0	0	0			0			Tier0_none
ENSG00000227775	ENSG00000227775	1	1735817	1737251							0.616884	0.880269	1	0.206951	0.648666	1	0.000797	0.0286784	1	0.247	0.66913	1	0.002	0.001	0.443357	0.282436			0	0	0	0	0	0	0		Tier0_none
ENSG00000227896	WAPL-DT	10	86521945	86525101													0.000171	0.00947456	1	0.029	0.285393	1	0.004	0.063					0	0							Tier0_none
ENSG00000227953	LINC01341	1	246775880	246792392							0.0925701	0.486703	1	0.761954	0.940291	1	0.000769	0.0278996	1	0.132	0.5384	1	0.002	0.004	0.135372	0.0204896			0	0	0	0	0	0	0		Tier0_none
ENSG00000228031	ENSG00000228031	7	137344930	137354483							0.000771212	0.0507821	1							0.000725	0.0392149	1	0.119		0.00214856				0		0			0			Tier0_none
ENSG00000228331	RPL17P43	17	19496943	19497528													0.00145	0.042545	1					0.052						0							Tier0_none
ENSG00000228363	CHMP3-AS1	2	86562070	86618766													0.00149	0.0429676	1					0.049						0							Tier0_none
ENSG00000228409	CCT6P1	7	65751142	65763336							0.00711043	0.165107	1	0.11736	0.531283	1	6e-05	0.00414421	1	0.336	0.740446	1	0.007	0.105	0.0722277	0.0380443			0	0	0	0	0	0	0		Tier0_none
ENSG00000228549	LINC03126	1	16870945	16883659							0.00227587	0.0896975	1	0.000999976	0.0471249	1	0.035269	0.264861	1	0.0844	0.456516	1	0.001	0.004	0.509262	0.417552			0	0	0	0	0	0	0		Tier0_none
ENSG00000228607	CLDN25	11	113779796	113780485				0.000114075	0.00381076	1																											Tier0_none
ENSG00000228696	ARL17B	17	46274184	46361766	0.051328	0.261615	1				0.0013165	0.0698123	1	7.88853e-05	0.00725889	1	6.86e-05	0.00463855	1	0.169	0.586784	1	0.01	0.297	0.00354205	0.00280976			0	0	0	0	0	0	0		Tier0_none
ENSG00000228782	MRPL45P2	17	47482992	47492459							0.00403706	0.120544	1	7.33513e-05	0.00695677	1	1.57e-05	0.00137421	0.895983	7.55e-05	0.00810702	1	0.043	0.244	0.0181555	0.0323565			0	0	0	0	0	0	0		Tier0_none
ENSG00000228970	UBTFL6	2	97636780	97637803													0.158835	0.53201	1	0.000315	0.0224938	1	0.009	0.002					0	0							Tier0_none
ENSG00000229180	RABGEF1P1	7	66554588	66576923							0.0317577	0.321392	1	0.0025358	0.0817432	1	0.001297	0.0397095	1	0.178	0.598397	1	0	0.202	0.0115157	0.0066729			0	0	0	0	0	0	0		Tier0_none
ENSG00000229186	ADAM1A	12	111899263	111901391										2.65711e-05	0.00325345	0.403428				3.17e-05	0.00404362	0.459523	0			0.00075927			0			0					Tier0_none
ENSG00000229321	ENSG00000229321	2	206798325	206926876							0.00111647	0.0632902	1				0.169678	0.545869	1	0.000972	0.0472823	1	0.004	0.002	0.173413				0	0	0			0			Tier0_none
ENSG00000229358	DPY19L1P1	7	32580949	32761787							0.00819185	0.175711	1	0.619798	0.895182	1	1.65e-05	0.00142672	0.941639	0.001	0.0478416	1	0.143	0.133	0.523055	0.0483879			0	0	0	0	0	0	0		Tier0_none
ENSG00000229391	HLA-DRB6	6	32553046	32558186							0.0704118	0.442332	1	0.952309	0.98884	1	0.000686	0.0258241	1					0.002	1.10735e-06	1.85236e-05				0	0	0	0				Tier0_none
ENSG00000229559	ENSG00000229559	6	37546591	37547280										2.22959e-05	0.00289332	0.338518										0.00519593						0					Tier0_none
ENSG00000229941	PDE11A-AS1	2	177652132	177723289													0.000931	0.0317012	1					0.473						0							Tier0_none
ENSG00000230295	GTF2IP23	7	66880708	66882981										0.417674	0.799489	1	0.000366	0.0165772	1					0.075		0.00232182				0		0	0				Tier0_none
ENSG00000230795	HLA-K	6	29926459	29929232							6.43879e-05	0.00942626	0.970905	0.0245542	0.277594	1	3.38e-06	0.000362581	0.192893					0.961	0.000450391	3.97015e-05				0	0	0	0				Tier0_none
ENSG00000231050	GNB1-DT	1	1891175	1892835							0.00142399	0.0718141	1	0.335772	0.751216	1	0.000654	0.0250659	1					0.245	0.525383	0.00186145				0	0	0	0				Tier0_none
ENSG00000231160	KLF3-AS1	4	38594512	38664952							0.272423	0.698916	1	0.002965	0.0886173	1	0.001083	0.0348594	1	0.00572	0.133737	1	0.001	0.107	0.257354	0.301509			0	0	0	0	0	0	0		Tier0_none
ENSG00000231171	LINC01098	4	177728757	178029066							0.000435174	0.0365783	1												0.0683415						0						Tier0_none
ENSG00000231389	HLA-DPA1	6	33064569	33080781	0.11884	0.388216	1				0.255417	0.684821	1	0.328433	0.747531	1	0.000737	0.0272232	1	0.0276	0.281753	1	0.018	0.039	0.965318	0.640701			0	0	0	0	0	0	0		Tier0_none
ENSG00000231460	ENSG00000231460	9	23826480	23849914													0.000118	0.00710353	1					0.428						0							Tier0_none
ENSG00000231645	KRT17P6	17	20512560	20517479							0.672816	0.900884	1	0.0206505	0.256208	1	0.000548	0.021824	1	0.862	0.961714	1	0.002	0.006	0.000150622	0.00109687			0	0	0	0	0	0	0		Tier0_none
ENSG00000231690	LINC00574	6	169790036	169890808							0.0535602	0.401808	1				0.00125	0.0386437	1	0.0101	0.175551	1	0.006	0.009	0.728053				0	0	0			0			Tier0_none
ENSG00000231858	STAT4-AS1	2	191021526	191032314																0.000613	0.0348472	1	0.042						0								Tier0_none
ENSG00000231993	EP300-AS1	22	41141367	41197520													0.466	0.799323	1					0.001						0							Tier0_none
ENSG00000232065	LINC01063	3	196631009	196632706													0.000504	0.0208829	1					0.009						0							Tier0_none
ENSG00000232118	BACH1-AS1	21	29370019	29376339										0.000637843	0.0362711	1										0.0284819						0					Tier0_none
ENSG00000232125	DYTN	2	206651621	206721570	0.043339	0.242936	1	0.0027046	0.0374681	1				0.108602	0.516252	1										0.452255		0				0					Tier0_none
ENSG00000232300	FAM215B	17	46558830	46562795							0.000127771	0.0150521	1	8.41025e-05	0.00764627	1	3.79e-05	0.00289935	1	0.887	0.968365	1	0	0.204	0.301954	0.0466161			0	0	0	0	0	0	0		Tier0_none
ENSG00000232450	ENSG00000232450	1	113698884	113699631							0.00281629	0.100094	1	0.00233116	0.0773169	1	0.000253	0.0126321	1	0.738	0.92328	1	0.002	0.124	0.000634201	0.00325923			0	0	0	0	0	0	0		Tier0_none
ENSG00000232454	ENSG00000232454	9	37836044	37836394							0.0229021	0.27744	1							0.000133	0.0122801	1	0.021		0.0898002				0		0			0			Tier0_none
ENSG00000232699	BDH2P1	6	99174744	99175479													0.051257	0.318291	1					0.001						0							Tier0_none
ENSG00000232710	ENSG00000232710	22	42136433	42139927													6.98e-05	0.00470853	1					0.042						0							Tier0_none
ENSG00000233009	NALCN-AS1	13	100708325	101081764							0.00343348	0.108519	1							0.000826	0.0430708	1	0.097		0.113387				0		0			0			Tier0_none
ENSG00000233030	ENSG00000233030	1	149785659	149793020										0.125504	0.542091	1	0.655	0.891214	1	0.000127	0.0119545	1	0.001	0		0.0190215			0	0		0	0				Tier0_none
ENSG00000233073	GRM3-AS1	7	86775085	86814343													3.64e-06	0.000388283	0.207731					0.002						0							Tier0_none
ENSG00000233276	GPX1	3	49357174	49358605	0.037185	0.225272	1	8.20884e-05	0.00295439	1	0.0105267	0.193341	1	0.0571103	0.405568	1	0.0117	0.148802	1	0.0585	0.391259	1	0.009	0.026	0.001585	0.00931161	0	0	0	0	0	0	0	0	0	0	Tier0_none
ENSG00000233327	USP32P2	17	18513285	18519674							0.483592	0.824223	1	0.483592	0.838231	1	0.00445	0.0849479	1	0.137	0.547245	1	0	0.02	0.0436662	0.0631646			0	0	0	0	0	0	0		Tier0_none
ENSG00000233421	LINC01783	1	16514977	16535707																0.00227	0.0787223	1	0.003						0								Tier0_none
ENSG00000233452	STXBP5-AS1	6	146824501	147204677										0.0223031	0.265747	1	0.001167	0.0367953	1	0.0293	0.286982	1	0.008	0.002		0.19052			0	0		0	0				Tier0_none
ENSG00000233593	LINC02609	1	90769086	90851701							0.00166055	0.0787401	1				0.326	0.700629	1	5.03e-05	0.00588023	0.729149	0.564	0.025	0.0837075				0	0	0			0			Tier0_none
ENSG00000233820	MKRN10P	9	96725890	96727243							0.000654304	0.046104	1	0.00100545	0.0471249	1	0.000902	0.0310659	1	0.00649	0.142983	1	0.109	0.154	0.598675	0.598744			0	0	0	0	0	0	0		Tier0_none
ENSG00000233885	YEATS2-AS1	3	183806457	183810783							0.00412608	0.121995	1	0.00496194	0.122499	1	0.00245	0.0597262	1	0.00461	0.118697	1	0.027	0.054	0.982924	0.964355			0	0	0	0	0	0	0		Tier0_none
ENSG00000233954	UQCRHL	1	15807169	15809348				0.000614792	0.0137991	1				0.0117084	0.195133	1										0.22419						0					Tier0_none
ENSG00000233974	ENSG00000233974	5	21481324	21484011							0.401576	0.781338	1				0.0018	0.049033	1	0.966	0.992708	1	0.007	0.007	0.589754				0	0	0			0			Tier0_none
ENSG00000234353	ENSG00000234353	22	23638678	23640425							0.194268	0.631858	1	0.348318	0.757342	1	0.0869	0.409487	1	0.000406	0.0267517	1	0.003	0.001	0.996214	0.0769026			0	0	0	0	0	0	0		Tier0_none
ENSG00000234663	LINC01934	2	181086076	181409321										7.09046e-06	0.00114526	0.107654										1.46685e-07						0					Tier0_none
ENSG00000234699	ENSG00000234699	10	103452067	103463033										0.000112447	0.00955794	1										0.0785652						0					Tier0_none
ENSG00000235098	ANKRD65	1	1415637	1421769	0.024801	0.181979	1	0.0719711	0.248722	1	0.0718692	0.446878	1	0.0757699	0.448722	1	0.0014	0.0417215	1	0.0148	0.209104	1	0.006	0.005	0.0813829	0.0408418	0	0	0	0	0	0	0	0	0	0	Tier0_none
ENSG00000235296	ENSG00000235296	17	81941719	81956167							0.00482544	0.133072	1				0.00115	0.0363195	1	6.97e-05	0.00765433	1	0.116	0.14	0.0314648				0	0	0			0			Tier0_none
ENSG00000235351	ENSG00000235351	2	241724615	241725693										0.00957038	0.175536	1	0.00417	0.0813321	1	0.0106	0.178901	1	0.001	0.03		0.0729025			0	0		0	0				Tier0_none
ENSG00000235568	NFAM1	22	42380407	42432403	0.014981	0.137195	1	0.000685814	0.0147518	1				0.0882836	0.474314	1										0.0364881		0				0					Tier0_none
ENSG00000235652	EPM2A-DT	6	145799409	145911493							0.456908	0.810173	1	0.0977721	0.495485	1	0.001386	0.0413907	1	0.302	0.716731	1	0.001	0.01	0.000841549	0.0343723			0	0	0	0	0	0	0		Tier0_none
ENSG00000235821	IFITM4P	6	29750729	29751148										0.0745516	0.447221	1	1.98e-05	0.00166382	1					0.228		3.47457e-05				0		0	0				Tier0_none
ENSG00000236083	OR13E1P	9	35859055	35859980																9.38e-06	0.00134626	0.135972	0.858						0								Tier0_none
ENSG00000236138	DUX4L26	3	75668931	75670185													0.00107	0.034656	1					0						0							Tier0_none
ENSG00000236397	DDX11L2	2	113599036	113601261							0.00215558	0.0884756	1	0.0020114	0.0721965	1	0.000202	0.0107336	1					0.284	0.316155	0.633849				0	0	0	0				Tier0_none
ENSG00000236409	NRADDP	3	47011542	47013146													0.00145	0.042545	1					0.002						0							Tier0_none
ENSG00000236502	SIX3-AS1	2	44940130	44945785													0.000566	0.0224625	1					0.033						0							Tier0_none
ENSG00000236699	ARHGEF38	4	105552620	105708093	0.00049545	0.0165633	1	0.000298311	0.00790215	1																		0									Tier0_none
ENSG00000236980	CIMIP7	3	49177634	49191858	0.0033411	0.0596852	1	0.000626389	0.0139751	1																		0									Tier0_none
ENSG00000237037	NDUFA6-DT	22	42090931	42137742										0.74092	0.933043	1	1.53e-05	0.00135163	0.873156	0.628	0.883148	1	0	0.051		0.181162			0	0		0	0				Tier0_none
ENSG00000237154	MCFD2P1	6	27407697	27407996													0.000316	0.0149907	1	0.774	0.934758	1	0.024	0.024					0	0							Tier0_none
ENSG00000237276	ANO7L1	1	16216469	16228027	0.2032	0.495499	1				0.884023	0.969766	1	0.883999	0.973232	1	0.000958	0.0323121	1					0.012	0.0130711	0.011462				0	0	0	0				Tier0_none
ENSG00000237541	HLA-DQA2	6	32741391	32747198	0.0010821	0.0281161	1				0.127884	0.543967	1	0.952309	0.98884	1	5.02e-06	0.000505267	0.286486					0.992	2.08665e-05	1.46174e-06				0	0	0	0				Tier0_none
ENSG00000237649	KIFC1	6	33391429	33410441	0.0017117	0.0383186	1	1.03967e-05	0.00053146	0.193451							0.337	0.710004	1					0.002				0		0							Tier0_none
ENSG00000237669	ENSG00000237669	6	30006121	30007116							0.00013413	0.015558	1	5.92415e-06	0.000967165	0.0899463	3.78e-06	0.000396546	0.215721					0.975	0.195533	0.276547				0	0	0	0				Tier0_none
ENSG00000237763	AMY1A	1	103650592	103664629				0.000886388	0.0178303	1																											Tier0_none
ENSG00000237938	ENSG00000237938	1	15720312	15736896										1.89215e-05	0.00258815	0.287284	4.24e-05	0.00317133	1					0.447		0.0355588				0		0	0				Tier0_none
ENSG00000238024	DDX39BP2	6	29993209	29993605										5.49648e-05	0.00556353	0.83453										0.194964						0					Tier0_none
ENSG00000238083	LRRC37A2	17	46511508	46556910							0.0102441	0.191414	1	0.0252673	0.27981	1	2.36e-05	0.00192404	1	0.975	0.994253	1	0	0.185	0.000495415	0.005919			0	0	0	0	0	0	0		Tier0_none
ENSG00000238142	ENSG00000238142	1	16887535	16896642							0.138028	0.561543	1	0.148543	0.579331	1	0.003264	0.0706115	1	0.132	0.5384	1	0.052	0.019	0.211442	0.164449			0	0	0	0	0	0	0		Tier0_none
ENSG00000238228	OR7E7P	7	97946987	97947998							0.0149627	0.222947	1				0.001475	0.0428959	1	0.00119	0.0534063	1	0.015	0.077	0.157998				0	0	0			0			Tier0_none
ENSG00000239389	PCDHA13	5	140882124	141012347	0.0054469	0.0785299	1	0.00698831	0.067937	1	0.00228422	0.0896975	1				0.000498	0.0206995	1	0.00395	0.1077	1	0.056	0.183	0.351338			0	0	0	0			0			Tier0_none
ENSG00000239572	ENSG00000239572	3	87641412	87793629							0.000484863	0.0389592	1							0.000417	0.0268659	1	0.183		0.76993				0		0			0			Tier0_none
ENSG00000239732	TLR9	3	52221080	52225645	0.008239	0.0987219	1	0.0455503	0.195785	1				0.70044	0.922222	1	0.443	0.786608	1					0.001		0.923449		0		0		0	0				Tier0_none
ENSG00000239900	ADSL	22	40346461	40390463	0.24728	0.537252	1	0.000147246	0.00462805	1	0.534112	0.849652	1	0.533247	0.86087	1	0.281	0.664636	1	0.734	0.921377	1	0	0.018	0.0137888	0.000471281	0	0	0	0	0	0	0	0	0	0	Tier0_none
ENSG00000240053	LY6G5B	6	31669976	31673776	0.00064348	0.0195463	1				0.663585	0.897176	1	0.663444	0.912864	1	1.73e-06	0.000199857	0.0987294					0.052	1.90234e-05	3.73508e-07				0	0	0	0				Tier0_none
ENSG00000240065	PSMB9	6	32844136	32860734	0.041241	0.237213	1	0.000214821	0.00610256	1	0.043161	0.365304	1	0.0409684	0.353623	1	0.00158	0.0447267	1					0.157	0.206499	0.212771		0		0	0	0	0				Tier0_none
ENSG00000240291	CACNB2-AS1	10	18513106	18545651							0.4886	0.825501	1	0.406883	0.791405	1	0.328	0.702019	1	2.48e-05	0.00329817	0.359501	0.005	0.024	0.00927472	0.00081292			0	0	0	0	0	0	0		Tier0_none
ENSG00000240567	LINC02067	3	161426427	161448242													0.00143	0.0422843	1					0.03						0							Tier0_none
ENSG00000240654	C1QTNF9	13	24307166	24322535	0.048656	0.253992	1	0.00193626	0.0299983	1	0.103123	0.50485	1				0.007055	0.112748	1					0.034	0.520034			0		0	0						Tier0_none
ENSG00000240771	ARHGEF25	12	57610180	57617245	0.0038037	0.0638833	1	0.00214409	0.0320509	1	0.0501393	0.388515	1				0.000659	0.0252067	1					0.006	0.0747751			0		0	0						Tier0_none
ENSG00000241106	HLA-DOB	6	32812763	32820466	0.12631	0.399377	1	0.000214821	0.00610256	1	0.0172044	0.242013	1	3.58265e-06	0.000623994	0.0543953	0.0195	0.196096	1	0.232	0.655825	1	0	0	0.0341224	0.00128557	0	0	0	0	0	0	0	0	0	0	Tier0_none
ENSG00000241186	CRIPTO	3	46573633	46584684	0.039988	0.233204	1	0.00363311	0.0450375	1	0.000271036	0.0272463	1				9.73e-06	0.000897062	0.555281	0.000236	0.0183928	1	0.267	0.903	0.240088			0	0	0	0			0			Tier0_none
ENSG00000241231	ENSG00000241231	3	181331083	181442597							0.00117692	0.0652457	1				0.000753	0.0274763	1	0.00173	0.0687071	1	0.079	0.196	0.670448				0	0	0			0			Tier0_none
ENSG00000241258	CRCP	7	66114604	66154568	0.15123	0.434277	1	0.0388555	0.179045	1	0.0405547	0.353537	1	0.0685617	0.433738	1	0.000289	0.0139771	1	0.867	0.962539	1	0.002	0.058	0.00428629	0.00223381	0	0	0	0	0	0	0	0	0	0	Tier0_none
ENSG00000241764	CBLL1-AS1	7	107739999	107744601							0.0034988	0.109231	1	0.00330502	0.095038	1	0.00158	0.0447267	1	0.00311	0.0949107	1	0.032	0.054	0.398988	0.333778			0	0	0	0	0	0	0		Tier0_none
ENSG00000241782	RPL21P95	11	77868722	77869195							0.00198779	0.0863799	1	0.59204	0.884045	1	0.00639	0.105978	1	0.0725	0.428506	1	0.008	0.05	0.00502127	0.176258			0	0	0	0	0	0	0		Tier0_none
ENSG00000241878	PISD	22	31618489	31662239	0.20156	0.493686	1	0.00391753	0.0477677	1	0.00216767	0.0884756	1	0.0829526	0.463831	1	0.00337	0.071977	1	0.000334	0.0236179	1	0.087	0.013	0.14701	0.00213957	0	0	0	0	0	0	0	0	0	0	Tier0_none
ENSG00000242441	GTF2A1L	2	48617798	48733148				0.00281458	0.0382521	1	0.00543672	0.143825	1				0.002588	0.0617194	1					0.045	0.197779					0	0						Tier0_none
ENSG00000242516	LINC00960	3	75672232	75742089							0.690692	0.906436	1				0.0114	0.147125	1	0.187	0.608065	1	0.003	0.023	0.0790462				0	0	0			0			Tier0_none
ENSG00000242616	GNG10	9	111661561	111670473	0.00061913	0.019103	1	0.0052464	0.0572219	1	0.0688396	0.438411	1				0.0477	0.306994	1	0.533	0.852048	1	0.002	0.005	0.00355284			0	0	0	0			0			Tier0_none
ENSG00000242950	ERVW-1	7	92468380	92477986	0.0057521	0.0814634	1	0.00199151	0.0305146	1										0.369	0.762404	1	0.005					0	0								Tier0_none
ENSG00000243056	EIF4EBP3	5	140547662	140549576	0.086201	0.337037	1	0.00629602	0.063587	1	0.0327583	0.326694	1	0.665066	0.913388	1	0.00121	0.0376313	1	0.0356	0.31954	1	0.004	0.014	0.20833	0.0582522	0	0	0	0	0	0	0	0	0	0	Tier0_none
ENSG00000243244	STON1	2	48529376	48598922	0.00074617	0.021729	1	0.00845622	0.0755014	1	0.0942593	0.487829	1	0.00116923	0.0511595	1	0.000628	0.0243639	1	0.0653	0.413538	1	0.031	0.237	0.104906	0.304501	0	0	0	0	0	0	0	0	0	0	Tier0_none
ENSG00000243335	KCTD7	7	66628881	66649067	0.0018576	0.0403478	1	0.00283374	0.0383193	1	0.216589	0.652396	1	0.0288778	0.295897	1	0.001179	0.0370211	1	0.00205	0.0748534	1	0.028	0.061	0.0186488	0.00448329	0	0	0	0	0	0	0	0	0	0	Tier0_none
ENSG00000244038	DDOST	1	20651767	20661544	0.23389	0.525462	1	0.00340028	0.0433349	1	0.212519	0.646742	1	0.273904	0.706957	1				0.529	0.850719	1	0.001		0.311841	0.431186		0	0		0	0		0			Tier0_none
ENSG00000244045	VMA12	17	28357642	28363683	0.0011181	0.0287992	1	0.12386	0.329426	1	0.305291	0.723421	1	0.205247	0.646383	1	0.311	0.690873	1					0.002	0.133809	0.206184		0		0	0	0	0				Tier0_none
ENSG00000244119	PDCL3P4	3	101712472	101713191							0.000263159	0.0266321	1	0.897227	0.975912	1	0.000463	0.0196892	1	0.000342	0.0239499	1	0.159	0.308	0.0322939	0.0071436			0	0	0	0	0	0	0		Tier0_none
ENSG00000244219	TMEM225B	7	99597868	99611045				0.0107359	0.0861163	1	0.013123	0.214623	1	0.0133987	0.207373	1	0.000883	0.0307054	1	0.00765	0.153842	1	0.015	0.016	0.20801	0.163934			0	0	0	0	0	0	0		Tier0_none
ENSG00000244414	CFHR1	1	196819314	196837159	0.14152	0.420172	1	0.00422713	0.0501202	1							0.000943	0.0319383	1					0.13				0		0							Tier0_none
ENSG00000244588	RAD21L1	20	1226027	1296421	0.07441	0.315437	1	0.00273648	0.0376784	1	0.913652	0.978268	1												0.00242732			0			0						Tier0_none
ENSG00000244627	TPTEP2	22	38361381	38384096							0.00872836	0.180294	1	0.00840723	0.16386	1	0.151142	0.520582	1	0.000397	0.0263987	1	0.028	0.003	0.695315	0.830988			0	0	0	0	0	0	0		Tier0_none
ENSG00000244694	PTCHD4	6	47856673	48111197	0.0004676	0.0157518	1	0.000193269	0.0057355	1	0.179397	0.618175	1				0.13	0.488862	1	0.00508	0.125238	1	0.082	0.005	0.0149252			0	0	0	0			0			Tier0_none
ENSG00000245156	ENSG00000245156	11	66269832	66278525													0.000221	0.011518	1					0.321						0							Tier0_none
ENSG00000246705	H2AJ	12	14774405	14778002	0.094341	0.350137	1	0.158118	0.37642	1	0.208517	0.645101	1	0.0130534	0.205077	1	0.000683	0.0257792	1	0.444	0.806949	1	0.001	0.003	0.354584	0.845736	0	0	0	0	0	0	0	0	0	0	Tier0_none
ENSG00000247828	TMEM161B-DT	5	88268843	88439337							0.000191137	0.0205869	1	0.000168242	0.0130741	1	1.76e-05	0.0015104	1	0.000133	0.0122801	1	0.052	0.201	0.000495505	0.000804546			0	0	0	0	0	0	0		Tier0_none
ENSG00000248144	ADH1C	4	99336093	99353887	0.00075852	0.0219863	1	0.000282948	0.00755002	1							0.001332	0.0404555	1					0.104				0		0							Tier0_none
ENSG00000248476	BACH1-IT1	21	29351634	29361894	2.0023e-05	0.00150365	0.352765																														Tier0_none
ENSG00000248483	POU5F2	5	93733220	93741600				2.48635e-05	0.00113391	0.462635										0.000171	0.0149326	1	0.103						0								Tier0_none
ENSG00000248719	PRDM8-AS1	4	80181264	80197410							0.183407	0.623076	1				0.000113	0.00687505	1					0.041	0.271575					0	0						Tier0_none
ENSG00000248746	ACTN3	11	66546395	66563334	0.040249	0.234089	1	0.000919223	0.018293	1	0.854462	0.960197	1	0.638045	0.901822	1									2.91418e-05	5.60078e-06		0			0	0					Tier0_none
ENSG00000249209	ENSG00000249209	21	33584687	33931607				0.00068062	0.0147164	1																											Tier0_none
ENSG00000249228	ENSG00000249228	4	29046591	29048765							0.135742	0.557879	1				0.000635	0.0245354	1					0.144	0.0356535					0	0						Tier0_none
ENSG00000249319	ENSG00000249319	7	66087761	66152277				0.00315066	0.0411977	1										0.949	0.987514	1	0.162						0								Tier0_none
ENSG00000249624	ENSG00000249624	21	33229892	33297160				0.002072	0.0313445	1				0.562988	0.873848	1				0.628	0.883148	1	0			0.208201			0			0					Tier0_none
ENSG00000249673	NOP14-AS1	4	2934876	2961738							0.420846	0.792244	1	0.430645	0.807939	1	0.00137	0.0411065	1	0.729	0.920682	1	0.001	0.19	0.0745522	0.0166724			0	0	0	0	0	0	0		Tier0_none
ENSG00000249709	ZNF564	19	12525373	12551542	0.00094384	0.0256218	1	0.00655208	0.0655102	1	0.0049774	0.13483	1	0.00771615	0.156833	1				0.015094	0.211488	1	0.037		0.556924	0.199681		0	0		0	0		0			Tier0_none
ENSG00000249884	RNF103-CHMP3	2	86505668	86721122	0.023436	0.176798	1	0.00137179	0.0240574	1										0.166	0.582507	1	0.001					0	0								Tier0_none
ENSG00000249948	GBA3	4	22692914	22819575	0.0039546	0.0655429	1				0.000907296	0.0558413	1				5.92e-05	0.0041001	1					0.306	0.377868					0	0						Tier0_none
ENSG00000250125	LINC02232	4	64885649	65024485							2.22243e-05	0.00424202	0.33512				0.00628	0.104885	1					0.043	0.0738188					0	0						Tier0_none
ENSG00000250241	PCDH10-DT	4	133075311	133151069							0.0674911	0.436029	1				0.000347	0.0160218	1	0.00107	0.0501965	1	0.002	0.004	0.299131				0	0	0			0			Tier0_none
ENSG00000250264	ENSG00000250264	6	32813767	32838822				0.000214821	0.00610256	1																											Tier0_none
ENSG00000250462	LRRC37BP1	17	30629680	30637302							0.294358	0.714294	1				2.13e-05	0.0017566	1	0.00984	0.173073	1	0	0.074	0.0299561				0	0	0			0			Tier0_none
ENSG00000250535	WHR1B	6	32013270	32013787							0.913579	0.97826	1	0.913566	0.979822	1	0.000225	0.0116626	1					0.142	0.252859	0.0314942				0	0	0	0				Tier0_none
ENSG00000250709	CCDC169-SOHLH2	13	36168794	36297842				0.00208163	0.0314135	1																											Tier0_none
ENSG00000251003	ZFPM2-AS1	8	105546089	106060524													4.67e-06	0.000475066	0.266512	0.00184	0.0707497	1	0.002	0.022					0	0							Tier0_none
ENSG00000251023	ENSG00000251023	5	93860669	93863825										0.000426277	0.0267445	1				0.000116	0.0110627	1	0.272			0.0926967			0			0					Tier0_none
ENSG00000251050	RBX1P2	5	80019609	80019920										0.000911866	0.0449508	1	0.411	0.763844	1					0.02		0.0533609				0		0	0				Tier0_none
ENSG00000251184	ENSG00000251184	9	128941478	128957021				0.00221203	0.032692	1																											Tier0_none
ENSG00000251350	LINC02475	4	44016700	44057242							0.00139635	0.0716174	1				0.000846	0.0299303	1	0.906	0.973997	1	0.12	0.202	0.119789				0	0	0			0			Tier0_none
ENSG00000251411	ARPC1AP4	4	86913266	86914817							0.000175238	0.0191479	1	7.86232e-06	0.00123066	0.119374									0.46378	0.0992179					0	0					Tier0_none
ENSG00000251504	LINC01099	4	177686673	177908073							2.69318e-05	0.00501363	0.406104				2.8e-06	0.000306705	0.159793					0.787	0.131388					0	0						Tier0_none
ENSG00000253357	ENSG00000253357	5	167721363	167729124																0.00018	0.0156177	1	0.016						0								Tier0_none
ENSG00000253477	ENSG00000253477	8	103483398	103501676							0.274195	0.699848	1				0.000599	0.0233819	1	0.0486	0.364274	1	0.003	0.043	0.00753292				0	0	0			0			Tier0_none
ENSG00000253554	LINC01414	8	63686419	64369176							1.93433e-05	0.00385203	0.291677												0.344238						0						Tier0_none
ENSG00000253641	LINC03022	8	10474565	10482388							0.867657	0.963945	1	0.867665	0.968782	1	0.00677	0.110042	1	0.602	0.874583	1	0	0.037	0.0362936	0.212393			0	0	0	0	0	0	0		Tier0_none
ENSG00000253719	ATXN7L3B	12	74537835	74545430	0.003651	0.0626933	1	0.00258402	0.0364249	1	0.32901	0.741707	1	0.252788	0.691548	1	0.0347	0.262673	1	0.0147	0.2083	1	0.012	0.009	0.0436484	0.00760138	0	0	0	0	0	0	0	0	0	0	Tier0_none
ENSG00000253849	ENSG00000253849	8	50381011	50382275																0.000445	0.028543	1	0.01						0								Tier0_none
ENSG00000253919	THAP12P7	8	78760142	78762431							0.67787	0.902968	1				0.0014	0.0417215	1	0.584	0.86854	1	0.001	0.001	0.442966				0	0	0			0			Tier0_none
ENSG00000254081	LINC01299	8	65526738	65562781							6.43442e-06	0.00157306	0.0970246				2.74e-06	0.00030071	0.156369	0.000203	0.0170098	1	0.935	0.922	0.0981297				0	0	0			0			Tier0_none
ENSG00000254510	ENSG00000254510	11	66408623	66417232													3.21e-05	0.00248663	1					0.035						0							Tier0_none
ENSG00000254827	SLC67A1-AS	11	2887344	2903814	0.37653	0.641806	1	0.00191052	0.0298008	1	0.723144	0.916535	1	0.723084	0.929209	1				0.349	0.751422	1	0		0.318566	0.137968		0	0		0	0		0			Tier0_none
ENSG00000254858	MPV17L2	19	18193218	18196948	0.0089894	0.103562	1	0.000733773	0.0156038	1	0.00620538	0.153228	1	0.0600931	0.414069	1				0.003756	0.104693	1	0.018		0.0422523	0.0102235		0	0		0	0		0			Tier0_none
ENSG00000254890	ENSG00000254890	11	109486968	109487424							0.00127265	0.0691764	1				0.000112	0.00682877	1	0.112	0.508791	1	0.014	0.533	0.369948				0	0	0			0			Tier0_none
ENSG00000254986	DPP3	11	66479990	66510188	0.00012009	0.0057608	1	0.00191954	0.02985	1				0.000479163	0.029454	1	7.49e-05	0.0049819	1	0.775	0.935343	1	0.003	0.056		0.000420726		0	0	0		0	0				Tier0_none
ENSG00000255298	OR8G5	11	124256376	124266224	0.047002	0.250819	1	0.00156756	0.0263721	1																		0									Tier0_none
ENSG00000255449	ENSG00000255449	11	77866412	77870091							0.00218569	0.0884756	1	0.579296	0.878941	1	0.928	0.980469	1	0.0346	0.314262	1	0.013	0.007	0.00373522	0.00515718			0	0	0	0	0	0	0		Tier0_none
ENSG00000255468	B4GAT1-DT	11	66347845	66364804							0.960428	0.992346	1				0.00115	0.0363195	1					0.15	0.625052					0	0						Tier0_none
ENSG00000255517	DPP3-DT	11	66472958	66480301										0.000143855	0.0115827	1				0.662	0.896855	1	0.002			0.000136921			0			0					Tier0_none
ENSG00000255670	ENSG00000255670	12	12485353	12491581							0.0517427	0.395253	1	0.00181243	0.0674462	1	0.00136	0.040901	1	0.0124	0.192659	1	0.025	0.007	0.37369	0.101985			0	0	0	0	0	0	0		Tier0_none
ENSG00000255737	AGAP2-AS1	12	57726271	57728356													0.000633	0.0244913	1	0.033	0.305666	1	0.001	0.017					0	0							Tier0_none
ENSG00000256053	COA8	14	103562960	103607523	5.9279e-06	0.000524813	0.104438	4.91703e-06	0.000278089	0.0914912	0.0172335	0.242013	1				0.000223	0.0115905	1	0.000962	0.047112	1	0	0.174	5.52692e-06			0	0	0	0			0			Tier0_none
ENSG00000256092	SBNO1-AS1	12	123363868	123366113	0.0050194	0.0747521	1				0.00344443	0.108519	1	0.00291229	0.0882581	1	0.00178	0.0487442	1	0.269	0.687365	1	0	0.076	0.502609	0.345205			0	0	0	0	0	0	0		Tier0_none
ENSG00000256349	ENSG00000256349	11	66509079	66533613	8.5762e-05	0.0045374	1	0.000453915	0.0109121	1																		0									Tier0_none
ENSG00000256628	ZBTB11-AS1	3	101676421	101685669							0.00869772	0.180294	1				4.24e-05	0.00317133	1	0.0442	0.351274	1	0.001	0.48	0.170914				0	0	0			0			Tier0_none
ENSG00000257017	HP	16	72054505	72061071	3.0135e-05	0.0020187	0.530918	0.00011501	0.00383507	1	0.478066	0.820334	1	0.0198539	0.252749	1	0.478	0.804975	1	0.824	0.948971	1	0	0.011	0.00131082	0.000259459	0	0	0	0	0	0	0	0	0	0	Tier0_none
ENSG00000257108	NHLRC4	16	567005	569495				0.00325889	0.0421098	1				0.0406178	0.352966	1				0.0252	0.2688	1	0.264			0.0477009			0			0					Tier0_none
ENSG00000257218	GATC	12	120446444	120463749	1.3639e-05	0.00107754	0.240292	1.39935e-05	0.000685203	0.260377	0.0820891	0.47019	1	0.000578429	0.0336486	1	0.00505	0.0917537	1	0.993	0.998859	1	0	0	0.000383429	0.000574154	0	0	0	0	0	0	0	0	0	0	Tier0_none
ENSG00000257267	ZNF271P	18	35291184	35307896										0.00423393	0.111604	1				0.0303	0.292413	1	0.001			0.0628849			0			0					Tier0_none
ENSG00000257621	PSMA3-AS1	14	58265365	58298641							0.0953083	0.489141	1	0.000124713	0.0103471	1	0.000101	0.00632708	1	0.0425	0.345143	1	0.001	0.145	2.59909e-05	3.08748e-06			0	0	0	0	0	0	0		Tier0_none
ENSG00000257921	ENSG00000257921	12	57772660	57797554				0.00136937	0.0240376	1										0.148	0.560744	1	0.018						0								Tier0_none
ENSG00000258334	TROAP-AS1	12	49287529	49324576													0.887	0.970498	1					0						0							Tier0_none
ENSG00000258526	ENSG00000258526	14	39432429	40390547							0.00012325	0.0146338	1												0.712566						0						Tier0_none
ENSG00000258534	ENSG00000258534	14	103854366	103880119										0.000529504	0.0315317	1										0.00875587						0					Tier0_none
ENSG00000258789	ENSG00000258789	14	88551597	88552493							0.00352871	0.109937	1				0.000357	0.016312	1					0.031	0.0995566					0	0						Tier0_none
ENSG00000258817	OR4C13	11	49952391	49953419	0.019859	0.16183	1	0.724688	0.835198	1																		0									Tier0_none
ENSG00000258839	MC1R	16	89912119	89920977	0.021705	0.17079	1	0.00190836	0.0298008	1	0.599287	0.873782	1	0.0515601	0.388258	1	0.031	0.247259	1	0.905	0.97382	1	0	0.008	0.0867436	0.0618883	0	0	0	0	0	0	0	0	0	0	Tier0_none
ENSG00000258851	ENSG00000258851	14	103553421	103561877							0.0780783	0.461341	1				6.98e-05	0.00470853	1					0.069	0.000535303					0	0						Tier0_none
ENSG00000258864	ENSG00000258864	5	112827213	112867582				0.00352013	0.0441758	1																											Tier0_none
ENSG00000258931	ENSG00000258931	15	26050538	26052276													2.19e-05	0.00180088	1					0						0							Tier0_none
ENSG00000258947	TUBB3	16	89921392	89938761				0.00329682	0.0423646	1										0.438	0.804313	1	0						0								Tier0_none
ENSG00000258983	ENSG00000258983	14	88499334	88515502							0.00216454	0.0884756	1				0.000535	0.0214711	1					0.156	0.369542					0	0						Tier0_none
ENSG00000258986	TMEM179	14	104474678	104605647	0.024784	0.181979	1	0.00108712	0.020453	1	0.0376988	0.345989	1							0.391	0.776749	1	0.001		0.19422			0	0		0			0			Tier0_none
ENSG00000259015	ENSG00000259015	14	72960595	72961993										1.09235e-05	0.00157954	0.165851	0.00992	0.136811	1					0.026		0.141374				0		0	0				Tier0_none
ENSG00000259120	ERLN	17	75646243	75647975	0.025215	0.183645	1	0.491309	0.682528	1							0.0025	0.0603011	1					0.003				0		0							Tier0_none
ENSG00000259207	ITGB3	17	47253827	47313743	0.072691	0.31131	1	2.35716e-05	0.00108029	0.438597	0.365443	0.764059	1	0.0539467	0.395681	1	0.214	0.599782	1	0.361	0.757536	1	0.001	0.004	0.0174068	0.00544143	0	0	0	0	0	0	0	0	0	0	Tier0_none
ENSG00000259380	LINC02895	15	37985265	38226988																4.8e-05	0.00575048	0.695808	0.001						0								Tier0_none
ENSG00000259431	THTPA	14	23555988	23560271				0.00308749	0.0406287	1				0.0378955	0.34187	1										0.556328						0					Tier0_none
ENSG00000259668	ENSG00000259668	15	51455268	51460582							0.0514199	0.393984	1	0.087454	0.472364	1	0.009955	0.136963	1	0.000696	0.0385085	1	0.002	0.015	0.24056	0.344954			0	0	0	0	0	0	0		Tier0_none
ENSG00000259673	IQCH-AS1	15	67290636	67521898										0.0553011	0.399174	1	0.000125	0.00742313	1	0.876	0.964968	1	0.001	0.005		0.0871144			0	0		0	0				Tier0_none
ENSG00000259678	ENSG00000259678	15	51414097	51498833													0.000674	0.0255408	1					0.011						0							Tier0_none
ENSG00000259753	ENSG00000259753	17	47253897	47344292				2.02835e-05	0.000950668	0.377415																											Tier0_none
ENSG00000259775	EIF5-DT	14	103331674	103332367							0.0004121	0.0353072	1	0.000723306	0.0392212	1	0.000243	0.012305	1	0.067	0.416838	1	0	0.004	0.0943852	0.00650454			0	0	0	0	0	0	0		Tier0_none
ENSG00000259845	HERC2P10	15	30815271	30844153							0.00317984	0.105382	1	0.00668963	0.147516	1	0.000627	0.0243417	1	0.007	0.147683	1	0.001	0.003	0.573638	0.135792			0	0	0	0	0	0	0		Tier0_none
ENSG00000260000	ENSG00000260000	6	100881423	100896590							0.00239065	0.0919113	1				0.002297	0.0575197	1	0.000505	0.031151	1	0.094	0.023	0.819698				0	0	0			0			Tier0_none
ENSG00000260075	NSFP1	17	46372855	46487141							7.51578e-05	0.0103973	1	7.2412e-05	0.00695677	1	2.47e-06	0.000275313	0.14096	0.00245	0.0824019	1	0.011	0.607	0.00858525	0.0499961			0	0	0	0	0	0	0		Tier0_none
ENSG00000260230	FRRS1L	9	109130293	109167249	0.0013106	0.0319808	1	0.0104852	0.0851715	1	0.0173256	0.242369	1				0.000594	0.0232185	1	0.496	0.837997	1	0	0.003	0.00808479			0	0	0	0			0			Tier0_none
ENSG00000260296	ENSG00000260296	4	40166675	40167831							0.326463	0.739927	1	0.0312272	0.308965	1	0.00104	0.033993	1					0.033	0.0820501	0.0205311				0	0	0	0				Tier0_none
ENSG00000260337	ENSG00000260337	15	92592573	92603770							0.762132	0.931272	1				0.000887	0.0307722	1					0.079	0.0609627					0	0						Tier0_none
ENSG00000260382	TMEM183AP3	15	30882267	30883231							0.00324148	0.106027	1	0.0067399	0.147516	1	0.000749	0.0274004	1	0.00281	0.0885517	1	0.056	0.008	0.312761	0.423829			0	0	0	0	0	0	0		Tier0_none
ENSG00000260475	SLC25A28-DT	10	99620816	99622320							0.197839	0.634725	1				0.00273	0.0636171	1	0.235	0.658909	1	0	0.017	0.445779				0	0	0			0			Tier0_none
ENSG00000260664	ENSG00000260664	16	72425611	72535458							0.0447903	0.371857	1				7.66e-05	0.00508312	1	0.045	0.352796	1	0.002	0.036	0.00436162				0	0	0			0			Tier0_none
ENSG00000260671	ENSG00000260671	16	87739771	87747706										0.000765519	0.0403572	1	0.000722	0.0267731	1					0.228		0.315633				0		0	0				Tier0_none
ENSG00000261033	SPECC1-DT	17	20008051	20009234							0.0413924	0.355847	1				4.85e-05	0.00350804	1	0.2	0.621879	1	0.211	0.5	0.000135392				0	0	0			0			Tier0_none
ENSG00000261037	ENSG00000261037	5	6019029	6022283							0.334898	0.747217	1				0.000818	0.0293047	1	0.577	0.866193	1	0.001	0.113	0.0664035				0	0	0			0			Tier0_none
ENSG00000261105	LMO7-AS1	13	75604700	75636023							0.0129441	0.213276	1				0.00332	0.0711755	1	0.0183	0.232903	1	0.005	0.024	0.00972143				0	0	0			0			Tier0_none
ENSG00000261188	TFIP11-DT	22	26512503	26516383							0.00277198	0.0992843	1	0.00316608	0.0929798	1	5.35e-05	0.00380223	1	0.000265	0.0200254	1	0.157	0.753	0.0456183	0.187344			0	0	0	0	0	0	0		Tier0_none
ENSG00000261272	MUC22	6	31010474	31035402	2.7959e-05	0.00189454	0.492582																														Tier0_none
ENSG00000261451	ENSG00000261451	8	10433672	10438312							0.867658	0.963945	1	0.0230236	0.269936	1	6.09e-05	0.00418735	1	0.0604	0.397981	1	0	0.193	0.0322332	0.156987			0	0	0	0	0	0	0		Tier0_none
ENSG00000261575	ENSG00000261575	17	46267412	46268694							0.00128968	0.0696761	1	0.00105526	0.0480717	1	0.000509	0.0208829	1	0.0162	0.21858	1	0.008	0.006	0.0127139	0.0137987			0	0	0	0	0	0	0		Tier0_none
ENSG00000261659	ENSG00000261659	16	689001	692554										0.000337278	0.022362	1										0.814303						0					Tier0_none
ENSG00000261693	ENSG00000261693	8	142403652	142407028							0.126738	0.541978	1	0.0190446	0.249486	1	7.36e-05	0.00492412	1	0.00919	0.168417	1	0.003	0.207	0.0966433	0.0242206			0	0	0	0	0	0	0		Tier0_none
ENSG00000261701	HPR	16	72063148	72077246	0.00022957	0.00938036	1	6.32362e-05	0.0024013	1	0.477933	0.820277	1				0.269	0.653814	1	0.658	0.894865	1	0	0.001	0.00555342			0	0	0	0			0			Tier0_none
ENSG00000261794	GOLGA8H	15	30604028	30617752				0.0132486	0.0978762	1	0.239758	0.671724	1	0.0130642	0.205077	1	0.00109	0.0349467	1	0.0633	0.40764	1	0.021	0.031	0.0209985	0.318074			0	0	0	0	0	0	0		Tier0_none
ENSG00000261819	ENSG00000261819	16	14988259	14990160							0.228533	0.662661	1	0.134819	0.556842	1	0.0135	0.16014	1	0.6	0.873428	1	0	0.001	0.25049	0.142504			0	0	0	0	0	0	0		Tier0_none
ENSG00000261839	ENSG00000261839	6	28136849	28139678																0.000234	0.0183355	1	0						0								Tier0_none
ENSG00000261857	MIA	19	40768997	40777490	0.0022686	0.0464746	1	0.0463732	0.197814	1										0.052246	0.372531	1	0.024					0	0								Tier0_none
ENSG00000262500	MAPK8IP1P1	17	46243606	46245044							0.000559458	0.0423593	1	0.00120678	0.0522012	1	0.0004	0.0177233	1					0.204	0.0185748	0.049452				0	0	0	0				Tier0_none
ENSG00000262521	ENSG00000262521	16	3181232	3184094													0.000546	0.0217748	1					0.402						0							Tier0_none
ENSG00000262528	ENSG00000262528	16	654611	656194							0.515602	0.839918	1				3.71e-06	0.000394276	0.211726	0.0282	0.28329	1	0.022	0.967	0.296856				0	0	0			0			Tier0_none
ENSG00000262539	ENSG00000262539	17	46259551	46260606							0.00138497	0.0715206	1	0.00103764	0.0478677	1	0.000509	0.0208829	1					0.287	0.0375517	0.0492276				0	0	0	0				Tier0_none
ENSG00000262664	OVCA2	17	2042022	2043425	0.00053418	0.0173	1	3.49736e-05	0.00150249	0.650754																		0									Tier0_none
ENSG00000263063	ENSG00000263063	17	82713905	82716494	0.0067027	0.0883893	1				0.00504506	0.13609	1				0.00598	0.101842	1	0.000526	0.0317704	1	0.025	0.031	0.268491				0	0	0			0			Tier0_none
ENSG00000263142	LRRC37A17P	17	47017193	47054569										0.366959	0.768616	1	0.000389	0.0173436	1	0.186	0.606718	1	0.011	0.025		0.218582			0	0		0	0				Tier0_none
ENSG00000263244	ENSG00000263244	16	9104848	9113181																5.1e-05	0.00591437	0.739296	0.062						0								Tier0_none
ENSG00000263412	NFE2L1-DT	17	48045141	48048604										2.56313e-05	0.0031832	0.38916	0.000709	0.0264457	1	5.16e-06	0.000859763	0.0747994	0.817	0.032		0.00826267			0	0		0	0				Tier0_none
ENSG00000263603	ENSG00000263603	17	30729469	30731202							0.165931	0.600451	1				1.96e-06	0.000222376	0.111855	0.154	0.567892	1	0	0.553	0.0396184				0	0	0			0			Tier0_none
ENSG00000264278	ZNF236-DT	18	76794732	76822295										0.0100791	0.179682	1	0.00185	0.0498714	1	0.539	0.855132	1	0.001	0.013		0.110972			0	0		0	0				Tier0_none
ENSG00000264364	DYNLL2	17	58082863	58095542	0.00017086	0.00746951	1	6.60492e-05	0.00249792	1	0.0648256	0.42977	1	0.0393582	0.347891	1	0.406	0.76067	1					0.022	0.000248168	0.000372904		0		0	0	0	0				Tier0_none
ENSG00000264813	ENSG00000264813	17	63484823	63521848				0.00121884	0.0221258	1																											Tier0_none
ENSG00000265315	RN7SL199P	17	46537534	46537814																0.0011	0.0507589	1	0.084						0								Tier0_none
ENSG00000265511	ENSG00000265511	17	17507351	17508308										0.149973	0.581609	1	5.52e-06	0.000550736	0.315021					0.041		0.832216				0		0	0				Tier0_none
ENSG00000265688	MILIP	17	81927829	81930753													0.0018	0.049033	1					0.094						0							Tier0_none
ENSG00000265972	TXNIP	1	145992435	145996580				0.00235508	0.0342619	1																											Tier0_none
ENSG00000266086	ENSG00000266086	17	57989038	58007246				0.000630449	0.0139989	1										5.13e-06	0.000859763	0.0743645	0.788						0								Tier0_none
ENSG00000266213	ENSG00000266213	18	78137223	78140887							7.66752e-05	0.0105108	1				0.00584	0.100386	1					0.769	0.102147					0	0						Tier0_none
ENSG00000266472	MRPS21	1	150293854	150308981				0.00131986	0.0234115	1	0.000537931	0.0418117	1				0.000229	0.011827	1					0.319	0.849096					0	0						Tier0_none
ENSG00000266573	ENSG00000266573	18	24725762	24986980							0.00302842	0.102497	1				0.787	0.938902	1	0.000512	0.0314283	1	0.046	0.001	0.596492				0	0	0			0			Tier0_none
ENSG00000266903	CEACAM16-AS1	19	44608568	44725315							0.108575	0.512279	1				0.000464	0.0197024	1	0.526258	0.849798	1	0.001	0	0.455858				0	0	0			0			Tier0_none
ENSG00000267091	CTBP2P7	19	36496916	36498159																0.000891	0.0453191	1	0.027						0								Tier0_none
ENSG00000267100	ILF3-DT	19	10651859	10653879							0.00154453	0.0758844	1	0.00211383	0.0742224	1	0.000693	0.0260361	1	0.753422	0.92855	1	0.002	0.094	0.0123668	0.00912894			0	0	0	0	0	0	0		Tier0_none
ENSG00000267120	ENSG00000267120	19	35739252	35745432				0.345373	0.566088	1										0.105347	0.498726	1	0.001						0								Tier0_none
ENSG00000267168	ENSG00000267168	17	76732978	76738522				0.00528812	0.0574677	1																											Tier0_none
ENSG00000267213	DPY19L3-DT	19	32347476	32407824							0.00992154	0.189261	1	0.00933567	0.17404	1	8.65e-05	0.00562881	1	0.000134	0.0122941	1	0.021	0.132	0.368966	0.247015			0	0	0	0	0	0	0		Tier0_none
ENSG00000267272	LINC01140	1	87129765	87169198							0.0850689	0.474428	1				0.00177	0.0484936	1	0.0271	0.278809	1	0.001	0.085	0.0818165				0	0	0			0			Tier0_none
ENSG00000267309	ZNF566-AS1	19	36489621	36491040							0.00273288	0.0983723	1	0.00401915	0.108196	1	0.006345	0.1056	1	0.000322	0.0228809	1	0.106	0.026	0.519909	0.811763			0	0	0	0	0	0	0		Tier0_none
ENSG00000267352	SH3GL1P3	17	68134675	68135604										0.000435026	0.027181	1										0.102794						0					Tier0_none
ENSG00000267796	LIN37	19	35748361	35754519	0.32041	0.602189	1	0.00403498	0.048731	1	0.664503	0.897332	1	0.664358	0.913011	1	0.206	0.590854	1	0.651518	0.891641	1	0.001	0.001	0.127249	0.103797	0	0	0	0	0	0	0	0	0	0	Tier0_none
ENSG00000267952	ENSG00000267952	19	7507052	7519622				3.82902e-05	0.00160848	0.712466										0.512276	0.844332	1	0.001						0								Tier0_none
ENSG00000268173	ENSG00000268173	19	18153158	18178117				4.99767e-05	0.00199941	0.929916																											Tier0_none
ENSG00000268442	ENSG00000268442	19	24162370	24163425													1.33e-05	0.00118411	0.759018					0.003						0							Tier0_none
ENSG00000268614	ENSG00000268614	19	7533595	7540059				4.85357e-05	0.00195901	0.903104																											Tier0_none
ENSG00000268707	ENSG00000268707	9	129170434	129170940							3.89316e-05	0.00673734	0.58705	3.69388e-05	0.00406407	0.560842	1.33e-06	0.000159793	0.0759018	4.84e-05	0.00575087	0.701606	0.034	0.733	0.0876034	0.120734			0	0	0	0	0	0	0		Tier0_none
ENSG00000268869	ESPNP	1	16691214	16720157							0.702916	0.910926	1	0.00724172	0.151448	1	0.001168	0.0368065	1	0.0733	0.430359	1	0.001	0.003	0.220535	0.758468			0	0	0	0	0	0	0		Tier0_none
ENSG00000269696	ZNF470-DT	19	56545566	56567479							0.135301	0.557024	1	0.00289559	0.0881036	1	0.002757	0.0639506	1	0.109609	0.50621	1	0.016	0.035	0.00419932	0.00102083			0	0	0	0	0	0	0		Tier0_none
ENSG00000269891	ARHGAP19-SLIT1	10	97153045	97292637	0.0012546	0.0310443	1	1.35722e-05	0.000669862	0.252538																		0									Tier0_none
ENSG00000269910	ENSG00000269910	14	103694516	103695050										1.45615e-05	0.00200989	0.221087										0.0207258						0					Tier0_none
ENSG00000269940	ENSG00000269940	14	103694560	103695170										0.00469595	0.118691	1	1.94e-06	0.000221428	0.110714	6.35e-05	0.00713563	0.920496	0	0.077		0.0016042			0	0		0	0				Tier0_none
ENSG00000269949	ENSG00000269949	4	56960927	56961373							0.000730846	0.0491983	1	0.000970446	0.0463342	1	1.07e-06	0.00013132	0.0610638	0.000159	0.014054	1	0.217	0.966	0.00596731	0.00123682			0	0	0	0	0	0	0		Tier0_none
ENSG00000269958	ENSG00000269958	14	103696353	103697163							0.00461951	0.131891	1	0.00125369	0.053242	1	1.94e-06	0.000221428	0.110714	6.91e-06	0.00105439	0.100167	0	0.055	0.000164235	0.00347872			0	0	0	0	0	0	0		Tier0_none
ENSG00000270039	ENSG00000270039	12	57803838	57804415							0.00204505	0.087492	1				0.000474	0.0200376	1	0.000303	0.0220339	1	0.05	0.171	0.385471				0	0	0			0			Tier0_none
ENSG00000270083	ENSG00000270083	22	42089630	42090028							0.000138185	0.0157856	1	0.0666658	0.430169	1	5.8e-05	0.00403659	1	0.0109	0.180579	1	0.025	0.096	0.00801421	0.158756			0	0	0	0	0	0	0		Tier0_none
ENSG00000270091	ENSG00000270091	17	19896590	19897287							0.0336431	0.328778	1	4.17601e-06	0.000712409	0.0634044	1.28e-06	0.000154763	0.0730483	0.00158	0.0645174	1	0.282	0.98	0.0319489	0.34146			0	0	0	0	0	0	0		Tier0_none
ENSG00000270130	ENSG00000270130	12	123960717	123961244							0.0141697	0.219162	1				0.00205	0.0529613	1	0.311	0.724102	1	0.005	0.003	0.46782				0	0	0			0			Tier0_none
ENSG00000270757	HSPE1-MOB4	2	197500413	197550726	0.0017865	0.0393924	1	0.0101056	0.0833858	1																		0									Tier0_none
ENSG00000271265	ENSG00000271265	6	156774217	156774662							0.846539	0.958369	1				2.07e-05	0.00171207	1					0.882	0.475837					0	0						Tier0_none
ENSG00000271789	ENSG00000271789	6	111297126	111298510													0.00159	0.0449206	1	0.00175	0.0689348	1	0.01	0.514					0	0							Tier0_none
ENSG00000271793	ENSG00000271793	6	85504776	85678733				0.000332114	0.00859478	1										0.00127	0.0554516	1	0.003						0								Tier0_none
ENSG00000271795	ENSG00000271795	5	151509453	151512769							0.002342	0.0914283	1				0.00153	0.0437453	1	0.0081	0.1585	1	0.056	0.007	0.383763				0	0	0			0			Tier0_none
ENSG00000271949	ENSG00000271949	1	89633140	89933250				0.00271038	0.0374681	1																											Tier0_none
ENSG00000272010	ENSG00000272010	8	65591850	65592472							0.000547588	0.0419141	1				2.62e-05	0.00210593	1	0.000275	0.0203388	1	0.725	0.908	0.131542				0	0	0			0			Tier0_none
ENSG00000272031	ANKRD34A	1	145959441	145964575				0.00250292	0.0356153	1	0.0104461	0.192645	1												0.885439						0						Tier0_none
ENSG00000272130	ENSG00000272130	5	21569755	21570045							0.0028116	0.100094	1				0.000972	0.0326492	1	0.0123	0.192549	1	0.002	0.149	0.334386				0	0	0			0			Tier0_none
ENSG00000272138	LINC01607	8	79743143	79803431							0.000791125	0.0514197	1				0.000183	0.0099274	1	0.00129	0.0559875	1	0.073	0.311	0.0323773				0	0	0			0			Tier0_none
ENSG00000272145	NFYC-AS1	1	40669089	40692086							0.0032326	0.105966	1				0.000113	0.00687505	1	0.00185	0.0707588	1	0.053	0.504	0.573408				0	0	0			0			Tier0_none
ENSG00000272189	MAP7-AS1	6	136550661	136552554							0.00952058	0.186731	1				0.000955	0.0322491	1	0.0124	0.192659	1	0.011	0.003	0.448514				0	0	0			0			Tier0_none
ENSG00000272221	MICA-AS1	6	31382711	31400793							1.07944e-05	0.0024662	0.162769				4.74e-06	0.000480474	0.270507	0.973	0.993953	1	0	0.113	8.58608e-05				0	0	0			0			Tier0_none
ENSG00000272321	ENSG00000272321	8	98436669	98439290							0.600687	0.874977	1				0.000333	0.0156411	1	0.0656	0.414171	1	0.001	0.01	0.211345				0	0	0			0			Tier0_none
ENSG00000272333	KMT2B	19	35717973	35738880	0.27971	0.570693	1	0.354063	0.572421	1	0.0682193	0.437358	1				0.056082	0.332942	1					0.006	0.673354			0		0	0						Tier0_none
ENSG00000272356	ENSG00000272356	6	111309203	111313517							0.176182	0.61372	1				0.000137	0.00791341	1	0.00494	0.123679	1	0.645	0.439	0.00679797				0	0	0			0			Tier0_none
ENSG00000272462	LINC02980	6	25992641	26041465							0.00189579	0.0840168	1				6.22e-05	0.00427159	1	0.0787	0.442184	1	0	0	0.0558558				0	0	0			0			Tier0_none
ENSG00000272549	LINC02538	6	167666840	167679279													0.001718	0.0474426	1					0.104						0							Tier0_none
ENSG00000272720	ENSG00000272720	22	38090127	38091559							0.000620264	0.044629	1				7.75e-05	0.00513687	1	0.881	0.966254	1	0.021	0.517	0.131585				0	0	0			0			Tier0_none
ENSG00000272810	ENSG00000272810	6	26013241	26013757													0.000664	0.025347	1	0.0108	0.17995	1	0.042	0.041					0	0							Tier0_none
ENSG00000272918	ENSG00000272918	7	105102838	105105483							0.247391	0.677331	1				0.00467	0.0870102	1	0.000304	0.0220339	1	0.319	0.124	0.0908336				0	0	0			0			Tier0_none
ENSG00000272950	ENSG00000272950	7	98322853	98323430							0.00323042	0.105966	1				0.000978	0.0327736	1	0.012	0.189904	1	0.004	0.065	0.36777				0	0	0			0			Tier0_none
ENSG00000273018	FAM106A	17	18511221	18625681							0.483599	0.824223	1				0.00299	0.0668114	1	0.17	0.588424	1	0	0.022	0.0368319				0	0	0			0			Tier0_none
ENSG00000273142	LINC02604	7	66902857	66906297							0.00141558	0.0718141	1				0.001485	0.0429676	1	0.00634	0.141828	1	0.055	0.139	0.00180694				0	0	0			0			Tier0_none
ENSG00000273219	ENSG00000273219	7	135704537	135704841							0.0176916	0.243805	1				0.00115	0.0363195	1					0.024	0.502127					0	0						Tier0_none
ENSG00000273340	MICE	6	29741731	29748969							0.33821	0.749674	1				0.000177	0.00970337	1					0.04	0.0633289					0	0						Tier0_none
ENSG00000273487	ENSG00000273487	1	92189237	92190707							0.0130461	0.214061	1				0.000885	0.0307215	1	0.00204	0.0746764	1	0.003	0.023	0.330683				0	0	0			0			Tier0_none
ENSG00000273540	AGBL1	15	86079871	87049169				0.00217683	0.0323702	1							0.19532	0.578539	1					0						0							Tier0_none
ENSG00000273674	ENSG00000273674	15	50839875	50908610							0.937729	0.98655	1				0.000674	0.0255408	1					0.762	0.00728352					0	0						Tier0_none
ENSG00000273712	ENSG00000273712	6	28315613	28315883							1.97475e-05	0.00386718	0.297773												4.59914e-05						0						Tier0_none
ENSG00000274403	ENSG00000274403	15	42726583	42727211							0.0622588	0.424412	1				0.001208	0.0376313	1					0.003						0	0						Tier0_none
ENSG00000274750	H3C6	6	26224199	26227473				0.00138098	0.024173	1	0.685787	0.904989	1				0.522	0.82999	1					0	0.068454					0	0						Tier0_none
ENSG00000274944	ENSG00000274944	1	38864501	38881617				0.000784944	0.0163572	1																											Tier0_none
ENSG00000274964	ENSG00000274964	12	32339368	32340724							0.0061177	0.152226	1				0.000129	0.00756619	1					0.019	0.336749					0	0						Tier0_none
ENSG00000275410	HNF1B	17	37686431	37745091				0.00152828	0.0259409	1																											Tier0_none
ENSG00000275413	ENSG00000275413	17	16023323	16023653							0.0134637	0.214929	1				0.00114	0.0361036	1					0.005	0.245391					0	0						Tier0_none
ENSG00000275663	H4C7	6	26246611	26246996				0.00157212	0.026425	1																											Tier0_none
ENSG00000275713	H2BC9	6	26251614	26252075				0.00110763	0.0206749	1																											Tier0_none
ENSG00000275846	ENSG00000275846	6	26602730	26606661							0.000301715	0.0285019	1				0.0116	0.148364	1					0.041	7.28006e-05					0	0						Tier0_none
ENSG00000276043	UHRF1	19	4903080	4962154				0.00105284	0.0201131	1	0.1071	0.509935	1												0.491745						0						Tier0_none
ENSG00000276101	ENSG00000276101	17	81251194	81251803													0.000959	0.0323267	1					0						0							Tier0_none
ENSG00000276188	ENSG00000276188	12	120709112	120709523													0.000142	0.00812004	1					0.043						0							Tier0_none
ENSG00000276259	ENSG00000276259	16	58522970	58523842													0.0011	0.0351686	1					0.084						0							Tier0_none
ENSG00000276449	ENSG00000276449	19	57449689	57453011							0.340321	0.750421	1				0.000528	0.021295	1					0.171	0.0565759					0	0						Tier0_none
ENSG00000277075	H2AC8	6	26216921	26218515				0.000978244	0.0191199	1																											Tier0_none
ENSG00000277283	RAB35-AS1	12	120116907	120119003							0.0398141	0.351665	1				0.00143	0.0422843	1					0.203	0.0943665					0	0						Tier0_none
ENSG00000277402	MIR6891	6	31355224	31355316													0.000876	0.0305764	1					0.135						0							Tier0_none
ENSG00000277775	H3C7	6	26250142	26250635				0.00124897	0.0224537	1																											Tier0_none
ENSG00000278129	ZNF8	19	58278955	58302791				0.0156243	0.107693	1	0.703779	0.910926	1				0.001201	0.037515	1					0.005	0.169632					0	0						Tier0_none
ENSG00000278765	ENSG00000278765	17	48066704	48067293							0.000485731	0.0389592	1				0.0229	0.213857	1					0.308	0.00685335					0	0						Tier0_none
ENSG00000278769	ENSG00000278769	15	42724102	42724922							0.00545485	0.144052	1				0.00049	0.0205164	1					0.094	0.0554601					0	0						Tier0_none
ENSG00000278784	ENSG00000278784	14	24201612	24203108							0.0175	0.243426	1				0.0016	0.0450471	1					0.089	0.190908					0	0						Tier0_none
ENSG00000279026	ENSG00000279026	14	73580694	73582918							0.0792796	0.464057	1				0.000386	0.0172638	1					0.425	0.19951					0	0						Tier0_none
ENSG00000279116	OR8D2	11	124319262	124320197				0.000753282	0.0158735	1																											Tier0_none
ENSG00000279233	ENSG00000279233	12	125138245	125141711							0.000364385	0.0327882	1				2.94e-05	0.00230788	1					0.487	0.0513133					0	0						Tier0_none
ENSG00000279325	ENSG00000279325	13	53193667	53198540													0.000483	0.0202977	1					0.113						0							Tier0_none
ENSG00000279360	ENSG00000279360	12	110056916	110057275													0.000243	0.012305	1					0.001						0							Tier0_none
ENSG00000279575	ENSG00000279575	10	10394670	10395737													5.7e-06	0.000566713	0.325293					0.075						0							Tier0_none
ENSG00000279786	ENSG00000279786	8	140820599	140822414													0.000237	0.0120978	1					0.238						0							Tier0_none
ENSG00000280061	ENSG00000280061	19	30553956	30558058													0.000569	0.0225345	1					0.058						0							Tier0_none
ENSG00000280090	OR8B4	11	124423942	124424871				0.000929565	0.0184594	1																											Tier0_none
ENSG00000280128	ENSG00000280128	6	30282349	30286054							0.000386178	0.0338557	1												0.00190076						0						Tier0_none
ENSG00000281649	EBLN3P	9	37034202	37090928							0.206389	0.641924	1				1.47e-05	0.00130064	0.838914					0.263						0	0						Tier0_none
ENSG00000281706	LINC01012	6	27687617	27715556							2.09995e-05	0.00405962	0.316651												0.000430712						0						Tier0_none
ENSG00000283189	ENSG00000283189	3	49416777	49429314				0.000741912	0.015723	1																											Tier0_none
ENSG00000283458	ENSG00000283458	18	39314004	39328009							0.00110304	0.0631409	1				0.000287	0.0138921	1					0.019	0.178864					0	0						Tier0_none
ENSG00000284052	ENSG00000284052	2	190607660	190649840							0.00484796	0.133072	1				1.63e-05	0.00141157	0.930225					0.366	0.0034891					0	0						Tier0_none
ENSG00000284431	ENSG00000284431	22	40346529	40410054				0.000147128	0.00462805	1																											Tier0_none
ENSG00000284461	ENSG00000284461	7	66628958	66811189				0.000528023	0.0122353	1																											Tier0_none
ENSG00000284609	OR8B3	11	124395534	124399024				0.000359418	0.00908654	1																											Tier0_none
ENSG00000284680	OR8B2	11	124382394	124384499				9.16482e-05	0.00318747	1																											Tier0_none
ENSG00000284762	ENSG00000284762	5	77086732	77427124				0.000185954	0.00560785	1																											Tier0_none
ENSG00000284797	CIST1	19	18249950	18255395				0.00228614	0.033521	1																											Tier0_none
ENSG00000284862	CCDC39	3	180602858	180684942				0.00268894	0.037394	1																											Tier0_none
ENSG00000284968	ENSG00000284968	4	86924630	86936202							1.70832e-05	0.00348105	0.257598												0.21299						0						Tier0_none
ENSG00000285188	ENSG00000285188	19	18207961	18255419				0.00233937	0.0341261	1																											Tier0_none
ENSG00000285218	ENSG00000285218	3	170418868	170860380				0.00298396	0.0397087	1																											Tier0_none
ENSG00000285283	ENSG00000285283	11	31812391	32104665				0.00215607	0.0321201	1																											Tier0_none
ENSG00000285458	ENSG00000285458	4	86886472	86936178				3.45688e-05	0.00148894	0.643222																											Tier0_none
ENSG00000285645	ENSG00000285645	9	35812960	35828732				2.88901e-05	0.0012799	0.537558																											Tier0_none
ENSG00000285647	ENSG00000285647	6	31356506	31376268							0.000136002	0.0156548	1												0.00611239						0						Tier0_none
ENSG00000285708	ENSG00000285708	3	70959226	71754229				6.5212e-06	0.000357935	0.12134																											Tier0_none
ENSG00000285837	ENSG00000285837	10	62374192	62672011				0.000189411	0.00566619	1																											Tier0_none
ENSG00000285907	ENSG00000285907	9	89563537	89604687							0.00164374	0.0784433	1												0.110684						0						Tier0_none
ENSG00000286075	SMIM10L3	7	6329411	6348967				0.000613472	0.0137861	1																											Tier0_none
ENSG00000286112	ENSG00000286112	9	128819663	128881931				0.000996778	0.01934	1																											Tier0_none
ENSG00000286123	ENSG00000286123	14	40267243	40348517							0.0006516	0.046104	1												0.571707						0						Tier0_none
ENSG00000286192	ENSG00000286192	7	1815804	2242215				0.000731681	0.0155771	1																											Tier0_none
ENSG00000286224	ENSG00000286224	21	46326288	46326491				0.00238908	0.0345673	1																											Tier0_none
ENSG00000286664	ENSG00000286664	4	64836361	64883916							0.000525958	0.0413558	1												0.308957						0						Tier0_none
ENSG00000286940	MICB-DT	6	31479918	31494935							9.09273e-05	0.0118911	1												0.0155814						0						Tier0_none
ENSG00000287158	ENSG00000287158	3	83953580	84051419							9.84246e-05	0.0125775	1												0.0302397						0						Tier0_none
ENSG00000287715	ENSG00000287715	12	56987734	56990756							8.18969e-05	0.0110261	1												0.955427						0						Tier0_none
ENSG00000287908	ENSG00000287908	12	57615280	57626125				0.0021807	0.0323702	1																											Tier0_none
ENSG00000288643	ENSG00000288643	5	62306206	62537249				0.0010228	0.0197419	1																											Tier0_none
ENSG00000288674	ENSG00000288674	1	226870184	226987545				0.00106183	0.0201707	1																											Tier0_none
ENSG00000288914	ENSG00000288914	7	105040858	105040956				0.00103411	0.0198368	1																											Tier0_none
ENSG00000289360	ENSG00000289360	7	105040848	105040925				0.00103411	0.0198368	1																											Tier0_none
ENSG00000289490	ENSG00000289490	2	202377112	202377168				0.00218156	0.0323702	1																											Tier0_none
ENSG00000289692	ENSG00000289692	1	22636506	22644067				0.00219038	0.0324752	1																											Tier0_none
ENSG00000289697	ENSG00000289697	1	196651852	196795393				0.00131745	0.023391	1																											Tier0_none

### Sheet: S26-magma ever-use
Table S26. Full results gene-based test MAGMA ever-use
? Back to Contents
gene_id	CHR	START	STOP	NSNPS	NPARAM	N	ZSTAT	pvalue	fdr	bonferroni
ENSG00000175161	3	85008133	86123579	2860	57	497083	10.076	3.5347e-24	6.5042e-20	6.5042e-20
ENSG00000149294	11	112831969	113149158	972	63	504594	8.4091	2.0651e-17	1.9e-13	3.79999e-13
ENSG00000204310	6	32135983	32145888	20	8	534238	7.5756	1.7875e-14	1.09639e-10	3.28918e-10
ENSG00000221988	6	32121229	32131458	29	12	510017	7.2987	1.4533e-13	6.07938e-10	2.67422e-09
ENSG00000176204	2	76974849	77749502	2471	99	522422	7.2655	1.8582e-13	6.07938e-10	3.41927e-09
ENSG00000178952	16	28853732	28857729	8	2	461481	7.2568	1.9823e-13	6.07938e-10	3.64763e-09
ENSG00000168488	16	28834369	28848558	28	3	514701	7.1875	3.2985e-13	8.67081e-10	6.06957e-09
ENSG00000178188	16	28872939	28885534	19	4	481821	6.9534	1.7824e-12	4.09974e-09	3.27979e-08
ENSG00000184730	16	28505970	28510291	10	3	458603	6.9224	2.2196e-12	4.5381e-09	4.08429e-08
ENSG00000145934	5	166406083	167691162	3056	226	504260	6.8741	3.1195e-12	5.74019e-09	5.74019e-08
ENSG00000196296	16	28889192	28915830	29	5	490496	6.7663	6.6039e-12	1.077e-08	1.21518e-07
ENSG00000233822	6	27805544	27821533	28	5	514266	6.7574	7.0235e-12	1.077e-08	1.29239e-07
ENSG00000204301	6	32162620	32191844	138	26	528926	6.7445	7.6803e-12	1.08712e-08	1.41325e-07
ENSG00000111249	12	111471828	111788358	420	34	515217	6.5772	2.3963e-11	3.14959e-08	4.40943e-07
ENSG00000184357	6	27834570	27835359	4	2	517770	6.5457	2.9617e-11	3.63322e-08	5.44982e-07
ENSG00000174963	3	147103835	147124596	37	11	498647	6.5217	3.4756e-11	3.99716e-08	6.39545e-07
ENSG00000176476	16	28565249	28603111	107	16	459776	6.4217	6.737e-11	7.29221e-08	1.23968e-06
ENSG00000261832	16	28488600	28505897	21	5	425078	6.3998	7.7776e-11	7.95087e-08	1.43116e-06
ENSG00000146555	7	3341080	4308632	3727	115	528303	6.3751	9.1417e-11	8.8535e-08	1.68216e-06
ENSG00000204305	6	32148745	32152099	13	6	507244	6.3285	1.2376e-10	1.09206e-07	2.27731e-06
ENSG00000141452	18	21083434	21113311	49	7	508433	6.3274	1.2463e-10	1.09206e-07	2.29332e-06
ENSG00000187626	6	28212404	28227030	29	8	539894	6.3028	1.4615e-10	1.22241e-07	2.68931e-06
ENSG00000152977	3	147127181	147134506	10	6	525865	6.2728	1.7727e-10	1.41824e-07	3.26195e-06
ENSG00000141458	18	21086148	21166581	137	13	504103	6.2649	1.8655e-10	1.43029e-07	3.43271e-06
ENSG00000168131	6	27878963	27880174	4	2	542868	6.2335	2.2811e-10	1.67898e-07	4.19745e-06
ENSG00000204410	6	31707725	31730455	57	14	496730	6.1527	3.8089e-10	2.69568e-07	7.00876e-06
ENSG00000185130	6	27775257	27775709	2	1	550672	6.1094	5e-10	3.40759e-07	9.2005e-06
ENSG00000172260	1	71868625	72748533	1900	93	498832	6.0558	6.9877e-10	4.59217e-07	1.28581e-05
ENSG00000234127	6	30152232	30181271	116	17	524893	6.0254	8.4338e-10	5.35139e-07	1.5519e-05
ENSG00000197165	16	28603264	28611058	35	8	382305	5.9996	9.8873e-10	6.06454e-07	1.81936e-05
ENSG00000214435	10	104629183	104661656	111	14	520390	5.944	1.3909e-09	8.14072e-07	2.5594e-05
ENSG00000204308	6	32146162	32148570	10	3	522561	5.9411	1.4157e-09	8.14072e-07	2.60503e-05
ENSG00000197272	16	28510683	28518155	15	4	458496	5.855	2.3845e-09	1.32961e-06	4.38772e-05
ENSG00000158691	6	28346598	28367544	69	10	524397	5.8395	2.6173e-09	1.4165e-06	4.81609e-05
ENSG00000196260	6	30899127	30899952	9	3	550681	5.8258	2.842e-09	1.49416e-06	5.22956e-05
ENSG00000186470	6	26365387	26378548	96	8	528429	5.7904	3.5106e-09	1.77202e-06	6.45986e-05
ENSG00000213760	6	31512228	31514625	11	7	487036	5.7879	3.5631e-09	1.77202e-06	6.55646e-05
ENSG00000088808	14	104200088	104315116	253	11	523377	5.6527	7.8959e-09	3.82349e-06	0.000145292
ENSG00000213654	6	32158543	32163300	10	4	547284	5.6432	8.3438e-09	3.93678e-06	0.000153534
ENSG00000168631	6	30908777	30921998	36	11	535826	5.6323	8.8901e-09	4.08967e-06	0.000163587
ENSG00000235109	6	28292514	28321972	97	15	530862	5.5825	1.1857e-08	5.32148e-06	0.000218181
ENSG00000196502	16	28616908	28634907	58	7	301556	5.5762	1.2292e-08	5.38536e-06	0.000226185
ENSG00000112763	6	26458132	26476849	80	16	474111	5.5656	1.3063e-08	5.59005e-06	0.000240372
ENSG00000198315	6	28109688	28127250	47	7	527476	5.549	1.4366e-08	6.00793e-06	0.000264349
ENSG00000196812	6	28092334	28097864	11	3	501846	5.5018	1.8795e-08	7.68548e-06	0.000345847
ENSG00000189298	6	28317691	28336954	65	12	537142	5.4899	2.011e-08	8.04444e-06	0.000370044
ENSG00000137185	6	28193029	28201265	29	8	520155	5.4792	2.1357e-08	8.36149e-06	0.00039299
ENSG00000148843	10	105156387	105206052	70	14	517572	5.4424	2.6281e-08	9.97897e-06	0.000483597
ENSG00000137338	6	28249314	28270326	60	12	514910	5.4405	2.6573e-08	9.97897e-06	0.00048897
ENSG00000204616	6	30070674	30080867	77	18	514534	5.4228	2.9342e-08	1.07984e-05	0.000539922
ENSG00000100711	14	104182081	104200005	44	10	518499	5.3978	3.3731e-08	1.21703e-05	0.000620684
ENSG00000204531	6	31132114	31138451	60	12	505556	5.3886	3.5494e-08	1.25601e-05	0.000653125
ENSG00000177548	16	28915742	28937339	27	7	422508	5.3684	3.9717e-08	1.37893e-05	0.000730833
ENSG00000204469	6	31588450	31605554	68	16	514125	5.3335	4.8163e-08	1.6412e-05	0.000886247
ENSG00000137310	6	31126303	31134183	49	9	542389	5.3234	5.0934e-08	1.70407e-05	0.000937237
ENSG00000184588	1	66258193	66840262	1440	84	509317	5.3031	5.6927e-08	1.84836e-05	0.00104751
ENSG00000173611	9	127704887	127905838	327	21	518713	5.302	5.7256e-08	1.84836e-05	0.00105357
ENSG00000112343	6	25962917	25987557	60	16	446565	5.2781	6.5252e-08	2.07018e-05	0.0012007
ENSG00000166166	14	103995509	104003410	21	4	505734	5.239	8.073e-08	2.51782e-05	0.00148551
ENSG00000204392	6	31765169	31774761	28	12	512234	5.2048	9.7103e-08	2.97799e-05	0.00178679
ENSG00000168477	6	32008932	32077151	170	35	503076	5.2011	9.9041e-08	2.98763e-05	0.00182245
ENSG00000204463	6	31606805	31620953	43	13	528985	5.1936	1.0312e-07	3.0605e-05	0.00189751
ENSG00000111252	12	111843720	111889427	43	7	520829	5.1318	1.4351e-07	4.19163e-05	0.00264073
ENSG00000204538	6	31105311	31107127	19	9	506444	5.1063	1.6428e-07	4.72331e-05	0.00302292
ENSG00000197157	7	127292043	127732659	696	33	515279	5.0994	1.704e-07	4.82389e-05	0.00313553
ENSG00000170035	2	181845112	181928154	301	14	526108	5.0919	1.7727e-07	4.9036e-05	0.00326195
ENSG00000162599	1	61542946	61928460	977	112	507117	5.0901	1.7894e-07	4.9036e-05	0.00329267
ENSG00000156265	21	30449659	30548210	302	17	532045	5.0877	1.8121e-07	4.9036e-05	0.00333445
ENSG00000197279	6	28048482	28057341	26	5	531871	5.0609	2.0861e-07	5.56324e-05	0.00383863
ENSG00000204536	6	31110216	31126015	157	22	516961	5.0572	2.1276e-07	5.59285e-05	0.003915
ENSG00000204396	6	31733178	31745108	26	10	492802	4.9958	2.93e-07	7.50607e-05	0.00539149
ENSG00000168769	4	106067032	106200960	339	33	452192	4.9953	2.937e-07	7.50607e-05	0.00540437
ENSG00000111271	12	112123857	112194911	70	8	488103	4.9863	3.0779e-07	7.75842e-05	0.00566364
ENSG00000185862	17	29629888	29641130	15	3	526536	4.9806	3.1699e-07	7.88234e-05	0.00583293
ENSG00000196331	6	27861203	27926100	119	24	511413	4.972	3.3126e-07	8.02405e-05	0.00609552
ENSG00000111275	12	112204691	112247789	39	5	530284	4.972	3.3141e-07	8.02405e-05	0.00609828
ENSG00000198270	12	112369086	112451023	127	6	541491	4.9285	4.1422e-07	9.89878e-05	0.00762206
ENSG00000204387	6	31802693	31807541	17	9	521260	4.9084	4.59e-07	0.000108283	0.00844606
ENSG00000204542	6	31079000	31080332	18	5	508879	4.9049	4.6732e-07	0.00010885	0.00859916
ENSG00000169398	8	141668481	142011412	550	14	509813	4.8996	4.8015e-07	0.000109107	0.00883524
ENSG00000146112	6	30644166	30655672	16	7	502575	4.8995	4.8028e-07	0.000109107	0.00883763
ENSG00000158373	6	26157419	26171577	23	8	460098	4.895	4.9146e-07	0.000110285	0.00904336
ENSG00000168710	1	110527387	110566364	31	13	485508	4.8851	5.17e-07	0.000113904	0.00951332
ENSG00000204842	12	111890018	112037480	135	13	485319	4.8821	5.2492e-07	0.000113904	0.00965905
ENSG00000196628	18	52889562	53303252	665	52	517372	4.8797	5.3118e-07	0.000113904	0.00977424
ENSG00000079102	8	92967195	93115454	185	9	496345	4.8793	5.3235e-07	0.000113904	0.00979577
ENSG00000089022	12	112280032	112331228	97	4	531924	4.871	5.552e-07	0.000117428	0.0102162
ENSG00000119866	2	60678302	60780633	163	32	528625	4.8427	6.4049e-07	0.000133928	0.0117857
ENSG00000089234	12	112079950	112123790	38	8	523368	4.8397	6.501e-07	0.00013441	0.0119625
ENSG00000136935	9	127640573	127703386	102	11	509090	4.8199	7.1809e-07	0.000146817	0.0132136
ENSG00000111786	12	120899471	120907558	22	7	535906	4.8175	7.2676e-07	0.000146957	0.0133731
ENSG00000117020	1	243651535	244014381	515	24	505195	4.805	7.736e-07	0.000154728	0.014235
ENSG00000089009	12	112842994	112856647	17	7	473162	4.7834	8.6165e-07	0.000170486	0.0158552
ENSG00000100354	22	40440046	40731812	461	23	494391	4.78	8.7645e-07	0.000170893	0.0161276
ENSG00000148842	10	104678075	104838344	390	21	527780	4.7787	8.8228e-07	0.000170893	0.0162348
ENSG00000169682	16	28986028	28995869	18	6	429267	4.7699	9.2164e-07	0.000176657	0.0169591
ENSG00000196230	6	30688012	30693199	23	7	503443	4.7616	9.6045e-07	0.000182198	0.0176732
ENSG00000196712	17	29421945	29704695	372	10	463309	4.753	1.0023e-06	0.000188197	0.0184433
ENSG00000101134	20	53092266	53267710	432	29	498798	4.7414	1.0612e-06	0.000197244	0.0195271
ENSG00000126861	17	29621668	29624380	2	1	535052	4.7356	1.0919e-06	0.000200921	0.0200921
ENSG00000234745	6	31321649	31324989	86	22	420196	4.7331	1.1056e-06	0.000201427	0.0203441
ENSG00000076685	10	104847774	104953063	236	19	532982	4.7187	1.1867e-06	0.000214083	0.0218365
ENSG00000072310	17	17714663	17740331	37	5	520302	4.6848	1.4014e-06	0.000250361	0.0257872
ENSG00000110871	12	120941082	120966964	84	13	513836	4.6584	1.5933e-06	0.000280081	0.0293183
ENSG00000124788	6	16299343	16761721	1447	165	517073	4.6578	1.5982e-06	0.000280081	0.0294085
ENSG00000204304	6	32152510	32157963	12	5	516880	4.6466	1.6872e-06	0.000292888	0.0310462
ENSG00000138101	2	25600067	25896516	439	48	505896	4.6321	1.8097e-06	0.000308932	0.0333003
ENSG00000126860	17	29643428	29648767	12	2	476194	4.6317	1.8132e-06	0.000308932	0.0333647
ENSG00000111300	12	112464493	112546826	90	15	511409	4.6276	1.8501e-06	0.000312327	0.0340437
ENSG00000204540	6	31082608	31107869	196	27	496014	4.6192	1.9262e-06	0.000322218	0.035444
ENSG00000136950	9	127626267	127640012	12	4	446427	4.6165	1.9512e-06	0.00032346	0.035904
ENSG00000204394	6	31745295	31763712	33	13	499490	4.6139	1.9759e-06	0.00032463	0.0363585
ENSG00000048740	10	10838851	11378674	1773	131	513908	4.6025	2.0877e-06	0.000339821	0.0384158
ENSG00000049618	6	157098980	157531913	997	75	510785	4.6007	2.1053e-06	0.000339821	0.0387396
ENSG00000150347	10	63661013	63856707	470	61	527282	4.5975	2.1382e-06	0.000342131	0.039345
ENSG00000182667	11	131240371	132206716	3086	235	519895	4.5809	2.3147e-06	0.000367179	0.0425928
ENSG00000126215	14	104163945	104181823	31	7	538942	4.5777	2.3506e-06	0.000369687	0.0432534
ENSG00000213722	6	31694817	31698039	6	3	540221	4.575	2.3806e-06	0.000371232	0.0438054
ENSG00000204314	6	32116140	32119720	2	1	410091	4.5447	2.7513e-06	0.000425434	0.0506267
ENSG00000135097	12	120779133	120806983	61	8	523514	4.5338	2.897e-06	0.000444231	0.0533077
ENSG00000170855	12	120881764	120884215	1	1	550544	4.5299	2.95e-06	0.000448619	0.054283
ENSG00000178394	5	63255875	63258119	4	2	505342	4.5111	3.2243e-06	0.000486314	0.0593303
ENSG00000136918	9	127615627	127620170	18	4	402994	4.5018	3.3697e-06	0.000499079	0.0620058
ENSG00000124564	6	25845328	25874471	81	10	535370	4.5007	3.3868e-06	0.000499079	0.0623205
ENSG00000138172	10	105206543	105212162	8	5	473579	4.5005	3.3903e-06	0.000499079	0.0623849
ENSG00000075413	14	103851701	103970168	283	12	477331	4.4936	3.5019e-06	0.000511416	0.0644385
ENSG00000205683	14	73085561	73360824	798	67	528188	4.4758	3.8057e-06	0.000551407	0.0700287
ENSG00000135148	12	112563349	112591408	26	7	520863	4.4234	4.8587e-06	0.000698476	0.0894049
ENSG00000151690	2	191273081	191367041	225	22	512403	4.4042	5.309e-06	0.000748586	0.0976909
ENSG00000179295	12	112856536	112947717	96	17	491338	4.4029	5.3413e-06	0.000748586	0.0982853
ENSG00000166170	14	104022881	104029151	9	2	535699	4.4024	5.3532e-06	0.000748586	0.0985042
ENSG00000108599	17	19807765	19881169	108	12	514514	4.4017	5.37e-06	0.000748586	0.0988134
ENSG00000175662	17	17746822	17875784	191	10	509329	4.3844	5.8145e-06	0.000804456	0.106993
ENSG00000121989	2	148602086	148688396	116	15	495853	4.378	5.9899e-06	0.000811363	0.11022
ENSG00000128594	7	127667124	127671002	5	2	550528	4.3773	6.0069e-06	0.000811363	0.110533
ENSG00000198563	6	31497996	31510252	76	17	514230	4.3762	6.0389e-06	0.000811363	0.111122
ENSG00000136933	9	127962821	127996438	76	13	482021	4.3761	6.0408e-06	0.000811363	0.111157
ENSG00000119414	9	127908852	127952218	88	9	529746	4.3674	6.2875e-06	0.000838379	0.115696
ENSG00000204516	6	31462054	31478901	186	19	518684	4.3643	6.3764e-06	0.000844116	0.117332
ENSG00000213676	6	32083045	32096017	29	14	481144	4.3618	6.4495e-06	0.000844123	0.118677
ENSG00000173064	12	112597992	112820113	231	20	503680	4.3612	6.4682e-06	0.000844123	0.119021
ENSG00000198324	12	111798455	111806925	13	3	510358	4.352	6.7441e-06	0.000873931	0.124098
ENSG00000204713	6	28870779	28891768	68	14	493424	4.3422	7.0538e-06	0.000907671	0.129797
ENSG00000177455	16	28943082	28950668	8	4	409193	4.3367	7.2322e-06	0.000924165	0.13308
ENSG00000099308	19	18208585	18262502	185	19	500306	4.3218	7.7384e-06	0.00098203	0.142394
ENSG00000204296	6	32260475	32339705	647	22	525743	4.3116	8.1037e-06	0.00102134	0.149116
ENSG00000166275	10	104613967	104624718	23	6	542059	4.3098	8.1714e-06	0.00102287	0.150362
ENSG00000204580	6	30850694	30867933	57	10	514419	4.2996	8.5549e-06	0.00106364	0.157419
ENSG00000066032	2	79740060	80875993	3380	234	520058	4.2955	8.7165e-06	0.00107646	0.160392
ENSG00000256053	14	104029299	104057236	57	9	526691	4.2926	8.8292e-06	0.00108311	0.162466
ENSG00000022840	12	120972132	121015397	130	17	515655	4.2883	9.0007e-06	0.00109261	0.165622
ENSG00000185933	10	105213144	105218648	11	4	537801	4.2877	9.0254e-06	0.00109261	0.166076
ENSG00000124557	6	26500577	26510653	21	4	525804	4.2798	9.3545e-06	0.0011234	0.172132
ENSG00000149972	11	98891706	100229616	5552	215	519677	4.2786	9.4019e-06	0.0011234	0.173004
ENSG00000010704	6	26087422	26096438	24	10	492305	4.2758	9.5235e-06	0.00113059	0.175242
ENSG00000091536	17	18012020	18083116	140	19	486773	4.2619	1.0133e-05	0.00119524	0.186457
ENSG00000128573	7	113726365	114333827	989	53	505042	4.2603	1.0209e-05	0.00119653	0.187856
ENSG00000184903	7	110303106	111202588	1792	73	504554	4.2587	1.028e-05	0.00119723	0.189162
ENSG00000088986	12	120907660	120936298	79	12	513257	4.2471	1.0826e-05	0.00125289	0.199209
ENSG00000248476	21	30671151	30734257	65	10	476621	4.2431	1.1022e-05	0.0012676	0.202816
ENSG00000182511	15	91427665	91439006	32	6	507243	4.2395	1.1202e-05	0.0012803	0.206128
ENSG00000108557	17	17584787	17714767	194	27	508990	4.2373	1.1313e-05	0.001285	0.208171
ENSG00000204599	6	30294227	30311506	39	12	518620	4.2118	1.2667e-05	0.00142997	0.233085
ENSG00000181315	6	26634611	26659980	75	10	507629	4.1738	1.4977e-05	0.00167559	0.275592
ENSG00000146109	6	26597171	26600278	15	5	529848	4.1714	1.514e-05	0.00167559	0.278591
ENSG00000100567	14	58711523	58738727	49	10	532477	4.1707	1.5183e-05	0.00167559	0.279382
ENSG00000166183	14	104552019	104579100	95	17	511060	4.1704	1.5207e-05	0.00167559	0.279824
ENSG00000136141	13	47127296	47327176	536	32	501206	4.1684	1.5337e-05	0.00167986	0.282216
ENSG00000204435	6	31632995	31637844	17	8	523297	4.1667	1.5449e-05	0.00168211	0.284277
ENSG00000124610	6	26017260	26018040	4	2	542781	4.1409	1.7296e-05	0.00187214	0.318264
ENSG00000165879	10	99079022	99081672	5	2	550597	4.139	1.7441e-05	0.00187679	0.320932
ENSG00000089248	12	112451152	112461024	13	5	477257	4.1273	1.8351e-05	0.00196324	0.337677
ENSG00000084093	4	57774042	57802010	78	14	526316	4.1206	1.8893e-05	0.00200804	0.34765
ENSG00000204482	6	31553956	31556686	14	8	493762	4.1195	1.8988e-05	0.00200804	0.349398
ENSG00000100207	22	42556019	42664768	209	28	481762	4.1168	1.9206e-05	0.00201948	0.35341
ENSG00000082641	17	46125686	46138907	26	8	500703	4.1027	2.0421e-05	0.00213504	0.375767
ENSG00000050628	1	71318036	71513497	594	44	531042	4.0834	2.219e-05	0.0022964	0.408318
ENSG00000140564	15	91411885	91426687	28	6	536485	4.0832	2.2214e-05	0.0022964	0.40876
ENSG00000147905	9	37120161	37358146	304	20	521401	4.0816	2.2362e-05	0.00229879	0.411483
ENSG00000198862	21	30300466	30365277	124	18	523252	4.0787	2.2647e-05	0.00231515	0.416727
ENSG00000112462	6	29341200	29343068	11	5	550643	4.0395	2.6783e-05	0.00272284	0.492834
ENSG00000168143	6	54711569	54809897	333	21	518064	4.0311	2.7753e-05	0.00280595	0.510683
ENSG00000170820	2	49189296	49381666	740	36	536121	4.0183	2.9306e-05	0.00294677	0.53926
ENSG00000167720	17	2207244	2228553	36	9	489849	4.0149	2.9729e-05	0.00297306	0.547043
ENSG00000131966	14	58666833	58702354	64	11	526449	4.0087	3.0529e-05	0.00303656	0.561764
ENSG00000136153	13	76194570	76434006	641	53	525567	4.0053	3.0964e-05	0.00306327	0.569769
ENSG00000216921	2	242836139	242844774	50	9	470843	4.0024	3.135e-05	0.00308487	0.576871
ENSG00000032219	14	58765103	58840713	96	14	518774	3.9997	3.1706e-05	0.00310331	0.583422
ENSG00000130222	9	92219913	92221470	3	2	548063	3.9937	3.2524e-05	0.00316653	0.598474
ENSG00000164659	7	86506222	86689014	426	17	528835	3.991	3.2904e-05	0.00318667	0.605467
ENSG00000095777	10	26223002	26501465	1162	23	537835	3.9814	3.4254e-05	0.00330004	0.630308
ENSG00000155530	7	133812105	133948933	340	12	528675	3.9647	3.674e-05	0.00350661	0.676053
ENSG00000141034	17	17942611	17971719	50	4	537342	3.9637	3.6902e-05	0.00350661	0.679034
ENSG00000204564	6	30614816	30620987	12	7	474833	3.9628	3.7044e-05	0.00350661	0.681647
ENSG00000146216	6	43211222	43255997	115	17	510377	3.9615	3.7238e-05	0.00350661	0.685216
ENSG00000261272	6	30973729	31003179	355	31	517414	3.9608	3.7351e-05	0.00350661	0.687296
ENSG00000169738	17	79993757	79995573	4	1	550303	3.953	3.8585e-05	0.00360407	0.710003
ENSG00000226979	6	31539876	31542101	11	4	504396	3.9515	3.8827e-05	0.00360836	0.714456
ENSG00000112337	6	25912982	25930954	61	9	525896	3.9352	4.1569e-05	0.00384377	0.764911
ENSG00000235376	10	105005644	105007773	3	2	539774	3.9312	4.2266e-05	0.00388868	0.777737
ENSG00000204406	2	148778580	149271046	1006	46	515618	3.9202	4.4231e-05	0.00404923	0.813895
ENSG00000187987	6	28399373	28411279	34	6	539123	3.9148	4.5239e-05	0.00411804	0.832443
ENSG00000108468	17	46147414	46178883	91	12	529756	3.9134	4.55e-05	0.00411804	0.837245
ENSG00000117569	1	97187161	97280605	177	15	532272	3.9126	4.5654e-05	0.00411804	0.840079
ENSG00000047315	4	57844944	57897334	152	19	538245	3.9001	4.8086e-05	0.00429806	0.88483
ENSG00000171953	17	17921334	17942483	26	6	497550	3.8999	4.8117e-05	0.00429806	0.885401
ENSG00000189134	6	28227075	28228736	6	3	550682	3.8969	4.8707e-05	0.00432132	0.896258
ENSG00000116786	1	16010632	16061264	148	13	524274	3.8963	4.8847e-05	0.00432132	0.898834
ENSG00000198339	6	26021907	26022278	2	1	372471	3.8921	4.97e-05	0.00437574	0.91453
ENSG00000144959	3	172348435	172429207	241	42	506270	3.8834	5.1509e-05	0.00451341	0.947817
ENSG00000115947	2	148687966	148779173	158	15	506258	3.8745	5.3415e-05	0.00465824	0.982889
ENSG00000162618	1	79355449	79472495	497	27	535467	3.8678	5.4917e-05	0.00476664	1
ENSG00000124568	6	25783125	25832287	149	16	523625	3.8566	5.749e-05	0.00496654	1
ENSG00000188011	2	242811886	242815482	20	5	527957	3.8507	5.8885e-05	0.00506328	1
ENSG00000044574	9	127997127	128003666	6	2	519943	3.8494	5.9207e-05	0.00506729	1
ENSG00000171962	17	17876127	17920203	72	8	492936	3.8419	6.1043e-05	0.00520024	1
ENSG00000204389	6	31782952	31785719	4	2	542862	3.8359	6.2558e-05	0.00530475	1
ENSG00000204444	6	31620187	31625987	14	5	496192	3.8254	6.5274e-05	0.00550966	1
ENSG00000204539	6	31082865	31088252	36	6	537453	3.8168	6.7604e-05	0.00567018	1
ENSG00000147481	8	50822349	51706171	2650	63	514090	3.8161	6.7792e-05	0.00567018	1
ENSG00000156194	4	76781025	76823681	82	14	518802	3.8115	6.9067e-05	0.00575069	1
ENSG00000182255	11	30031288	30038577	11	5	511905	3.8089	6.9799e-05	0.00578546	1
ENSG00000156395	10	106400859	107024993	1795	48	536287	3.801	7.2057e-05	0.00594583	1
ENSG00000105647	19	18263988	18281343	35	8	500077	3.7957	7.3623e-05	0.00604793	1
ENSG00000184408	7	119913689	120390387	940	46	516885	3.7875	7.6082e-05	0.0062077	1
ENSG00000156261	21	30428647	30446010	31	10	494296	3.7861	7.6518e-05	0.0062077	1
ENSG00000135597	6	139225620	139309419	279	15	521802	3.7859	7.658e-05	0.0062077	1
ENSG00000257218	12	120884241	120901556	45	10	530723	3.7801	7.8367e-05	0.0063247	1
ENSG00000100784	14	91335086	91526993	420	31	519017	3.7781	7.9026e-05	0.00635003	1
ENSG00000168787	6	29364416	29365448	9	2	550681	3.7761	7.9645e-05	0.00637195	1
ENSG00000119707	14	73525221	73588749	119	19	529408	3.7666	8.2741e-05	0.00657003	1
ENSG00000008256	7	6201407	6312242	272	24	487842	3.7658	8.3018e-05	0.00657003	1
ENSG00000136451	17	56048908	56065615	27	7	521740	3.7652	8.3192e-05	0.00657003	1
ENSG00000127585	16	742500	755825	25	4	531271	3.7623	8.4178e-05	0.00661948	1
ENSG00000106367	7	100797685	100804557	26	4	491926	3.7576	8.5779e-05	0.00671668	1
ENSG00000257017	16	72088470	72094955	11	4	481293	3.754	8.7005e-05	0.00678381	1
ENSG00000132170	3	12329349	12475855	344	27	521637	3.7376	9.2905e-05	0.00721327	1
ENSG00000196542	3	161062580	161090662	108	15	536051	3.7353	9.3752e-05	0.00724845	1
ENSG00000002919	17	46184911	46200109	50	8	528037	3.7338	9.4318e-05	0.0072617	1
ENSG00000204390	6	31777396	31790093	32	14	527112	3.7229	9.8473e-05	0.00755001	1
ENSG00000166860	12	57392617	57400297	15	6	494340	3.7174	0.00010064	0.00768414	1
ENSG00000198597	19	30863328	31048966	483	55	503177	3.714	0.000102	0.00775579	1
ENSG00000143375	1	151483331	151511168	41	10	497241	3.7078	0.00010453	0.00788905	1
ENSG00000118557	16	72152996	72206349	138	18	494900	3.7076	0.00010461	0.00788905	1
ENSG00000126214	14	104095525	104167888	160	18	518010	3.7038	0.00010618	0.00793105	1
ENSG00000144278	2	154728426	155310489	1827	58	531372	3.7038	0.00010619	0.00793105	1
ENSG00000204767	5	169290719	169407744	322	54	514492	3.7032	0.00010646	0.00793105	1
ENSG00000002822	7	1855428	2272583	1736	38	507924	3.701	0.00010739	0.00796808	1
ENSG00000165995	10	18429373	18830688	1553	109	515854	3.6996	0.00010797	0.00797894	1
ENSG00000138095	2	44113363	44223144	303	18	530433	3.696	0.00010952	0.00806111	1
ENSG00000181790	8	143545377	143626369	212	40	472500	3.6895	0.00011233	0.008235	1
ENSG00000136238	7	6414126	6443598	130	21	512847	3.6873	0.0001133	0.00825664	1
ENSG00000165219	9	128024073	128127290	146	13	497670	3.6864	0.00011372	0.00825664	1
ENSG00000243649	6	31913721	31919861	18	8	543732	3.6854	0.00011419	0.00825664	1
ENSG00000176953	16	28962318	28977786	22	7	434126	3.6849	0.00011442	0.00825664	1
ENSG00000116273	1	6673756	6684093	19	4	519747	3.6804	0.00011645	0.0083703	1
ENSG00000134532	12	23682438	24715383	2996	230	520236	3.6772	0.00011792	0.00844298	1
ENSG00000169851	4	30721951	31148423	1232	64	517873	3.6724	0.00012016	0.00857002	1
ENSG00000174718	12	32112353	32146041	146	20	532193	3.6686	0.00012196	0.00866481	1
ENSG00000197283	6	33387847	33421466	56	15	500062	3.6664	0.00012298	0.00870367	1
ENSG00000122674	7	5938341	5965605	34	10	368336	3.6534	0.00012938	0.00912154	1
ENSG00000154975	17	49707674	50237377	1306	71	510265	3.6415	0.00013553	0.00951865	1
ENSG00000184898	2	152104728	152118389	28	5	543751	3.6352	0.00013886	0.00971545	1
ENSG00000134516	5	169064251	169510386	1433	115	521217	3.6307	0.00014135	0.00981641	1
ENSG00000182952	6	26538572	26547165	20	4	515346	3.6306	0.00014137	0.00981641	1
ENSG00000070366	17	1963133	2207069	613	24	521845	3.6173	0.00014883	0.0102866	1
ENSG00000134825	11	61556602	61560085	6	2	544966	3.6166	0.00014926	0.0102866	1
ENSG00000161996	16	699363	717833	70	5	528726	3.6121	0.00015185	0.0103908	1
ENSG00000106609	7	66386203	66423538	111	16	490602	3.612	0.0001519	0.0103908	1
ENSG00000144426	2	203879597	204091101	321	24	479508	3.6091	0.00015361	0.0104688	1
ENSG00000198816	19	7580169	7585911	11	5	522518	3.6065	0.00015519	0.0105082	1
ENSG00000101442	20	37376933	37401089	101	12	533401	3.6063	0.00015533	0.0105082	1
ENSG00000113441	5	96271346	96365115	279	17	467245	3.596	0.00016157	0.0108903	1
ENSG00000084092	4	57829516	57843826	44	11	523650	3.5802	0.00017163	0.0115063	1
ENSG00000167721	17	2225972	2240678	23	7	510455	3.5798	0.00017196	0.0115063	1
ENSG00000204475	6	31556660	31560762	22	9	518100	3.5763	0.00017423	0.011616	1
ENSG00000134376	1	197170592	197447585	400	36	520412	3.5592	0.000186	0.0123559	1
ENSG00000138380	2	203776978	203851060	143	11	520313	3.5556	0.00018857	0.0124364	1
ENSG00000182866	1	32716840	32751766	38	16	486102	3.555	0.00018898	0.0124364	1
ENSG00000131242	17	29718642	29865232	421	51	511877	3.5547	0.00018924	0.0124364	1
ENSG00000242616	9	114423851	114432526	33	7	510142	3.5532	0.00019028	0.0124603	1
ENSG00000140983	16	718083	724174	26	7	492824	3.5483	0.00019384	0.0126157	1
ENSG00000087053	11	95566044	95657371	237	25	472267	3.5475	0.00019447	0.0126157	1
ENSG00000137103	9	35829222	35854844	39	8	524977	3.5471	0.00019471	0.0126157	1
ENSG00000139350	12	97301001	97347474	86	9	513499	3.5448	0.00019645	0.0126439	1
ENSG00000120526	8	110253148	110346486	226	16	533571	3.5447	0.00019652	0.0126439	1
ENSG00000048052	7	18126572	19039135	2362	160	518153	3.5416	0.00019885	0.0127493	1
ENSG00000163590	3	160473996	160788817	735	31	534205	3.5387	0.00020107	0.0128468	1
ENSG00000136942	9	127620158	127624240	7	3	494923	3.5361	0.00020301	0.0129259	1
ENSG00000166037	11	95523625	95565857	144	15	467217	3.5323	0.00020594	0.013028	1
ENSG00000177174	1	248512077	248513015	5	1	498014	3.5322	0.00020603	0.013028	1
ENSG00000070495	17	74708914	74722881	18	5	518338	3.5302	0.00020766	0.0130861	1
ENSG00000175806	8	9911830	10286401	1621	71	520709	3.5284	0.000209	0.0131085	1
ENSG00000166856	12	57388355	57390469	2	1	550676	3.5279	0.00020944	0.0131085	1
ENSG00000155636	2	178977149	178994383	34	12	519188	3.527	0.00021016	0.013109	1
ENSG00000162413	1	6650784	6662958	32	10	508451	3.5247	0.00021196	0.0131397	1
ENSG00000213658	16	28996147	29002104	11	5	373754	3.5246	0.00021208	0.0131397	1
ENSG00000127663	19	4969123	5153609	563	35	522383	3.5193	0.00021637	0.0133312	1
ENSG00000184908	1	16370231	16383821	104	13	510481	3.519	0.00021662	0.0133312	1
ENSG00000149571	11	126293388	126870766	2004	157	519957	3.5165	0.00021861	0.0133783	1
ENSG00000007923	1	6694228	6761966	143	17	509105	3.5163	0.00021884	0.0133783	1
ENSG00000163596	2	203637873	203736708	194	15	528243	3.513	0.00022156	0.0134864	1
ENSG00000173237	11	66742754	66744479	2	1	550683	3.5115	0.00022278	0.0134864	1
ENSG00000077458	11	95502106	95522954	64	10	478729	3.511	0.00022325	0.0134864	1
ENSG00000148835	10	105127724	105148822	21	5	501977	3.5106	0.00022354	0.0134864	1
ENSG00000090674	19	7587496	7598895	18	7	511313	3.5082	0.00022559	0.0135656	1
ENSG00000187961	1	895967	901099	18	4	475823	3.503	0.00023004	0.0137394	1
ENSG00000165323	11	92047446	92629636	1282	59	509946	3.5025	0.00023049	0.0137394	1
ENSG00000106554	7	132469623	132766839	562	21	527289	3.5022	0.00023072	0.0137394	1
ENSG00000144036	2	72403113	73053177	992	28	493872	3.4931	0.00023871	0.0141694	1
ENSG00000119778	2	23971534	24149978	505	19	520609	3.4889	0.00024248	0.0143469	1
ENSG00000159377	1	151372041	151374412	2	1	550683	3.486	0.00024516	0.0144589	1
ENSG00000204700	6	29141311	29142351	10	4	523087	3.4811	0.00024966	0.0146773	1
ENSG00000196867	19	57050317	57068170	49	12	500590	3.4781	0.0002525	0.014797	1
ENSG00000125538	2	113587337	113594356	13	4	537763	3.4738	0.0002566	0.0149895	1
ENSG00000119383	9	131873183	131911225	90	4	520988	3.4715	0.00025876	0.0150679	1
ENSG00000138442	2	203745323	203776949	75	11	506969	3.4687	0.00026147	0.0151776	1
ENSG00000153820	2	228844670	229046836	673	30	532424	3.464	0.00026615	0.0153997	1
ENSG00000170759	10	32297938	32345371	86	9	531059	3.4631	0.00026697	0.0153997	1
ENSG00000138386	2	191513621	191557492	93	14	503043	3.4616	0.00026853	0.0154413	1
ENSG00000087884	11	77532147	77583398	76	9	534533	3.4576	0.00027254	0.0156231	1
ENSG00000143442	1	151375200	151445753	96	7	509501	3.4563	0.00027387	0.0156506	1
ENSG00000145743	5	107194734	107718080	1200	45	509602	3.4541	0.00027607	0.0156909	1
ENSG00000197386	4	3076408	3245687	343	21	522005	3.4537	0.00027648	0.0156909	1
ENSG00000066136	1	41157242	41237275	198	19	533050	3.4527	0.00027751	0.0156909	1
ENSG00000137309	6	34204577	34214008	12	4	532824	3.4522	0.00027806	0.0156909	1
ENSG00000187240	11	102980160	103350591	1685	33	535551	3.4514	0.00027884	0.0156909	1
ENSG00000116793	1	114239824	114302165	103	12	528230	3.4505	0.00027974	0.0156936	1
ENSG00000150672	11	83166055	85338314	6069	180	515634	3.4496	0.00028074	0.0157018	1
ENSG00000118939	13	76123616	76180156	155	15	516245	3.4401	0.0002907	0.0162096	1
ENSG00000081479	2	169983619	170219123	746	80	509908	3.4357	0.00029552	0.0163603	1
ENSG00000174547	11	66202550	66206310	3	2	539920	3.4353	0.00029599	0.0163603	1
ENSG00000148795	10	104590288	104597290	20	4	529526	3.4352	0.00029607	0.0163603	1
ENSG00000261701	16	72097125	72111145	42	10	489838	3.4326	0.00029886	0.0164483	1
ENSG00000114391	3	101399934	101405564	11	5	487980	3.4321	0.00029945	0.0164483	1
ENSG00000204438	6	31629006	31634060	25	10	509367	3.4251	0.0003073	0.0168257	1
ENSG00000116221	1	54665840	54691407	70	12	515427	3.4243	0.00030815	0.0168257	1
ENSG00000168828	9	35869460	35870398	2	1	550683	3.4022	0.00033423	0.0181453	1
ENSG00000196735	6	32605169	32612152	159	17	276897	3.4021	0.00033429	0.0181453	1
ENSG00000166863	12	57403781	57410344	11	3	544744	3.3973	0.00034024	0.018414	1
ENSG00000182504	3	101443436	101489404	63	11	498141	3.3945	0.00034381	0.0184341	1
ENSG00000188580	6	124124991	125146786	2784	199	514596	3.3943	0.00034401	0.0184341	1
ENSG00000141564	17	78518625	78940173	1692	70	516198	3.3943	0.00034404	0.0184341	1
ENSG00000174669	11	66129992	66139961	18	3	522113	3.3936	0.00034487	0.0184341	1
ENSG00000063587	X	152599613	152618384	37	3	131654	3.393	0.00034562	0.0184341	1
ENSG00000096654	6	27418521	27440897	85	7	430933	3.3886	0.00035131	0.0186834	1
ENSG00000121774	1	32479295	32526460	24	15	471556	3.386	0.00035461	0.0187279	1
ENSG00000166866	12	57422301	57444549	54	8	511385	3.3855	0.00035519	0.0187279	1
ENSG00000188976	1	879583	894679	52	8	478543	3.3855	0.0003552	0.0187279	1
ENSG00000148468	10	15253642	15413058	571	46	526787	3.3753	0.00036871	0.0193847	1
ENSG00000232040	6	28539407	28555112	26	8	528303	3.3742	0.00037012	0.0194034	1
ENSG00000095321	9	131857073	131873070	21	3	543546	3.3717	0.0003735	0.0195249	1
ENSG00000101445	20	37434348	37551667	298	41	523769	3.369	0.00037716	0.0196604	1
ENSG00000081760	12	125549925	125627879	215	32	508126	3.3597	0.00039008	0.0202313	1
ENSG00000079691	6	25279656	25620758	1417	71	533324	3.3593	0.00039064	0.0202313	1
ENSG00000115504	2	62900986	63273622	417	38	504222	3.3586	0.00039174	0.0202313	1
ENSG00000137404	6	30655824	30659197	11	4	533486	3.358	0.00039251	0.0202313	1
ENSG00000020426	14	61201459	61435398	303	28	442563	3.3558	0.00039567	0.0202604	1
ENSG00000168813	19	32836514	32878573	84	14	530158	3.3551	0.00039674	0.0202604	1
ENSG00000164308	5	96211644	96255420	212	12	513205	3.3544	0.00039768	0.0202604	1
ENSG00000157404	4	55524095	55606881	195	28	526683	3.354	0.00039831	0.0202604	1
ENSG00000134686	1	33789224	33841194	143	18	525444	3.3538	0.00039858	0.0202604	1
ENSG00000181751	5	102594442	102614361	51	5	504511	3.3475	0.00040772	0.0206679	1
ENSG00000137869	15	51500254	51630795	340	26	529981	3.3467	0.0004089	0.0206708	1
ENSG00000143702	1	243287730	243419284	191	21	424448	3.3434	0.00041379	0.0208301	1
ENSG00000119326	9	111704849	111775829	206	22	523529	3.3427	0.00041484	0.0208301	1
ENSG00000113391	5	92953431	93447404	688	26	512216	3.3423	0.00041547	0.0208301	1
ENSG00000149262	11	77589766	77705771	262	15	531010	3.3415	0.00041658	0.0208301	1
ENSG00000164823	8	90914096	90940096	54	11	533710	3.3402	0.00041864	0.0208764	1
ENSG00000186510	1	16348486	16360548	60	10	538300	3.3391	0.00042028	0.0209015	1
ENSG00000158458	5	139226364	139422884	360	42	528606	3.331	0.00043264	0.0214174	1
ENSG00000136267	7	14184674	14943281	2467	144	510626	3.3308	0.00043298	0.0214174	1
ENSG00000141293	17	46210802	46507596	682	30	533969	3.3262	0.0004402	0.0217161	1
ENSG00000264364	17	56160780	56167618	5	3	544265	3.3235	0.00044445	0.0218447	1
ENSG00000159788	4	3315874	3441640	310	41	509471	3.3231	0.00044518	0.0218447	1
ENSG00000122033	13	28009776	28024739	63	10	528012	3.3181	0.00045314	0.0221761	1
ENSG00000178734	13	76445174	76457948	75	8	541973	3.3128	0.00046183	0.0225415	1
ENSG00000110076	11	64373646	64490660	153	15	487191	3.3112	0.00046445	0.0226094	1
ENSG00000089094	12	121866899	122019110	278	28	513049	3.3102	0.00046611	0.0226303	1
ENSG00000122482	1	91380855	91487812	177	15	493797	3.3089	0.0004684	0.0226817	1
ENSG00000182541	22	31608225	31676066	120	20	516033	3.3053	0.00047444	0.0229138	1
ENSG00000107185	9	35749277	35753264	6	3	539866	3.3018	0.00048036	0.023139	1
ENSG00000140945	16	82660399	83830215	6703	334	522818	3.3004	0.0004827	0.0231455	1
ENSG00000173621	11	66624558	66627946	2	1	534416	3.3002	0.00048301	0.0231455	1
ENSG00000077684	4	129730779	129796379	86	18	497335	3.2985	0.00048599	0.0232277	1
ENSG00000164535	7	6448747	6487837	169	21	511420	3.2978	0.00048725	0.0232277	1
ENSG00000157782	12	121078422	121105129	92	18	506393	3.2964	0.00048965	0.0232818	1
ENSG00000163288	4	47033295	47432801	1000	69	504299	3.2949	0.00049221	0.0233432	1
ENSG00000126351	17	38218446	38250120	46	11	497669	3.2935	0.00049474	0.023373	1
ENSG00000128487	17	19912649	20218072	686	20	514850	3.2931	0.00049538	0.023373	1
ENSG00000170571	5	49692026	49737234	76	8	489555	3.2895	0.00050192	0.023621	1
ENSG00000071054	2	102314165	102511152	309	21	533482	3.2873	0.00050572	0.0237312	1
ENSG00000189362	2	191371619	191399468	64	11	520370	3.2867	0.00050684	0.0237312	1
ENSG00000167536	17	27224799	27230089	7	3	531487	3.2846	0.00051069	0.0238508	1
ENSG00000149485	11	61567097	61584529	21	3	542003	3.2837	0.00051227	0.023864	1
ENSG00000166881	12	57449426	57472574	36	8	526595	3.282	0.00051532	0.0239455	1
ENSG00000184389	1	33772367	33786699	33	9	484244	3.2795	0.00051993	0.0240988	1
ENSG00000173715	11	66512207	66613997	99	22	483435	3.2761	0.00052629	0.0243323	1
ENSG00000163673	3	36753913	36781352	55	14	519552	3.2741	0.00053005	0.0244447	1
ENSG00000141027	17	15933408	16118874	312	12	516423	3.2702	0.00053727	0.0247158	1
ENSG00000188981	4	3250766	3273465	87	7	534329	3.2691	0.0005395	0.0247352	1
ENSG00000135298	6	69345210	70099403	2098	69	530488	3.2686	0.00054038	0.0247352	1
ENSG00000157388	3	53529076	53847179	765	68	524505	3.2659	0.00054565	0.0249144	1
ENSG00000204424	6	31674625	31678372	10	5	517901	3.2649	0.0005475	0.024937	1
ENSG00000099284	10	71812357	71872040	184	30	518808	3.2635	0.00055015	0.0249823	1
ENSG00000008118	1	209757045	209787284	107	18	512208	3.263	0.00055121	0.0249823	1
ENSG00000112511	6	33378773	33384230	12	5	503024	3.2617	0.00055366	0.0250317	1
ENSG00000180817	10	71962586	71993667	118	17	494780	3.2602	0.00055671	0.0251079	1
ENSG00000137343	6	30594613	30614598	49	12	492979	3.2585	0.00055993	0.0251914	1
ENSG00000066422	3	101368283	101395988	48	8	512525	3.2553	0.0005664	0.0253599	1
ENSG00000054282	1	243419307	243663393	452	38	496005	3.2547	0.00056762	0.0253599	1
ENSG00000177034	5	79272539	79287088	31	6	520857	3.2546	0.00056781	0.0253599	1
ENSG00000115290	2	165349323	165478360	221	33	515408	3.2526	0.00057174	0.0254736	1
ENSG00000120262	6	151815175	151942328	511	35	514584	3.2508	0.00057535	0.0255725	1
ENSG00000167130	9	131843383	131852717	10	4	489788	3.2498	0.00057734	0.0255991	1
ENSG00000141279	17	45600316	45700642	118	15	507740	3.249	0.00057915	0.0256176	1
ENSG00000172554	2	946554	1371401	1840	65	527892	3.2455	0.00058613	0.0258362	1
ENSG00000188483	9	131937831	131940540	3	1	539098	3.2452	0.0005869	0.0258362	1
ENSG00000132155	3	12625100	12705700	202	18	507945	3.2444	0.00058852	0.0258457	1
ENSG00000144815	3	101498029	101547075	88	12	497933	3.2415	0.00059457	0.025979	1
ENSG00000088726	3	12775392	12801038	62	14	522569	3.241	0.00059558	0.025979	1
ENSG00000139926	14	51955819	52197445	822	87	524117	3.2409	0.00059579	0.025979	1
ENSG00000100347	22	44351261	44392412	158	20	535609	3.2398	0.00059802	0.0260146	1
ENSG00000204511	6	31496739	31498008	20	6	529473	3.2378	0.00060235	0.0261411	1
ENSG00000213719	6	31698358	31705095	9	4	527093	3.2366	0.00060485	0.0261879	1
ENSG00000204644	6	29640169	29644931	26	9	491091	3.2354	0.00060732	0.0262331	1
ENSG00000119487	9	128199673	128469513	520	27	462763	3.2332	0.00061216	0.0263802	1
ENSG00000124479	X	43808022	43832921	38	9	131654	3.2313	0.00061619	0.0264807	1
ENSG00000139517	13	28120048	28194720	248	27	540735	3.2307	0.00061737	0.0264807	1
ENSG00000065328	10	13203554	13253104	176	35	517395	3.2287	0.00062173	0.0266057	1
ENSG00000119328	9	111696673	111703238	18	5	508732	3.2226	0.00063508	0.0271139	1
ENSG00000108001	10	131633496	131762546	313	77	455687	3.2207	0.00063948	0.0272386	1
ENSG00000114346	3	172468425	172539264	147	16	486822	3.2176	0.00064641	0.0274702	1
ENSG00000108591	17	17991181	18011299	36	6	516101	3.2152	0.00065185	0.0276375	1
ENSG00000213047	1	197473878	197744623	344	19	524415	3.211	0.00066126	0.0279721	1
ENSG00000121905	1	33351688	33360247	11	4	538757	3.2087	0.00066678	0.0281409	1
ENSG00000256349	11	66278077	66301084	46	6	512344	3.1989	0.00068981	0.0289963	1
ENSG00000180573	6	26124370	26139337	48	9	512764	3.1987	0.0006902	0.0289963	1
ENSG00000135605	4	48137800	48271814	472	35	536635	3.1967	0.00069495	0.0291293	1
ENSG00000073969	17	44668035	44834830	76	9	475372	3.1958	0.00069713	0.0291543	1
ENSG00000188322	16	28270041	28335170	122	28	475223	3.1945	0.00070034	0.0292221	1
ENSG00000157542	21	38996778	39288741	971	75	516632	3.1893	0.0007132	0.0296626	1
ENSG00000205592	12	40791677	40964632	865	27	516235	3.1889	0.00071412	0.0296626	1
ENSG00000108424	17	45726861	45762037	50	10	520258	3.1869	0.0007191	0.0297516	1
ENSG00000179344	6	32627241	32634466	143	18	258174	3.1861	0.00072097	0.0297516	1
ENSG00000134824	11	61583675	61634826	134	17	537959	3.186	0.00072139	0.0297516	1
ENSG00000111775	12	120875893	120878545	7	2	499362	3.1854	0.00072273	0.0297516	1
ENSG00000240053	6	31638728	31640227	7	4	522900	3.1774	0.00074288	0.0305128	1
ENSG00000185269	17	79910383	79919057	22	3	521297	3.1757	0.00074727	0.0306248	1
ENSG00000180596	6	26113389	26124266	37	6	537201	3.1727	0.00075527	0.0308838	1
ENSG00000166035	15	58702953	58861073	596	84	491318	3.1694	0.00076366	0.0311197	1
ENSG00000124523	6	13574506	13615390	65	13	522186	3.1692	0.00076442	0.0311197	1
ENSG00000186577	6	34214157	34216904	8	4	509463	3.1636	0.00077907	0.0316461	1
ENSG00000164180	5	87485450	87564665	128	19	478323	3.1613	0.00078542	0.0318337	1
ENSG00000224470	16	71879894	71891236	15	5	503824	3.1582	0.00079384	0.0321043	1
ENSG00000204590	6	30509154	30525371	16	5	520546	3.1568	0.00079747	0.0321192	1
ENSG00000107164	9	133454954	133513739	142	22	515445	3.1567	0.0007977	0.0321192	1
ENSG00000138107	10	104238986	104262580	69	5	520723	3.1533	0.00080722	0.0324316	1
ENSG00000182481	17	66031848	66042970	34	5	487751	3.1489	0.00081951	0.0328536	1
ENSG00000138639	4	86068860	86923823	2882	97	524521	3.1474	0.0008237	0.0329498	1
ENSG00000112210	6	57051790	57087112	38	9	474837	3.1466	0.00082581	0.0329625	1
ENSG00000177302	17	18177235	18218321	77	8	517512	3.1404	0.00084363	0.0336009	1
ENSG00000132326	2	239152679	239198678	126	19	519712	3.1377	0.00085133	0.0338344	1
ENSG00000143416	1	151336778	151345210	17	9	521030	3.135	0.00085919	0.0340732	1
ENSG00000065609	6	84262604	84419127	305	23	510217	3.1337	0.00086318	0.0341578	1
ENSG00000185955	7	100054238	100062063	4	2	542442	3.1323	0.00086722	0.034244	1
ENSG00000175756	1	1309110	1310818	7	3	469348	3.1305	0.00087258	0.0343706	1
ENSG00000134982	5	112043202	112181936	336	22	514706	3.13	0.00087416	0.0343706	1
ENSG00000204293	11	124252298	124276648	52	5	539388	3.1288	0.00087753	0.0344295	1
ENSG00000138448	2	187454058	187545629	142	21	516901	3.127	0.000883	0.03457	1
ENSG00000091542	17	18086867	18113268	69	9	498937	3.1264	0.00088487	0.03457	1
ENSG00000182534	17	74669748	74707056	130	13	509094	3.1245	0.00089065	0.0347221	1
ENSG00000185742	11	109292570	109299893	6	3	506832	3.1227	0.00089609	0.0348594	1
ENSG00000139547	12	57345215	57353158	17	5	544941	3.1221	0.00089796	0.0348594	1
ENSG00000137449	4	15004298	15071777	161	20	530007	3.1201	0.00090394	0.0350177	1
ENSG00000146039	6	25754927	25781403	105	15	526250	3.1164	0.00091549	0.0353906	1
ENSG00000143355	1	197881635	197904606	49	11	508647	3.115	0.00091984	0.0354842	1
ENSG00000172493	4	87855758	88062206	471	34	508752	3.111	0.00093237	0.0358246	1
ENSG00000184613	12	44902058	45307711	1016	51	495408	3.1104	0.00093425	0.0358246	1
ENSG00000169251	3	160939050	160970082	70	11	532354	3.1102	0.00093476	0.0358246	1
ENSG00000112659	6	43149913	43192325	92	14	519194	3.1097	0.00093645	0.0358246	1
ENSG00000100151	22	38453262	38471708	31	7	540321	3.1076	0.00094317	0.0360068	1
ENSG00000146576	7	6629681	6648357	62	8	515332	3.1056	0.00094946	0.0361719	1
ENSG00000132485	1	71528974	71546972	31	9	502321	3.1047	0.00095232	0.0362059	1
ENSG00000169750	17	79989532	79992080	5	2	504476	3.1033	0.00095673	0.0362738	1
ENSG00000254986	11	66247484	66277130	58	5	525087	3.1029	0.00095805	0.0362738	1
ENSG00000154310	3	170780292	171178197	1040	114	525312	3.0997	0.00096859	0.0365976	1
ENSG00000108379	17	44839872	44896126	117	22	500643	3.0949	0.00098453	0.0370153	1
ENSG00000214941	17	15879874	15903006	50	5	519326	3.0945	0.00098562	0.0370153	1
ENSG00000136450	17	56078280	56084707	11	5	522745	3.0945	0.00098568	0.0370153	1
ENSG00000169683	17	79981280	79989027	9	5	501441	3.0938	0.00098796	0.0370254	1
ENSG00000119771	2	23608298	23931483	1172	113	516535	3.0914	0.00099591	0.0371726	1
ENSG00000115415	2	191833762	191878976	104	20	512436	3.0914	0.00099593	0.0371726	1
ENSG00000117152	1	163038396	163046592	15	5	537950	3.0883	0.0010065	0.0373463	1
ENSG00000148484	10	16632615	16859509	816	74	498585	3.0882	0.0010069	0.0373463	1
ENSG00000144231	2	128603840	128615729	37	7	530865	3.0876	0.0010087	0.0373463	1
ENSG00000165476	10	65281113	65384883	251	24	501971	3.0877	0.0010087	0.0373463	1
ENSG00000111801	6	26440700	26453643	36	10	499998	3.0839	0.0010217	0.0377516	1
ENSG00000174516	11	66233798	66244808	19	5	484591	3.0817	0.0010291	0.0379488	1
ENSG00000000971	1	196621008	196716634	233	18	531342	3.0757	0.00105	0.0386164	1
ENSG00000118946	13	58204238	58303445	214	31	526070	3.0753	0.0010514	0.0386164	1
ENSG00000137259	6	26033320	26033796	2	1	550656	3.0745	0.0010542	0.0386421	1
ENSG00000142453	19	10982253	11033453	89	15	478608	3.0728	0.0010602	0.0387848	1
ENSG00000169696	17	79935426	79975282	73	16	468442	3.0702	0.0010697	0.0390547	1
ENSG00000169744	4	16503164	16900424	1131	121	509474	3.0694	0.0010725	0.0390794	1
ENSG00000196263	19	57019212	57041581	74	10	529980	3.0675	0.0010795	0.0392567	1
ENSG00000129667	17	74466975	74497509	111	18	514168	3.0663	0.0010836	0.0393001	1
ENSG00000104442	8	66514691	66546452	100	8	533404	3.0659	0.0010851	0.0393001	1
ENSG00000258817	11	49973943	49974971	5	3	435513	3.0653	0.0010871	0.0393001	1
ENSG00000143469	1	210111519	210337636	412	23	482613	3.0644	0.0010907	0.0393529	1
ENSG00000180834	3	183533664	183543393	33	6	505552	3.0597	0.0011078	0.0398916	1
ENSG00000181915	10	64564516	64568239	7	2	549421	3.0581	0.0011138	0.0400294	1
ENSG00000004864	7	95749532	95951459	269	14	521460	3.0512	0.0011398	0.0408839	1
ENSG00000154478	10	125425871	125456915	91	21	509305	3.0485	0.00115	0.0411549	1
ENSG00000204287	6	32407619	32412823	60	10	520934	3.048	0.001152	0.0411549	1
ENSG00000174165	11	66288854	66313709	50	6	508270	3.0474	0.0011543	0.0411549	1
ENSG00000080815	14	73603143	73690399	170	20	525999	3.0468	0.0011563	0.0411549	1
ENSG00000176994	17	18218594	18231370	47	7	517776	3.0455	0.0011614	0.0412019	1
ENSG00000152128	2	135213330	135478219	703	45	480043	3.0453	0.0011621	0.0412019	1
ENSG00000080503	9	2015342	2193624	671	88	509211	3.0439	0.0011675	0.0412393	1
ENSG00000186090	3	183749332	183757157	39	8	520089	3.0426	0.0011729	0.0412393	1
ENSG00000065833	6	83920108	84140938	508	18	515779	3.0425	0.0011731	0.0412393	1
ENSG00000187605	2	74212211	74335303	227	20	511416	3.0419	0.0011755	0.0412393	1
ENSG00000204006	1	51442129	51613754	320	26	528578	3.0418	0.0011757	0.0412393	1
ENSG00000174080	11	66330935	66336047	11	3	550563	3.0416	0.0011766	0.0412393	1
ENSG00000156256	21	30396938	30426809	39	11	530660	3.0405	0.001181	0.0413148	1
ENSG00000140481	15	74528630	74628813	284	29	523988	3.0394	0.0011853	0.0413502	1
ENSG00000127580	16	734622	740608	13	3	521057	3.0389	0.0011874	0.0413502	1
ENSG00000144369	2	187558789	187630686	119	18	527477	3.0383	0.0011895	0.0413502	1
ENSG00000123609	2	152126982	152146430	75	9	525530	3.0379	0.001191	0.0413502	1
ENSG00000169972	1	1243962	1247057	5	3	386849	3.0292	0.0012261	0.0424052	1
ENSG00000141200	17	51900239	51902573	13	5	498166	3.0287	0.001228	0.0424052	1
ENSG00000107338	9	37915895	38069210	449	24	514057	3.0286	0.0012283	0.0424052	1
ENSG00000008277	7	87563566	87832204	455	31	504293	3.0269	0.0012352	0.0425635	1
ENSG00000119004	2	204103164	204170563	135	15	486018	3.0226	0.0012529	0.0430927	1
ENSG00000186812	18	32820994	32838397	32	10	511812	3.0215	0.0012576	0.0431371	1
ENSG00000239732	3	52255096	52260179	4	2	452870	3.0202	0.0012629	0.0431371	1
ENSG00000134490	18	20875977	21017925	270	24	517886	3.0196	0.0012657	0.0431371	1
ENSG00000174791	11	66099535	66104000	16	6	477556	3.0195	0.0012661	0.0431371	1
ENSG00000173898	11	66449967	66496716	46	18	465607	3.019	0.0012681	0.0431371	1
ENSG00000214860	17	18281079	18292961	18	3	473141	3.0185	0.00127	0.0431371	1
ENSG00000086189	5	61684351	61699728	36	6	513151	3.0184	0.0012706	0.0431371	1
ENSG00000116809	1	16268364	16302627	52	12	534907	3.0177	0.0012734	0.0431375	1
ENSG00000185721	22	31795539	31830172	63	10	503957	3.0173	0.0012753	0.0431375	1
ENSG00000198742	7	98625058	98741743	206	37	517637	3.0157	0.0012818	0.0431985	1
ENSG00000176046	16	28548662	28550495	7	2	477338	3.0157	0.0012818	0.0431985	1
ENSG00000081913	18	60382672	60647676	453	31	493461	3.0133	0.0012921	0.0434661	1
ENSG00000185345	6	161768590	163148834	5024	251	511155	3.012	0.0012976	0.0435269	1
ENSG00000009413	6	111620234	111804421	394	26	531294	3.0115	0.0013	0.0435269	1
ENSG00000260230	9	111899581	111929571	116	21	526831	3.0105	0.0013042	0.0435269	1
ENSG00000174332	1	53971904	54203748	664	42	495125	3.0097	0.0013077	0.0435269	1
ENSG00000196277	3	6902802	7783218	3046	188	494048	3.0096	0.0013079	0.0435269	1
ENSG00000011275	7	5659672	5821361	563	25	492829	3.0096	0.0013081	0.0435269	1
ENSG00000182447	3	161147389	161221740	299	14	532202	3.0065	0.0013215	0.0438934	1
ENSG00000163810	3	44916098	44956093	106	13	518843	3.0043	0.0013309	0.0441259	1
ENSG00000214982	10	51026325	51371346	96	13	472746	3.0016	0.0013426	0.0444338	1
ENSG00000197934	21	27765954	27941571	540	99	497402	2.9989	0.0013547	0.0447537	1
ENSG00000144331	2	180306709	180726232	1544	99	533188	2.9956	0.0013696	0.04502	1
ENSG00000198822	7	86273230	86494193	432	38	529385	2.9955	0.0013701	0.04502	1
ENSG00000066735	14	104605060	104647235	204	35	476148	2.9955	0.0013701	0.04502	1
ENSG00000114861	3	71003865	71633140	1329	115	495563	2.9937	0.0013779	0.0451479	1
ENSG00000111678	12	7052146	7055165	9	5	507293	2.9935	0.0013789	0.0451479	1
ENSG00000123395	12	52463758	52471279	24	5	540521	2.9929	0.0013819	0.0451658	1
ENSG00000122034	13	27998681	28009846	37	6	535856	2.9881	0.0014036	0.0457937	1
ENSG00000133985	14	71108504	71142077	95	23	519137	2.9823	0.0014304	0.0465097	1
ENSG00000120549	10	23983675	24836772	2434	151	517048	2.9823	0.0014306	0.0465097	1
ENSG00000197891	11	64358113	64369825	35	4	545359	2.9799	0.0014419	0.0467944	1
ENSG00000204544	6	30951485	30957675	28	7	510589	2.9774	0.0014537	0.0470923	1
ENSG00000156374	10	105062553	105110891	62	13	503159	2.9768	0.0014562	0.0470923	1
ENSG00000221821	6	42858003	42858554	2	1	453522	2.9741	0.001469	0.0473495	1
ENSG00000163923	3	186838741	186857263	39	7	515539	2.9741	0.0014693	0.0473495	1
ENSG00000132591	17	27182043	27188072	13	1	550644	2.9693	0.0014924	0.0480099	1
ENSG00000128285	22	41075182	41078818	7	3	475553	2.9687	0.0014951	0.0480128	1
ENSG00000184009	17	79476997	79479892	25	5	515580	2.9659	0.001509	0.0483537	1
ENSG00000163633	4	87797358	87824820	74	9	533831	2.9654	0.0015113	0.0483537	1
ENSG00000153234	2	157180944	157189287	4	2	550527	2.965	0.0015136	0.0483537	1
ENSG00000003249	16	90071279	90085937	59	15	505035	2.9635	0.0015211	0.0485091	1
ENSG00000158816	1	20617412	20681662	241	29	534997	2.9618	0.0015295	0.0486926	1
ENSG00000081026	1	113933087	114228545	543	29	510411	2.9605	0.0015356	0.0488024	1
ENSG00000137168	6	36822605	36842800	66	13	526709	2.9569	0.0015535	0.0492861	1
ENSG00000041988	1	6684925	6695646	31	6	491276	2.9533	0.0015721	0.0497237	1
ENSG00000173915	10	105148807	105156270	7	3	545933	2.953	0.0015735	0.0497237	1
ENSG00000173960	2	24150132	24223701	238	20	543318	2.9526	0.0015754	0.0497237	1
ENSG00000123908	8	141541264	141645646	332	38	508172	2.9518	0.0015796	0.0497709	1
ENSG00000101493	18	74069637	74207146	449	42	475815	2.9499	0.0015894	0.0499941	1
ENSG00000182831	16	9185537	9213555	75	13	527383	2.9472	0.0016032	0.0503421	1
ENSG00000177694	3	174577095	175523428	3163	189	510612	2.9467	0.0016061	0.0503473	1
ENSG00000158865	16	24857184	24922949	209	30	513443	2.9461	0.0016091	0.0503555	1
ENSG00000198723	19	7562445	7573336	34	6	513751	2.9422	0.0016296	0.0509105	1
ENSG00000112658	6	43138920	43149244	13	4	515479	2.9413	0.0016341	0.0509645	1
ENSG00000165588	14	57267425	57277194	8	3	477862	2.9382	0.0016504	0.0513858	1
ENSG00000213780	6	30875957	30881883	22	5	543547	2.9375	0.0016545	0.0514264	1
ENSG00000115561	2	86730553	86790620	152	19	514824	2.9368	0.0016583	0.0514576	1
ENSG00000112812	6	27215480	27224399	19	6	543834	2.9344	0.0016712	0.0517706	1
ENSG00000115507	2	63277192	63284966	9	5	521440	2.9334	0.0016766	0.0518506	1
ENSG00000047617	12	5671817	6055398	1305	97	515883	2.9289	0.0017009	0.0523862	1
ENSG00000185585	9	127539435	127577161	58	15	473228	2.9284	0.0017035	0.0523862	1
ENSG00000064932	19	1107633	1174282	238	33	487902	2.928	0.0017055	0.0523862	1
ENSG00000174744	11	66104804	66112596	15	5	501488	2.9273	0.0017095	0.0523862	1
ENSG00000171045	8	143293441	143484543	697	39	509523	2.9271	0.0017107	0.0523862	1
ENSG00000065361	12	56473809	56497291	33	9	509817	2.927	0.001711	0.0523862	1
ENSG00000151500	11	134118172	134123289	7	4	524179	2.9263	0.0017152	0.0524276	1
ENSG00000005243	17	46103533	46120908	41	11	532027	2.9227	0.0017352	0.0529509	1
ENSG00000138794	4	110609785	110629814	45	9	484409	2.919	0.0017555	0.0534817	1
ENSG00000130731	16	684429	686371	4	2	316468	2.9151	0.001778	0.0540776	1
ENSG00000136699	2	130908965	130940323	44	4	411584	2.91	0.0018073	0.0548781	1
ENSG00000119737	2	54080050	54087170	18	8	524894	2.9092	0.0018117	0.0549211	1
ENSG00000133265	19	55773591	55791751	34	8	547347	2.9066	0.0018268	0.0552877	1
ENSG00000158955	17	44928952	44964096	64	20	488732	2.9053	0.0018344	0.0554266	1
ENSG00000130522	19	18390563	18392432	2	1	447119	2.902	0.0018537	0.0559179	1
ENSG00000081019	1	114304454	114355070	69	14	529506	2.9004	0.0018632	0.0561125	1
ENSG00000188452	2	182401399	182521834	332	23	538100	2.8988	0.001873	0.0563155	1
ENSG00000163191	1	152004982	152009511	6	2	490635	2.8982	0.0018763	0.0563227	1
ENSG00000047621	12	4596899	4647674	46	5	532296	2.8975	0.001881	0.0563718	1
ENSG00000138942	22	31556138	31603005	111	15	515800	2.8957	0.0018917	0.0566003	1
ENSG00000128881	15	43030928	43213037	225	30	476297	2.8939	0.0019022	0.056822	1
ENSG00000140829	16	72127615	72146811	56	8	512911	2.893	0.0019078	0.056897	1
ENSG00000183066	22	42391607	42428935	93	9	496975	2.8921	0.0019135	0.0569746	1
ENSG00000177885	17	73314157	73401790	203	13	452764	2.8902	0.001925	0.0572244	1
ENSG00000157423	16	70841287	71264625	301	37	395898	2.8881	0.0019379	0.0575083	1
ENSG00000197849	11	124120423	124121287	2	1	550673	2.8876	0.0019408	0.0575083	1
ENSG00000138111	10	104221149	104239546	61	6	530604	2.8844	0.0019606	0.0580016	1
ENSG00000165533	14	89290574	89344335	86	10	525070	2.8837	0.001965	0.0580044	1
ENSG00000158019	2	28113482	28561768	973	52	516119	2.8834	0.001967	0.0580044	1
ENSG00000107882	10	104263719	104393214	294	15	510487	2.8824	0.0019731	0.0580912	1
ENSG00000164307	5	96096514	96149848	252	18	536835	2.8762	0.0020123	0.0591507	1
ENSG00000165192	X	15293800	15333788	70	8	131654	2.8754	0.0020176	0.0592119	1
ENSG00000145451	4	175545367	175750465	735	56	530947	2.8737	0.0020283	0.0594311	1
ENSG00000249709	19	12636184	12691789	110	22	474510	2.8725	0.0020363	0.0595707	1
ENSG00000122025	13	28577411	28682904	452	25	475217	2.8706	0.0020485	0.0598325	1
ENSG00000109758	4	3443702	3451214	37	13	508124	2.8647	0.0020867	0.0608516	1
ENSG00000126970	X	64135682	64254624	1	1	131654	2.8623	0.002103	0.0612299	1
ENSG00000171206	10	104403326	104418076	21	7	514068	2.8602	0.0021167	0.0615098	1
ENSG00000125703	1	63249777	63330941	177	13	525926	2.8598	0.0021193	0.0615098	1
ENSG00000133477	22	40390953	40426043	64	10	501132	2.8565	0.0021415	0.0619761	1
ENSG00000115423	2	84743579	85046713	760	23	501327	2.8564	0.0021421	0.0619761	1
ENSG00000111696	12	104166081	104234975	307	19	540529	2.8535	0.0021621	0.0623532	1
ENSG00000184144	1	205012340	205047173	137	19	515909	2.8535	0.0021622	0.0623532	1
ENSG00000148429	10	11502509	11653679	358	26	523411	2.853	0.0021653	0.0623532	1
ENSG00000146223	6	42847354	42857627	30	7	421729	2.8508	0.0021806	0.0626957	1
ENSG00000138821	4	103172198	103266655	265	27	528043	2.85	0.0021861	0.062721	1
ENSG00000163646	3	150643950	150690786	161	23	506270	2.8497	0.0021883	0.062721	1
ENSG00000134716	1	60358980	60392445	71	12	527060	2.8478	0.0022009	0.0629841	1
ENSG00000174473	4	172734575	173961559	2999	117	505696	2.8467	0.0022085	0.0630313	1
ENSG00000116514	1	33402050	33430467	55	8	517974	2.8466	0.0022094	0.0630313	1
ENSG00000144218	2	100162326	100759037	1262	56	511825	2.8461	0.0022129	0.0630334	1
ENSG00000109171	4	48343497	48428218	221	17	526709	2.8455	0.002217	0.0630526	1
ENSG00000120860	12	102406717	102455902	109	17	514029	2.8435	0.0022309	0.0633204	1
ENSG00000184992	12	125478194	125510349	152	17	489216	2.8432	0.0022333	0.0633204	1
ENSG00000008196	6	50786439	50815326	75	15	469879	2.842	0.0022413	0.0634495	1
ENSG00000204624	1	11539295	11597640	148	15	535309	2.8399	0.0022567	0.0637873	1
ENSG00000158315	1	39350614	39407456	183	26	475670	2.838	0.0022696	0.0640535	1
ENSG00000173662	1	6614987	6639817	52	9	476012	2.8328	0.0023075	0.0650234	1
ENSG00000040341	8	74332604	74659943	920	41	528425	2.8318	0.0023145	0.065121	1
ENSG00000197971	18	74690789	74844774	715	103	515415	2.8299	0.0023283	0.0653907	1
ENSG00000198785	9	104331634	104500862	654	28	529058	2.829	0.0023346	0.0653907	1
ENSG00000112139	6	37600284	37665766	305	36	517226	2.8287	0.0023366	0.0653907	1
ENSG00000151498	11	134123428	134135749	32	8	514603	2.8285	0.0023383	0.0653907	1
ENSG00000111261	12	12482195	12503475	89	12	539685	2.8258	0.0023579	0.0657954	1
ENSG00000102967	16	72042643	72059316	52	9	525506	2.8253	0.0023616	0.0657954	1
ENSG00000130699	20	60549854	60640866	268	14	468100	2.8251	0.0023635	0.0657954	1
ENSG00000100344	22	44319619	44343451	111	10	505253	2.8224	0.0023834	0.0662492	1
ENSG00000012232	8	28558990	28611207	66	11	517175	2.8217	0.0023882	0.0662825	1
ENSG00000113231	5	76476082	76724081	682	52	529172	2.8195	0.0024049	0.0665867	1
ENSG00000075975	3	12598513	12625212	66	11	521947	2.8193	0.0024064	0.0665867	1
ENSG00000140830	16	72118756	72128215	36	6	522048	2.8174	0.0024209	0.0668174	1
ENSG00000189184	4	138440072	138453629	30	7	524075	2.8172	0.002422	0.0668174	1
ENSG00000204344	6	31938952	31949223	26	11	525552	2.8148	0.0024402	0.0672187	1
ENSG00000137872	15	47476403	48066420	1760	59	517735	2.8125	0.0024579	0.0676051	1
ENSG00000176406	8	104512426	105266656	2349	32	528158	2.8095	0.0024812	0.0681441	1
ENSG00000133056	1	204391756	204463943	165	17	520853	2.8084	0.0024898	0.0682784	1
ENSG00000173660	1	16133657	16134194	4	1	542851	2.8078	0.0024943	0.0683	1
ENSG00000142166	21	34696748	34732129	74	13	518967	2.8053	0.0025138	0.0686453	1
ENSG00000178397	7	6369040	6388590	71	16	481993	2.8047	0.0025179	0.0686453	1
ENSG00000177683	7	108202671	108210189	16	4	540434	2.8047	0.0025181	0.0686453	1
ENSG00000143970	2	25962253	26101312	336	18	521766	2.8039	0.0025246	0.0686971	1
ENSG00000109118	17	27232264	27278622	45	11	487144	2.8032	0.0025299	0.0686971	1
ENSG00000160326	9	136336216	136344276	26	9	523163	2.803	0.0025312	0.0686971	1
ENSG00000205726	21	35014706	35261609	437	64	516152	2.8004	0.0025517	0.0690889	1
ENSG00000173369	1	22979682	22988130	24	5	540669	2.8001	0.0025542	0.0690889	1
ENSG00000134198	1	115590632	115632121	158	22	531262	2.7998	0.0025569	0.0690889	1
ENSG00000144233	2	128619204	128643635	37	7	531593	2.7987	0.0025654	0.069191	1
ENSG00000042317	14	88851982	88904804	63	12	522728	2.7984	0.0025682	0.069191	1
ENSG00000144619	3	2140550	3099645	4130	312	510170	2.7977	0.0025734	0.0692297	1
ENSG00000163872	3	183415587	183530413	218	18	514005	2.7967	0.0025815	0.0693463	1
ENSG00000177731	17	18148129	18162230	20	6	520521	2.7956	0.0025898	0.0694678	1
ENSG00000144711	3	12938542	13114652	522	68	524588	2.7907	0.0026294	0.0704273	1
ENSG00000172765	3	129366635	129612419	292	19	505629	2.7873	0.0026578	0.0710001	1
ENSG00000148200	9	127279554	127533589	199	24	424040	2.7872	0.0026585	0.0710001	1
ENSG00000134318	2	11319894	11484711	451	23	476174	2.786	0.002668	0.0711505	1
ENSG00000174576	11	66188475	66194177	6	2	485503	2.7855	0.0026726	0.0711701	1
ENSG00000181045	17	78194200	78227308	129	19	531404	2.7837	0.0026874	0.0714608	1
ENSG00000100156	22	38474144	38479170	13	4	545200	2.7825	0.0026975	0.0716258	1
ENSG00000100353	22	36906897	36925277	101	13	507872	2.7803	0.0027152	0.0719704	1
ENSG00000185480	12	102513956	102591298	148	16	511468	2.78	0.0027183	0.0719704	1
ENSG00000243244	2	48757308	48825654	262	26	522512	2.779	0.0027262	0.0720759	1
ENSG00000185924	17	1837971	1928178	325	40	502819	2.7776	0.0027381	0.0721708	1
ENSG00000167770	11	63753325	63765892	17	4	538754	2.7769	0.0027437	0.0721708	1
ENSG00000132874	18	42792947	43263072	1482	102	524883	2.7768	0.0027444	0.0721708	1
ENSG00000128266	22	23412669	23467224	119	13	456043	2.7766	0.0027469	0.0721708	1
ENSG00000185261	5	93486556	93954309	719	80	514797	2.7763	0.0027494	0.0721708	1
ENSG00000049167	5	60169659	60240905	167	19	490963	2.7755	0.002756	0.072241	1
ENSG00000138400	2	207602487	207630268	116	10	541255	2.7747	0.0027622	0.0723005	1
ENSG00000177374	17	1957454	1962981	11	5	530090	2.7741	0.002768	0.0723494	1
ENSG00000106331	7	127250346	127255982	11	3	531000	2.7727	0.0027797	0.0725521	1
ENSG00000166278	6	31865562	31913449	118	24	518842	2.7699	0.0028034	0.0730671	1
ENSG00000086200	5	61699522	61924416	387	21	505451	2.7676	0.0028236	0.0734249	1
ENSG00000182149	16	71928311	71964542	86	13	514589	2.7672	0.0028274	0.0734249	1
ENSG00000173065	17	27082996	27169857	131	9	511643	2.767	0.0028291	0.0734249	1
ENSG00000072778	17	7120444	7128586	10	3	547351	2.7645	0.0028504	0.0738162	1
ENSG00000147041	X	37865835	37988073	321	22	131654	2.7643	0.0028522	0.0738162	1
ENSG00000225921	6	13612531	13633089	32	6	524812	2.7625	0.0028679	0.0741183	1
ENSG00000184708	22	31835345	31885936	124	23	482756	2.7611	0.0028803	0.0743344	1
ENSG00000244355	6	31683048	31685698	7	3	477372	2.7599	0.0028913	0.0745137	1
ENSG00000271043	5	79945819	79946854	3	1	550634	2.7591	0.0028977	0.0745189	1
ENSG00000158623	7	130146079	130353598	225	23	501986	2.7589	0.0028996	0.0745189	1
ENSG00000134200	1	115572445	115576930	22	3	544399	2.7573	0.0029138	0.0747239	1
ENSG00000186479	5	63801774	63909285	222	30	530599	2.7571	0.0029157	0.0747239	1
ENSG00000139445	12	109715783	109747025	64	11	518310	2.7565	0.0029211	0.0747582	1
ENSG00000156113	10	78629359	79397577	2140	158	508933	2.7543	0.0029412	0.0750689	1
ENSG00000108878	17	65040652	65052913	33	8	520307	2.7542	0.0029414	0.0750689	1
ENSG00000162076	16	2932924	2949383	77	10	535773	2.7501	0.0029784	0.0759079	1
ENSG00000106636	7	44240577	44253893	34	9	530907	2.7492	0.0029868	0.075972	1
ENSG00000163069	4	52885752	52904485	24	6	481397	2.7488	0.0029905	0.075972	1
ENSG00000114439	3	107241783	107530176	527	30	525095	2.7485	0.0029933	0.075972	1
ENSG00000170871	4	6784459	6885899	153	26	489336	2.747	0.0030068	0.0762095	1
ENSG00000167258	17	37617739	37721398	206	15	455816	2.7454	0.0030221	0.076492	1
ENSG00000221818	8	25699246	25902640	621	72	516339	2.7444	0.0030313	0.0766194	1
ENSG00000078018	2	210288733	210598842	753	31	524918	2.743	0.0030437	0.0768273	1
ENSG00000196569	6	129204286	129837711	1678	79	491222	2.7407	0.0030658	0.0772792	1
ENSG00000204574	6	30539170	30559309	29	5	522482	2.7395	0.0030762	0.0774352	1
ENSG00000130921	12	123717844	123742651	78	8	508170	2.7384	0.0030866	0.0775098	1
ENSG00000179562	7	127220682	127225654	14	5	535100	2.7382	0.0030893	0.0775098	1
ENSG00000165474	13	20761602	20768605	21	6	506664	2.7379	0.0030918	0.0775098	1
ENSG00000010017	6	13621730	13711796	130	21	506971	2.7369	0.0031014	0.0776447	1
ENSG00000117245	1	20990475	21044317	209	45	512645	2.7363	0.0031069	0.0776767	1
ENSG00000174038	9	35041102	35045988	8	4	538908	2.7356	0.0031137	0.0777411	1
ENSG00000204439	6	31626075	31628549	5	3	538019	2.733	0.0031382	0.0782378	1
ENSG00000106328	7	127233689	127241851	17	6	490349	2.7323	0.0031443	0.0782378	1
ENSG00000111058	12	81471797	81650538	552	27	522312	2.7319	0.0031489	0.0782378	1
ENSG00000236699	4	106473704	106602070	343	36	503465	2.7317	0.0031506	0.0782378	1
ENSG00000164182	5	60240956	60448864	475	22	489432	2.7309	0.0031583	0.0783233	1
ENSG00000085721	16	15153879	15188168	71	16	312130	2.7303	0.0031635	0.0783467	1
ENSG00000078487	7	99998449	100027037	43	5	505868	2.7291	0.0031758	0.0784722	1
ENSG00000101204	20	61974662	62009487	205	37	513493	2.7289	0.0031771	0.0784722	1
ENSG00000148798	10	105036919	105050108	21	6	516357	2.7252	0.0032136	0.0792674	1
ENSG00000137040	9	6011019	6015640	8	4	475038	2.723	0.003235	0.0796094	1
ENSG00000188816	10	124902006	124910188	11	5	478772	2.7227	0.0032372	0.0796094	1
ENSG00000119242	12	124420955	124457373	80	8	522981	2.7221	0.0032439	0.0796094	1
ENSG00000092201	14	21819631	21852425	76	10	405205	2.7219	0.0032451	0.0796094	1
ENSG00000166800	11	18477374	18501814	59	14	520706	2.7215	0.0032491	0.0796094	1
ENSG00000100100	22	31677579	31688833	27	6	542269	2.7208	0.0032558	0.0796675	1
ENSG00000118246	2	207630112	207660913	69	12	530805	2.7191	0.0032735	0.0799943	1
ENSG00000151474	10	13685706	14372866	2930	208	504558	2.7176	0.0032879	0.0802396	1
ENSG00000187008	16	71963441	72033877	279	19	523227	2.7169	0.0032946	0.0802966	1
ENSG00000085514	7	99971068	99997722	35	7	519163	2.7154	0.0033094	0.0805506	1
ENSG00000117215	1	20439143	20446059	22	9	501548	2.715	0.0033139	0.0805536	1
ENSG00000137672	11	101322295	101454687	607	33	534349	2.7145	0.0033187	0.0805639	1
ENSG00000159459	15	43235095	43398286	171	19	467932	2.7123	0.0033405	0.0809862	1
ENSG00000244694	6	47845157	48036425	615	46	527721	2.7102	0.003362	0.0813198	1
ENSG00000089157	12	120634502	120639014	8	4	507079	2.7101	0.0033631	0.0813198	1
ENSG00000174721	10	93666345	93669258	8	4	450147	2.7082	0.0033829	0.0816913	1
ENSG00000021826	2	211342406	211543831	473	40	525124	2.7069	0.0033959	0.0817942	1
ENSG00000142230	19	47634080	47713893	84	16	504342	2.7067	0.0033978	0.0817942	1
ENSG00000115446	2	99225032	99234978	15	3	542007	2.7064	0.0034005	0.0817942	1
ENSG00000205517	19	11504732	11530018	62	7	506449	2.7048	0.0034171	0.0820862	1
ENSG00000170633	12	121837886	121862155	62	5	521589	2.704	0.0034252	0.0820876	1
ENSG00000021461	7	99425636	99463727	86	9	536761	2.7038	0.003428	0.0820876	1
ENSG00000124508	6	26383111	26395102	47	9	506257	2.7033	0.0034323	0.0820876	1
ENSG00000145990	6	13363587	13487869	322	33	484681	2.7031	0.003435	0.0820876	1
ENSG00000102935	16	49524515	49891830	1108	105	523618	2.7024	0.003442	0.0821482	1
ENSG00000153113	5	95997741	96110387	303	31	528141	2.7003	0.0034635	0.0825542	1
ENSG00000204632	6	29794756	29798899	70	6	538318	2.6988	0.0034793	0.0825751	1
ENSG00000187105	14	73945189	74025651	117	23	493253	2.6987	0.0034803	0.0825751	1
ENSG00000155903	3	141205891	141334186	173	18	512927	2.6985	0.0034824	0.0825751	1
ENSG00000006128	7	97361271	97369784	26	4	533643	2.6982	0.0034857	0.0825751	1
ENSG00000134242	1	114356433	114414375	97	14	525684	2.6977	0.003491	0.0825751	1
ENSG00000158079	9	96793076	96872138	117	19	512961	2.6977	0.0034913	0.0825751	1
ENSG00000131899	17	18128907	18148189	42	6	468448	2.6967	0.0035013	0.0827053	1
ENSG00000163961	3	196195654	196230639	108	14	508734	2.6959	0.0035099	0.0828021	1
ENSG00000135317	6	86215214	86303850	144	21	508598	2.6953	0.0035167	0.0828563	1
ENSG00000162460	1	16068987	16074292	11	3	499788	2.6946	0.0035234	0.082908	1
ENSG00000111676	12	7033626	7051484	23	9	518014	2.6941	0.0035287	0.0829267	1
ENSG00000157625	X	30845559	30907511	38	11	131654	2.692	0.0035507	0.0833373	1
ENSG00000157064	1	183217372	183387634	429	30	531186	2.6904	0.003568	0.0835841	1
ENSG00000198704	6	28471073	28483570	49	12	518677	2.6902	0.0035703	0.0835841	1
ENSG00000204688	6	29424947	29432099	18	6	448536	2.6893	0.0035797	0.0836977	1
ENSG00000196396	20	49126858	49201299	179	24	526222	2.6878	0.0035959	0.0839697	1
ENSG00000127588	16	848041	850733	12	4	497667	2.6864	0.0036112	0.0842201	1
ENSG00000181274	10	99092254	99094458	3	2	431546	2.6829	0.003649	0.084994	1
ENSG00000100228	22	23487513	23506531	64	5	521526	2.6823	0.0036561	0.0850517	1
ENSG00000154162	5	21750870	22853731	2755	115	497140	2.6804	0.0036768	0.0854252	1
ENSG00000186197	1	236557680	236648008	309	45	507707	2.679	0.0036925	0.0856676	1
ENSG00000181649	11	2949503	2950650	2	1	547996	2.6786	0.003697	0.0856676	1
ENSG00000145730	5	102201527	102366809	277	16	518491	2.6782	0.0037012	0.0856676	1
ENSG00000167491	19	19496642	19619741	185	15	523540	2.6761	0.0037237	0.0860802	1
ENSG00000112667	6	43193367	43197211	7	3	444209	2.6749	0.0037376	0.086238	1
ENSG00000198873	10	120967197	121215131	806	69	511757	2.6747	0.0037399	0.086238	1
ENSG00000136560	2	161993438	162092687	154	14	513177	2.6736	0.0037518	0.0864041	1
ENSG00000146197	6	35181824	35220856	63	12	516354	2.6728	0.0037611	0.08651	1
ENSG00000204385	6	31830969	31846823	63	12	527086	2.672	0.0037706	0.0866017	1
ENSG00000170890	12	120759914	120765592	12	4	546963	2.6716	0.0037745	0.0866017	1
ENSG00000269891	10	98981930	99052430	206	15	522652	2.6708	0.0037837	0.0866358	1
ENSG00000183513	2	99215786	99224981	18	2	546818	2.6706	0.0037854	0.0866358	1
ENSG00000183023	2	40339286	40739575	1514	89	519256	2.669	0.0038035	0.0869116	1
ENSG00000188033	19	12686920	12721623	69	7	487232	2.6687	0.0038069	0.0869116	1
ENSG00000091622	17	6354583	6459877	361	34	509715	2.6672	0.003824	0.0871938	1
ENSG00000128298	22	38480896	38506971	58	8	503836	2.6661	0.003837	0.0873445	1
ENSG00000141570	17	77768176	77770915	6	3	495008	2.6658	0.0038401	0.0873445	1
ENSG00000163918	3	186507681	186524484	30	5	541883	2.6638	0.0038629	0.0877546	1
ENSG00000076928	19	42387240	42411604	15	5	251209	2.6613	0.0038925	0.0882545	1
ENSG00000188352	9	20658309	20995954	885	41	526079	2.6611	0.0038945	0.0882545	1
ENSG00000148343	9	131798899	131834361	36	10	463654	2.6598	0.0039088	0.0884697	1
ENSG00000075035	12	108523511	108644314	336	28	493762	2.658	0.0039308	0.0888583	1
ENSG00000198933	17	45771441	45789429	40	10	495197	2.6575	0.0039362	0.0888712	1
ENSG00000256269	11	118955587	118964259	13	3	522100	2.6568	0.0039446	0.0889247	1
ENSG00000078070	3	182733006	182817373	173	15	518168	2.6561	0.0039529	0.0889247	1
ENSG00000006377	7	96635290	96640352	6	2	457913	2.6558	0.0039556	0.0889247	1
ENSG00000120802	12	98909351	98944157	90	15	537201	2.6556	0.0039579	0.0889247	1
ENSG00000198657	11	124293838	124294767	5	2	544063	2.6552	0.0039636	0.0889442	1
ENSG00000112893	5	109025156	109203429	618	28	528171	2.6512	0.0040099	0.0898273	1
ENSG00000203734	6	139117248	139225207	343	40	527140	2.6509	0.0040136	0.0898273	1
ENSG00000121440	3	73431582	73674072	612	65	520160	2.6506	0.0040176	0.0898273	1
ENSG00000204498	6	31514628	31526606	67	18	517917	2.6493	0.0040332	0.0900666	1
ENSG00000241685	7	98923496	98963885	68	13	508495	2.6484	0.0040434	0.090185	1
ENSG00000178904	19	32896655	32976799	163	20	522482	2.6465	0.0040666	0.0904468	1
ENSG00000107105	9	23690097	23826342	375	38	494367	2.6463	0.004069	0.0904468	1
ENSG00000188916	10	128933690	128994436	122	14	513763	2.6458	0.0040745	0.0904468	1
ENSG00000121964	2	144702502	145112578	536	41	513453	2.6458	0.0040748	0.0904468	1
ENSG00000162600	1	58881052	59012469	502	46	534470	2.6449	0.0040859	0.0905635	1
ENSG00000121417	19	58144535	58155409	68	4	537958	2.6446	0.0040899	0.0905635	1
ENSG00000164494	6	107473761	107780779	694	49	510493	2.6429	0.0041099	0.0908055	1
ENSG00000158792	16	89762765	89768131	18	6	485663	2.6428	0.0041107	0.0908055	1
ENSG00000123444	11	47593749	47600567	5	3	460466	2.6403	0.0041417	0.0913505	1
ENSG00000179195	12	124457699	124499986	83	10	494346	2.64	0.0041453	0.0913505	1
ENSG00000196968	10	75531830	75535977	5	2	479307	2.6384	0.0041644	0.0915939	1
ENSG00000076604	17	27071023	27077976	10	4	513824	2.6383	0.0041663	0.0915939	1
ENSG00000121716	7	99955626	99965454	10	2	547329	2.6366	0.0041872	0.09165	1
ENSG00000168496	11	61560109	61564716	3	2	550641	2.6363	0.004191	0.09165	1
ENSG00000145416	4	164445450	165305093	2943	126	512332	2.636	0.0041948	0.09165	1
ENSG00000173166	2	204298538	204400058	130	14	509257	2.6358	0.0041969	0.09165	1
ENSG00000126814	14	61438159	61447888	10	3	403850	2.6356	0.0041996	0.09165	1
ENSG00000197774	16	1823223	1826628	11	5	476999	2.6352	0.0042048	0.09165	1
ENSG00000152253	2	169727401	169747277	48	10	516687	2.6351	0.0042056	0.09165	1
ENSG00000188001	3	188817910	189041271	562	51	507904	2.6349	0.0042087	0.09165	1
ENSG00000167904	8	56651317	56685955	98	10	519081	2.6333	0.0042277	0.0918768	1
ENSG00000197893	10	115348583	115423829	280	23	535165	2.6332	0.0042291	0.0918768	1
ENSG00000235568	22	42776413	42833086	193	25	525176	2.6324	0.0042396	0.0919963	1
ENSG00000156239	21	30244513	30257695	54	7	487602	2.6317	0.0042478	0.0920483	1
ENSG00000163072	2	169643049	169721849	208	28	514731	2.6314	0.004252	0.0920483	1
ENSG00000105771	19	44232851	44259142	46	6	515590	2.6301	0.0042682	0.0922904	1
ENSG00000166924	7	100081550	100092425	21	6	480071	2.6271	0.0043055	0.0929725	1
ENSG00000101298	20	1246948	1289971	123	26	498154	2.6266	0.0043116	0.0929725	1
ENSG00000183715	11	132284875	133402403	3776	274	514544	2.6264	0.0043149	0.0929725	1
ENSG00000026950	6	26402465	26415444	55	6	541629	2.6249	0.0043335	0.093181	1
ENSG00000183260	20	62492566	62494341	6	2	525325	2.624	0.0043451	0.093181	1
ENSG00000187135	19	30017491	30055458	175	25	519200	2.6238	0.0043478	0.093181	1
ENSG00000102984	16	71893583	71918093	45	10	530401	2.6238	0.0043481	0.093181	1
ENSG00000146376	6	129897290	130031370	413	43	532587	2.6236	0.0043499	0.093181	1
ENSG00000113327	5	161494648	161582545	166	29	533244	2.6228	0.004361	0.0933102	1
ENSG00000113555	5	141323150	141338627	28	7	494323	2.6217	0.0043741	0.0933909	1
ENSG00000070778	14	88932122	89021123	195	13	526644	2.6216	0.0043754	0.0933909	1
ENSG00000097021	1	6324332	6453826	436	27	499325	2.6213	0.00438	0.0933909	1
ENSG00000132535	17	7093209	7123369	47	11	511946	2.6202	0.0043939	0.0935789	1
ENSG00000188761	1	114419436	114430230	22	7	532261	2.6188	0.0044121	0.0937838	1
ENSG00000137513	11	78147007	78285909	357	7	468871	2.6179	0.004424	0.0937838	1
ENSG00000162522	1	33207492	33240571	57	16	515390	2.6176	0.004427	0.0937838	1
ENSG00000134709	1	60280458	60342050	134	19	524269	2.6174	0.0044299	0.0937838	1
ENSG00000091664	11	22359667	22401049	125	30	510773	2.6173	0.0044312	0.0937838	1
ENSG00000146263	6	97590037	97731126	286	17	519504	2.6171	0.0044341	0.0937838	1
ENSG00000183230	10	67672276	69455949	6700	187	509285	2.6158	0.0044509	0.094031	1
ENSG00000106346	7	6144550	6201195	207	25	514888	2.6141	0.0044729	0.0943874	1
ENSG00000206503	6	29910247	29913661	50	13	371646	2.6136	0.0044797	0.0944226	1
ENSG00000106245	7	99006243	99017239	26	7	521071	2.6127	0.0044912	0.0944676	1
ENSG00000196526	4	7760440	7941653	916	40	533370	2.6127	0.0044921	0.0944676	1
ENSG00000205078	16	77233349	77246976	70	11	525627	2.612	0.0045014	0.0945551	1
ENSG00000173208	12	39945022	40013843	142	21	523745	2.6109	0.0045152	0.0947368	1
ENSG00000172840	16	66914360	66925004	19	5	514271	2.6098	0.0045295	0.0949106	1
ENSG00000197312	1	15943953	15995539	107	6	536199	2.6095	0.0045338	0.0949106	1
ENSG00000163530	3	109012635	109035364	54	14	495988	2.6072	0.0045641	0.0953038	1
ENSG00000016082	5	50678958	50690564	21	7	513066	2.6071	0.0045654	0.0953038	1
ENSG00000166562	18	56806709	56826069	72	10	534523	2.6067	0.0045712	0.0953038	1
ENSG00000100077	22	25960861	26125259	404	19	496826	2.6065	0.0045733	0.0953038	1
ENSG00000183258	5	176938578	176943967	7	4	471483	2.605	0.0045939	0.0956248	1
ENSG00000166925	7	100064142	100076902	21	5	514355	2.6046	0.0045994	0.0956311	1
ENSG00000044459	9	17134989	17503921	1294	37	493307	2.6027	0.0046246	0.0958963	1
ENSG00000100209	22	29138008	29153506	33	9	498987	2.6025	0.0046279	0.0958963	1
ENSG00000178093	19	19625028	19626469	1	1	550683	2.6022	0.004632	0.0958963	1
ENSG00000146834	7	100026321	100031749	13	4	449481	2.6021	0.004633	0.0958963	1
ENSG00000237541	6	32709156	32714664	58	8	528624	2.6009	0.0046488	0.0961152	1
ENSG00000180198	1	28832455	28865708	66	10	500492	2.5973	0.0046978	0.0970193	1
ENSG00000187051	22	39925098	39928860	3	1	549493	2.5958	0.0047187	0.0973131	1
ENSG00000124920	11	61520121	61555990	65	14	499960	2.5955	0.0047226	0.0973131	1
ENSG00000128714	2	176957532	176960666	4	2	548104	2.5939	0.0047447	0.0976591	1
ENSG00000115232	2	182321619	182402474	231	27	527596	2.592	0.0047706	0.0978634	1
ENSG00000048028	11	113668597	113746292	157	18	525625	2.5918	0.0047741	0.0978634	1
ENSG00000165195	X	15337573	15353676	28	3	131654	2.5917	0.0047745	0.0978634	1
ENSG00000124587	6	42931611	42946981	54	8	524989	2.5916	0.0047759	0.0978634	1
ENSG00000160199	21	44394643	44453688	284	16	486765	2.5887	0.0048175	0.098606	1
ENSG00000152127	2	134877502	135212192	941	84	499522	2.5882	0.0048234	0.0986171	1
ENSG00000213523	5	139929652	139937678	9	4	492813	2.5866	0.0048463	0.0989288	1
ENSG00000112514	6	33384319	33386111	3	2	540262	2.5864	0.0048494	0.0989288	1
ENSG00000164604	7	112720468	112727833	19	7	542820	2.5848	0.0048714	0.0992014	1
ENSG00000165861	14	73436152	73493920	239	22	530346	2.5835	0.0048904	0.0992014	1
ENSG00000102048	X	15262109	15288589	66	12	131654	2.5833	0.0048932	0.0992014	1
ENSG00000198663	6	36853640	36896740	120	10	535321	2.5832	0.0048939	0.0992014	1
ENSG00000100167	22	42372855	42394225	55	10	482678	2.583	0.0048979	0.0992014	1
ENSG00000134363	5	52776183	52782964	12	6	510010	2.5829	0.0048994	0.0992014	1
ENSG00000125686	17	37560538	37607527	81	8	453404	2.5828	0.0049005	0.0992014	1
ENSG00000114859	3	184063973	184079439	41	12	527815	2.582	0.004912	0.099325	1
ENSG00000127616	19	11071598	11172958	271	21	532386	2.5808	0.004928	0.0995391	1
ENSG00000110786	11	18749475	18814268	190	38	509699	2.5788	0.004957	0.100015	1
ENSG00000171476	4	57514154	57547874	124	21	526166	2.5766	0.0049886	0.100542	1
ENSG00000169689	17	79976579	79980786	13	4	437685	2.5761	0.0049967	0.100595	1
ENSG00000092199	14	21677295	21737638	124	16	435317	2.5746	0.0050178	0.100721	1
ENSG00000108474	17	16120509	16230098	190	14	484003	2.5742	0.0050238	0.100721	1
ENSG00000176658	17	30819628	31203902	759	59	517120	2.5738	0.0050291	0.100721	1
ENSG00000204420	6	31691121	31694487	5	3	488165	2.5736	0.005032	0.100721	1
ENSG00000167272	12	121016848	121019201	11	4	522185	2.5735	0.0050336	0.100721	1
ENSG00000144366	2	189156396	189460653	648	31	510374	2.5734	0.0050358	0.100721	1
ENSG00000204428	6	31644461	31648150	7	3	541742	2.5723	0.0050515	0.100851	1
ENSG00000196793	10	44051792	44070066	44	5	511410	2.5719	0.0050568	0.100851	1
ENSG00000164587	5	149822712	149829351	27	3	545835	2.5718	0.0050587	0.100851	1
ENSG00000116750	1	192981496	193029237	72	10	464690	2.5707	0.0050753	0.101072	1
ENSG00000065029	6	35226691	35263762	80	10	508505	2.5688	0.0051033	0.10152	1
ENSG00000107618	10	48381487	48390991	12	5	469252	2.5681	0.0051122	0.101587	1
ENSG00000156411	14	104378625	104387903	34	4	524206	2.5677	0.0051184	0.101601	1
ENSG00000128610	7	121941373	121951173	26	9	506455	2.5665	0.0051366	0.101772	1
ENSG00000136250	7	36552549	36764154	629	63	518993	2.5664	0.0051381	0.101772	1
ENSG00000137411	6	30881982	30894236	57	6	540301	2.5636	0.005179	0.102374	1
ENSG00000154217	17	65373397	65693379	876	118	500258	2.5636	0.0051796	0.102374	1
ENSG00000118492	6	146920136	147136598	555	47	523143	2.5631	0.0051869	0.102408	1
ENSG00000104774	19	12757322	12777591	28	8	501000	2.5624	0.0051981	0.102519	1
ENSG00000186765	17	79481022	79504156	70	16	505052	2.5616	0.0052099	0.102619	1
ENSG00000204525	6	31236526	31239913	87	15	329299	2.5613	0.0052143	0.102619	1
ENSG00000077279	X	110537007	110655460	17	6	125304	2.5607	0.005223	0.10268	1
ENSG00000174482	9	27948084	29212998	4612	170	517841	2.5603	0.0052296	0.102685	1
ENSG00000145982	6	5261251	5771816	1723	151	504171	2.5599	0.0052344	0.102685	1
ENSG00000169575	22	22599200	22599926	8	4	443619	2.5581	0.0052624	0.103124	1
ENSG00000109158	4	46920917	46996424	236	22	531242	2.5559	0.0052957	0.103666	1
ENSG00000139921	14	51706886	51724373	41	8	532007	2.5549	0.0053113	0.103861	1
ENSG00000164830	8	107282406	107764922	1319	63	524402	2.5543	0.0053204	0.103929	1
ENSG00000065526	1	16174359	16266951	139	17	529027	2.5527	0.0053452	0.104302	1
ENSG00000011295	17	15902694	15932723	76	7	513407	2.5514	0.0053642	0.104562	1
ENSG00000109184	4	52700010	52783003	113	12	459470	2.5507	0.0053756	0.104673	1
ENSG00000123643	5	150816553	150871940	168	20	531429	2.5502	0.0053825	0.104697	1
ENSG00000119772	2	25451421	25565459	211	42	522325	2.5498	0.0053893	0.104719	1
ENSG00000136522	3	179306253	179322434	28	4	524583	2.5491	0.0053998	0.104771	1
ENSG00000187837	6	26055968	26056699	4	2	461533	2.5489	0.0054034	0.104771	1
ENSG00000175779	15	38988799	38992239	21	4	547216	2.5475	0.0054253	0.105085	1
ENSG00000121335	12	11544474	11548498	7	4	253058	2.5468	0.0054355	0.105172	1
ENSG00000176340	11	63742079	63744015	2	1	395053	2.5464	0.0054424	0.105195	1
ENSG00000148498	10	34398488	35104253	1626	63	526720	2.542	0.0055108	0.106367	1
ENSG00000112541	6	165740776	166075588	1179	115	496250	2.5418	0.0055146	0.106367	1
ENSG00000213886	6	29523389	29527702	23	4	531652	2.5414	0.0055206	0.106371	1
ENSG00000140995	16	90014560	90034468	99	16	510879	2.5409	0.0055278	0.106388	1
ENSG00000100218	22	23401593	23495807	199	18	453548	2.5404	0.0055362	0.106388	1
ENSG00000262664	17	1945277	1946725	6	2	544222	2.5401	0.0055408	0.106388	1
ENSG00000129675	X	135747708	135863503	98	20	131654	2.5393	0.0055535	0.106388	1
ENSG00000181449	3	181429712	181432224	2	1	410091	2.5392	0.0055559	0.106388	1
ENSG00000188706	X	128937264	128977910	15	7	131654	2.539	0.0055584	0.106388	1
ENSG00000180539	9	139921916	139931234	22	4	420746	2.5385	0.0055672	0.106388	1
ENSG00000116096	2	73114512	73119289	5	3	398266	2.5384	0.0055677	0.106388	1
ENSG00000156398	10	104474298	104498947	42	10	510693	2.5358	0.0056102	0.107088	1
ENSG00000139263	12	59265937	59314319	135	18	502708	2.5336	0.0056449	0.107639	1
ENSG00000135045	9	77561499	77567802	9	4	483626	2.5316	0.0056778	0.108154	1
ENSG00000167771	11	63678693	63684407	5	1	516513	2.5308	0.0056905	0.108284	1
ENSG00000181610	17	55916287	55927433	26	8	482789	2.5301	0.0057009	0.10837	1
ENSG00000151849	13	25456412	25497027	113	18	510755	2.5296	0.0057099	0.108429	1
ENSG00000164684	8	81540686	81787016	337	19	489401	2.5291	0.0057185	0.108481	1
ENSG00000130270	19	1782074	1812275	94	22	479415	2.5277	0.0057412	0.108687	1
ENSG00000040933	2	99061321	99207496	235	15	484695	2.5274	0.0057447	0.108687	1
ENSG00000105568	19	52693055	52729678	137	17	536463	2.5273	0.0057471	0.108687	1
ENSG00000120055	10	104209594	104211300	2	1	489882	2.5237	0.0058069	0.109604	1
ENSG00000145723	5	102421704	102455842	106	7	518832	2.5236	0.0058075	0.109604	1
ENSG00000166862	22	36956916	37098690	439	54	466720	2.522	0.0058344	0.109914	1
ENSG00000160991	7	102073977	102097268	59	14	498795	2.5219	0.0058359	0.109914	1
ENSG00000127578	16	681012	684116	7	2	514084	2.519	0.0058847	0.11072	1
ENSG00000205581	21	40714241	40721047	27	5	525365	2.5162	0.0059316	0.111489	1
ENSG00000186010	19	19626550	19639858	28	4	517867	2.5145	0.0059594	0.111897	1
ENSG00000185798	3	196281024	196295627	30	4	523338	2.5137	0.0059739	0.112053	1
ENSG00000177542	11	790475	798269	10	5	505165	2.5133	0.0059799	0.112053	1
ENSG00000146433	6	158957468	159056467	320	24	519735	2.5116	0.0060097	0.112401	1
ENSG00000089159	12	120648242	120703574	77	12	511560	2.5115	0.0060107	0.112401	1
ENSG00000070061	9	111629800	111696608	287	24	518222	2.5102	0.0060339	0.11265	1
ENSG00000204694	6	29393281	29424848	142	12	500805	2.5099	0.0060386	0.11265	1
ENSG00000163812	3	44956753	45017674	73	10	522751	2.5095	0.0060451	0.11265	1
ENSG00000158553	6	27276842	27280011	15	7	485545	2.5091	0.0060526	0.11265	1
ENSG00000075651	3	171318195	171528284	576	21	528855	2.5089	0.0060546	0.11265	1
ENSG00000052126	12	19282626	19529334	662	35	486029	2.508	0.0060715	0.112794	1
ENSG00000169919	7	65425671	65447301	63	11	492309	2.5078	0.0060746	0.112794	1
ENSG00000124302	19	34112861	34264414	553	69	481741	2.5056	0.0061128	0.113274	1
ENSG00000174417	8	110099653	110131813	94	14	538452	2.5053	0.0061176	0.113274	1
ENSG00000214097	3	196233750	196242237	15	3	509716	2.5052	0.0061189	0.113274	1
ENSG00000152492	3	191046874	191116459	318	21	514311	2.5035	0.0061482	0.113671	1
ENSG00000183454	16	9847265	10276611	1814	53	529209	2.5027	0.0061617	0.113671	1
ENSG00000248144	4	100257649	100273917	105	7	525932	2.5027	0.006162	0.113671	1
ENSG00000179603	7	126078652	126892428	2116	65	531869	2.5026	0.0061651	0.113671	1
ENSG00000188026	12	123955909	124018265	163	21	514135	2.5016	0.0061815	0.11386	1
ENSG00000119927	10	113907971	113975153	142	19	516459	2.499	0.0062275	0.114592	1
ENSG00000197226	5	179289071	179334879	75	10	525724	2.4978	0.0062481	0.114856	1
ENSG00000146352	6	123317582	123385063	166	19	501288	2.4963	0.0062755	0.115245	1
ENSG00000139697	12	123773656	123849756	268	14	471776	2.4953	0.006292	0.115433	1
ENSG00000226397	12	25146358	25150373	11	6	527741	2.494	0.0063153	0.115745	1
ENSG00000005700	6	82879956	82957448	200	12	529367	2.4919	0.0063527	0.116314	1
ENSG00000063015	17	27281923	27333458	68	13	502728	2.4897	0.0063918	0.116914	1
ENSG00000135316	6	86317502	86353568	58	13	518781	2.4869	0.0064425	0.117661	1
ENSG00000011028	17	60704762	60770962	116	18	494684	2.4868	0.0064454	0.117661	1
ENSG00000173894	17	77751977	77761449	20	10	479169	2.4856	0.0064666	0.117931	1
ENSG00000256092	12	123848046	123850336	13	3	463980	2.4846	0.0064854	0.118156	1
ENSG00000143776	1	227177566	227506193	1557	22	522105	2.4831	0.0065131	0.118544	1
ENSG00000145623	5	38845960	38935743	274	32	533351	2.4824	0.0065254	0.11865	1
ENSG00000145020	3	49454211	49460111	10	2	449104	2.4816	0.0065402	0.118677	1
ENSG00000151553	10	116581503	116659586	228	16	531707	2.4813	0.0065458	0.118677	1
ENSG00000120328	5	140587914	140592143	10	4	526039	2.4811	0.0065487	0.118677	1
ENSG00000077498	11	88911040	89028927	322	19	517486	2.4809	0.0065527	0.118677	1
ENSG00000170085	5	175665370	175772992	179	16	525303	2.4785	0.0065968	0.119359	1
ENSG00000018510	2	178257471	178408564	290	13	516368	2.4758	0.0066476	0.120097	1
ENSG00000188243	13	76099350	76111991	37	9	485117	2.4751	0.0066609	0.120097	1
ENSG00000101916	X	12924739	12941288	27	6	131654	2.475	0.0066626	0.120097	1
ENSG00000214300	7	99905325	99919819	6	2	525436	2.4749	0.0066637	0.120097	1
ENSG00000162598	1	60456066	60539442	174	30	531904	2.4744	0.0066721	0.12013	1
ENSG00000075188	12	102467967	102514025	99	17	514528	2.4721	0.0067152	0.120788	1
ENSG00000186150	1	110655062	110656569	1	1	549867	2.4716	0.006725	0.120846	1
ENSG00000128564	7	100805790	100810862	4	2	509218	2.4708	0.00674	0.120976	1
ENSG00000196118	16	30768733	30773598	7	4	445720	2.4705	0.0067466	0.120976	1
ENSG00000130429	7	98972298	99004226	56	9	512635	2.4699	0.0067567	0.120976	1
ENSG00000197016	19	57078401	57099965	65	7	483090	2.4699	0.0067585	0.120976	1
ENSG00000034063	19	4909510	4962165	155	29	495432	2.4684	0.0067866	0.121227	1
ENSG00000250067	19	19639670	19648393	17	3	524820	2.4682	0.0067898	0.121227	1
ENSG00000104723	8	15397596	15624158	900	33	520553	2.4681	0.0067923	0.121227	1
ENSG00000102385	X	100474933	100519485	75	13	131654	2.4672	0.0068078	0.121283	1
ENSG00000185860	1	162820766	162838605	84	12	537075	2.4672	0.0068086	0.121283	1
ENSG00000162408	1	6581407	6614658	111	4	502798	2.4665	0.0068224	0.121411	1
ENSG00000132432	7	54819940	54826939	28	7	472121	2.4636	0.0068776	0.122035	1
ENSG00000198336	17	45266728	45301045	76	17	524983	2.4634	0.0068805	0.122035	1
ENSG00000069812	1	6475292	6484724	29	6	527922	2.4634	0.0068813	0.122035	1
ENSG00000095587	10	98124363	98273683	429	38	532364	2.4631	0.006888	0.122035	1
ENSG00000113719	5	172261223	172379688	372	57	503084	2.4629	0.0068906	0.122035	1
ENSG00000081803	7	121958478	122526813	1332	58	518145	2.4586	0.0069732	0.123379	1
ENSG00000170425	17	15848231	15879210	53	10	493289	2.458	0.0069862	0.12349	1
ENSG00000109452	4	142949181	143767604	2319	89	517963	2.4572	0.0070008	0.123629	1
ENSG00000164134	4	140222621	140311935	198	20	496308	2.4563	0.0070181	0.123791	1
ENSG00000055208	6	149639436	149732747	262	15	532662	2.4561	0.0070234	0.123791	1
ENSG00000017427	12	102789645	102875563	156	24	501194	2.4555	0.007034	0.123859	1
ENSG00000137312	6	30695506	30710687	85	5	519499	2.4547	0.0070493	0.123905	1
ENSG00000183354	9	5919008	6008479	227	21	478198	2.4547	0.0070501	0.123905	1
ENSG00000175866	17	79008944	79091232	376	50	516781	2.4527	0.0070897	0.124482	1
ENSG00000146411	6	134308719	134373789	158	28	515663	2.4523	0.0070967	0.124487	1
ENSG00000063854	16	1859104	1877195	145	8	503318	2.452	0.0071039	0.124494	1
ENSG00000112249	6	100956325	101329243	973	25	510287	2.4512	0.007119	0.124565	1
ENSG00000178028	1	44679104	44686351	13	6	481561	2.4511	0.0071215	0.124565	1
ENSG00000166796	11	18433851	18472798	169	10	535507	2.4503	0.0071364	0.124612	1
ENSG00000196498	12	124808957	125052079	827	109	490371	2.4503	0.0071377	0.124612	1
ENSG00000136688	2	113735596	113743249	9	4	528792	2.449	0.0071633	0.124786	1
ENSG00000178852	17	45401327	45518678	310	13	512703	2.4489	0.0071654	0.124786	1
ENSG00000074319	11	18501858	18548503	125	15	517469	2.4484	0.007174	0.124786	1
ENSG00000074266	11	85955586	85989785	84	12	523991	2.4484	0.0071748	0.124786	1
ENSG00000073734	2	169779336	169887833	366	30	489650	2.4468	0.007206	0.12521	1
ENSG00000117133	1	84944920	84964033	85	17	522973	2.4443	0.0072561	0.125962	1
ENSG00000203784	1	153175906	153177601	3	2	421459	2.4435	0.0072732	0.12614	1
ENSG00000101222	20	3758151	3762113	7	3	506341	2.4424	0.0072946	0.126363	1
ENSG00000119599	14	73393040	73428825	129	18	523329	2.4419	0.0073057	0.126363	1
ENSG00000250588	3	158787041	159615155	1795	93	509524	2.4418	0.0073067	0.126363	1
ENSG00000162374	1	50513686	50669442	199	34	497625	2.4415	0.007314	0.126371	1
ENSG00000140403	15	78556487	78574538	57	12	534206	2.4403	0.0073378	0.126663	1
ENSG00000017483	X	48316927	48328644	10	4	131654	2.4398	0.0073481	0.126665	1
ENSG00000061273	12	48176505	48213763	146	30	499367	2.4396	0.0073517	0.126665	1
ENSG00000152284	2	85360583	85537511	621	57	521599	2.4387	0.0073701	0.126793	1
ENSG00000151067	12	2079952	2807115	2071	181	517710	2.4386	0.0073729	0.126793	1
ENSG00000156976	3	186501361	186507686	15	7	525817	2.4373	0.0073982	0.12711	1
ENSG00000124228	20	47835832	47860614	79	11	541113	2.4364	0.0074167	0.127219	1
ENSG00000188107	6	64429876	66417118	5816	133	524982	2.4363	0.0074184	0.127219	1
ENSG00000100664	14	103800339	103811362	26	7	510355	2.4349	0.0074487	0.127464	1
ENSG00000144468	2	227700652	227863926	327	15	519574	2.4344	0.0074588	0.127464	1
ENSG00000185290	7	56182374	56184090	2	1	550215	2.4344	0.0074591	0.127464	1
ENSG00000180185	16	1877225	1890208	118	3	534370	2.4343	0.0074604	0.127464	1
ENSG00000136518	3	179280708	179306193	42	6	525941	2.4335	0.0074766	0.127622	1
ENSG00000100335	22	39898197	39914139	22	7	518305	2.4326	0.0074954	0.127825	1
ENSG00000186814	18	32831023	32870196	86	16	492592	2.4316	0.0075166	0.128028	1
ENSG00000164975	9	15422694	15466747	119	14	511835	2.4313	0.0075217	0.128028	1
ENSG00000114626	3	127391781	127399769	11	5	530868	2.431	0.0075282	0.128028	1
ENSG00000136378	15	79051545	79103805	149	13	516336	2.4296	0.0075569	0.128237	1
ENSG00000130520	19	18417040	18434001	47	11	506279	2.4296	0.0075575	0.128237	1
ENSG00000166508	7	99690351	99699563	22	5	542397	2.4294	0.0075614	0.128237	1
ENSG00000100767	14	73704205	73741348	110	23	515318	2.428	0.0075902	0.128465	1
ENSG00000105879	7	107383942	107402112	34	6	532224	2.4279	0.0075938	0.128465	1
ENSG00000177186	1	248486932	248487870	6	2	501346	2.4278	0.0075958	0.128465	1
ENSG00000162385	1	53692564	53704282	26	7	511803	2.4272	0.0076074	0.128543	1
ENSG00000178764	8	123792510	123986755	480	87	511251	2.4267	0.0076191	0.128623	1
ENSG00000084754	2	26413504	26467665	103	4	533524	2.4254	0.0076462	0.128962	1
ENSG00000173599	11	66615993	66725847	216	28	501980	2.4244	0.0076661	0.129179	1
ENSG00000100883	14	35451901	35498773	181	16	535608	2.4234	0.0076874	0.129372	1
ENSG00000112655	6	43044006	43129458	187	30	521980	2.4232	0.0076916	0.129372	1
ENSG00000181744	3	143690640	143711210	43	10	522129	2.4228	0.0077008	0.129409	1
ENSG00000113319	5	80256491	80525981	797	84	518793	2.4216	0.0077264	0.12972	1
ENSG00000114554	3	126707437	126756235	166	21	526709	2.4192	0.0077764	0.130347	1
ENSG00000240230	7	1004486	1015235	46	13	505570	2.4192	0.0077779	0.130347	1
ENSG00000165630	10	13628939	13672868	111	18	524722	2.4188	0.0077857	0.130359	1
ENSG00000135506	12	58087738	58115340	43	8	526542	2.4171	0.0078224	0.130852	1
ENSG00000106246	7	99014362	99045811	64	12	499019	2.4168	0.0078294	0.130852	1
ENSG00000177511	18	55019721	55036162	40	6	524792	2.4163	0.0078392	0.130852	1
ENSG00000166317	10	75404639	75415832	16	4	456021	2.4156	0.0078538	0.130852	1
ENSG00000166748	15	86623137	87572283	3887	165	517466	2.4156	0.0078554	0.130852	1
ENSG00000162458	1	16083107	16113089	67	12	525273	2.4155	0.0078578	0.130852	1
ENSG00000186806	19	51834795	51845378	27	6	495709	2.4121	0.0079302	0.131938	1
ENSG00000185559	14	101193202	101201467	22	9	512262	2.4112	0.0079503	0.132153	1
ENSG00000168959	11	88237256	88796846	1720	44	509118	2.4108	0.0079588	0.132175	1
ENSG00000171532	17	37760021	37764175	7	3	457711	2.4099	0.0079795	0.132285	1
ENSG00000183682	1	39957318	39995541	73	15	484765	2.4098	0.0079813	0.132285	1
ENSG00000135272	7	114562169	114659971	166	35	485903	2.4092	0.007993	0.132285	1
ENSG00000127947	7	77166773	77269388	270	17	500817	2.4092	0.0079942	0.132285	1
ENSG00000145041	3	51433298	51534018	133	16	478808	2.4083	0.0080136	0.132487	1
ENSG00000147419	8	27590833	27630170	145	11	536964	2.4076	0.0080283	0.132583	1
ENSG00000084234	11	129939716	130014706	233	17	520412	2.4072	0.0080376	0.132583	1
ENSG00000156687	8	35092975	35654068	1123	55	500157	2.4069	0.0080435	0.132583	1
ENSG00000177427	17	18163848	18169095	12	5	489302	2.4067	0.0080482	0.132583	1
ENSG00000133195	17	70642085	71088853	1584	156	486224	2.4059	0.0080666	0.132767	1
ENSG00000115363	2	75719444	75796848	205	28	530272	2.4051	0.0080835	0.132926	1
ENSG00000162461	1	16062721	16067884	7	3	473486	2.4018	0.0081571	0.134017	1
ENSG00000007080	19	18043824	18054794	37	11	490339	2.4009	0.008178	0.13419	1
ENSG00000196092	9	36833272	37034476	744	67	523363	2.4007	0.0081822	0.13419	1
ENSG00000204228	6	33172414	33174608	7	3	494258	2.4003	0.0081901	0.134199	1
ENSG00000010379	12	329787	372039	144	24	508689	2.3992	0.0082159	0.134473	1
ENSG00000145626	5	35953191	36066639	302	29	526392	2.3989	0.0082214	0.134473	1
ENSG00000130203	19	45409039	45412650	6	3	510404	2.3978	0.0082474	0.134778	1
ENSG00000141294	17	45908993	45915079	20	7	540840	2.3963	0.0082814	0.135117	1
ENSG00000138166	10	112257625	112271302	26	5	527623	2.3962	0.0082828	0.135117	1
ENSG00000118263	2	207938861	208031970	284	37	534515	2.3956	0.0082959	0.135158	1
ENSG00000175143	1	248569296	248570405	1	1	550683	2.3954	0.0083	0.135158	1
ENSG00000189023	X	35816459	35821852	15	2	131654	2.3944	0.0083236	0.135422	1
ENSG00000115762	2	131862420	131907425	43	5	491304	2.3931	0.0083524	0.135689	1
ENSG00000006576	7	77428109	77586821	349	23	529193	2.3926	0.0083646	0.135689	1
ENSG00000162384	1	53679771	53686289	13	4	493146	2.3923	0.0083717	0.135689	1
ENSG00000157540	21	38739859	38887679	374	21	531426	2.3912	0.0083978	0.135689	1
ENSG00000205038	8	110374706	110543500	428	21	517590	2.3911	0.0083981	0.135689	1
ENSG00000181555	3	47057898	47205467	187	16	505414	2.391	0.0084003	0.135689	1
ENSG00000155849	7	36892511	37488895	1830	122	520521	2.3904	0.0084154	0.135689	1
ENSG00000176974	17	18231187	18266856	89	10	493552	2.3903	0.0084162	0.135689	1
ENSG00000162877	1	205797150	205819276	53	16	533151	2.3902	0.0084199	0.135689	1
ENSG00000185305	5	53180578	53606403	1301	90	524996	2.3892	0.0084423	0.135689	1
ENSG00000150977	12	123899936	123921264	54	13	484860	2.3891	0.0084441	0.135689	1
ENSG00000159189	1	22969969	22974603	21	4	541362	2.3888	0.0084516	0.135689	1
ENSG00000163870	3	127291907	127309602	20	9	509256	2.3888	0.0084518	0.135689	1
ENSG00000254858	19	18303986	18307552	11	3	547543	2.3886	0.0084571	0.135689	1
ENSG00000171587	21	41384343	42219039	3120	205	518290	2.3884	0.0084603	0.135689	1
ENSG00000141503	17	4736635	4801356	170	19	524654	2.3883	0.0084629	0.135689	1
ENSG00000175287	9	131683174	131704322	40	4	517266	2.3879	0.0084714	0.135689	1
ENSG00000108963	17	1933431	1947183	38	13	520592	2.3877	0.0084774	0.135689	1
ENSG00000113361	5	31193762	31329253	282	34	524734	2.3876	0.0084801	0.135689	1
ENSG00000198604	14	35221937	35344853	369	24	524417	2.3855	0.0085282	0.136258	1
ENSG00000169255	3	160801671	160823160	43	7	521236	2.3851	0.0085381	0.136258	1
ENSG00000164062	3	49711427	49720936	8	3	464466	2.385	0.008539	0.136258	1
ENSG00000134030	18	46065427	46389588	1068	127	521959	2.3848	0.0085453	0.136258	1
ENSG00000175970	12	121148238	121161443	42	8	523007	2.3829	0.0085879	0.136819	1
ENSG00000130038	12	3722122	3862366	554	46	528881	2.3822	0.0086051	0.136929	1
ENSG00000179532	11	6517994	6593255	203	25	526568	2.382	0.0086097	0.136929	1
ENSG00000070423	19	647526	663313	49	16	502939	2.3798	0.0086601	0.137552	1
ENSG00000106290	7	99704693	99717481	21	6	499377	2.3797	0.0086638	0.137552	1
ENSG00000174145	4	37246690	37451087	652	58	533749	2.3784	0.0086931	0.137783	1
ENSG00000091317	3	32522804	32544403	50	13	509513	2.3784	0.0086946	0.137783	1
ENSG00000166272	10	104503727	104576022	215	24	523563	2.3781	0.0087008	0.137783	1
ENSG00000164796	8	113235157	114449242	2928	68	532851	2.3776	0.0087123	0.137846	1
ENSG00000156006	8	18248755	18258723	48	8	527376	2.377	0.0087279	0.137899	1
ENSG00000012660	6	53132196	53213977	219	14	519872	2.3768	0.0087306	0.137899	1
ENSG00000127586	16	838622	848074	65	12	491116	2.3764	0.008742	0.13796	1
ENSG00000111674	12	7023614	7032860	9	3	519781	2.3757	0.0087589	0.138108	1
ENSG00000214114	1	39328162	39339050	18	6	446850	2.3748	0.0087797	0.138284	1
ENSG00000183579	22	29279755	29453476	409	33	465367	2.3744	0.0087899	0.138284	1
ENSG00000076555	12	109554222	109706031	477	45	516517	2.3741	0.0087959	0.138284	1
ENSG00000058056	3	179370933	179507189	363	40	525178	2.3736	0.0088067	0.138284	1
ENSG00000272916	10	75561669	75571589	12	5	510251	2.3736	0.0088076	0.138284	1
ENSG00000137692	11	102921413	102962944	70	15	511751	2.3729	0.0088244	0.138429	1
ENSG00000023330	3	52232099	52248343	16	3	505314	2.372	0.0088453	0.138607	1
ENSG00000198246	10	73079010	73123147	158	23	536697	2.3718	0.0088508	0.138607	1
ENSG00000180549	9	139924626	139927292	9	3	425467	2.3714	0.0088592	0.138614	1
ENSG00000108950	17	66531257	66597095	152	27	519114	2.3712	0.0088663	0.138614	1
ENSG00000160305	21	47878862	47989926	411	28	508488	2.3706	0.0088785	0.138687	1
ENSG00000152082	2	130939248	130962365	42	5	418982	2.3682	0.008938	0.139216	1
ENSG00000166165	14	103985995	103989196	5	2	495978	2.3682	0.0089385	0.139216	1
ENSG00000129351	19	10764937	10803095	59	10	432861	2.3677	0.0089497	0.139216	1
ENSG00000231852	6	32006093	32009447	7	4	382982	2.3672	0.0089611	0.139216	1
ENSG00000145911	5	177540556	177553107	31	9	514519	2.3669	0.0089695	0.139216	1
ENSG00000114316	3	49314577	49377536	75	11	506908	2.3666	0.0089763	0.139216	1
ENSG00000121749	12	72233487	72320629	183	17	521180	2.3663	0.0089845	0.139216	1
ENSG00000145506	5	1008941	1038927	102	17	448239	2.3662	0.0089863	0.139216	1
ENSG00000164197	5	63461671	63668704	308	20	515415	2.3662	0.0089868	0.139216	1
ENSG00000157600	X	109245641	109421016	79	19	131654	2.3661	0.008988	0.139216	1
ENSG00000178722	5	60933636	61002362	202	24	519317	2.3651	0.0090123	0.139368	1
ENSG00000085563	7	87133179	87342639	431	41	515390	2.3646	0.0090256	0.139368	1
ENSG00000020256	20	50700550	50808524	371	26	528340	2.3645	0.009027	0.139368	1
ENSG00000206199	3	149478887	149510610	95	20	522679	2.3643	0.0090324	0.139368	1
ENSG00000171053	11	125616180	125619743	25	8	516617	2.3642	0.0090357	0.139368	1
ENSG00000137098	9	35807782	35812269	4	2	512664	2.3632	0.0090585	0.139603	1
ENSG00000213588	6	33422356	33425321	4	2	509786	2.3615	0.0091014	0.140146	1
ENSG00000078369	1	1716725	1822552	151	21	468018	2.3603	0.0091297	0.140391	1
ENSG00000112531	6	163835675	163999628	340	19	468258	2.3597	0.0091444	0.140391	1
ENSG00000182698	2	220192131	220197899	21	2	527736	2.3597	0.0091448	0.140391	1
ENSG00000066855	8	66556888	66622798	177	15	519057	2.3596	0.0091478	0.140391	1
ENSG00000092098	14	24616101	24629870	21	9	495156	2.3592	0.0091567	0.14041	1
ENSG00000023892	6	35265595	35289548	49	9	464683	2.3586	0.0091715	0.14052	1
ENSG00000102854	16	810765	818865	36	10	505625	2.3557	0.0092428	0.141495	1
ENSG00000116199	1	178994939	179045702	162	19	532295	2.3551	0.0092585	0.141535	1
ENSG00000152086	2	130949318	130956034	6	2	334109	2.355	0.0092608	0.141535	1
ENSG00000153879	19	33864575	33873592	17	8	540970	2.3542	0.0092809	0.141648	1
ENSG00000184007	1	32372022	32403988	38	9	526176	2.3541	0.0092836	0.141648	1
ENSG00000205730	16	19125254	19132952	16	4	440126	2.3537	0.0092927	0.141669	1
ENSG00000140284	15	50474393	50528589	207	21	519887	2.3533	0.0093044	0.14173	1
ENSG00000175928	3	3841121	3889708	155	22	525770	2.3527	0.0093181	0.141822	1
ENSG00000204961	5	140227357	140391929	334	19	525839	2.3512	0.0093568	0.142206	1
ENSG00000164929	8	104152921	104242533	312	34	534312	2.3511	0.0093602	0.142206	1
ENSG00000167969	16	2289873	2302296	36	6	473338	2.3506	0.0093712	0.142206	1
ENSG00000157445	3	54156620	55108584	2796	189	522519	2.3502	0.009382	0.142206	1
ENSG00000196652	7	99102273	99131445	42	9	516234	2.3499	0.0093896	0.142206	1
ENSG00000150316	11	94695787	94706776	27	8	542351	2.3499	0.0093897	0.142206	1
ENSG00000171314	10	99186027	99193198	10	5	507003	2.3486	0.0094208	0.142559	1
ENSG00000167325	11	4115791	4160116	112	12	521050	2.3471	0.0094593	0.143024	1
ENSG00000138311	10	64133916	64431771	917	73	517951	2.3459	0.0094918	0.143398	1
ENSG00000168685	5	35856977	35879705	78	8	535266	2.3454	0.009503	0.143449	1
ENSG00000160695	11	118938493	118952688	38	5	520297	2.3443	0.0095321	0.143771	1
ENSG00000124227	20	56793510	56804039	26	7	531220	2.3428	0.0095697	0.14422	1
ENSG00000186283	1	179050415	179067158	49	13	538217	2.3414	0.0096049	0.144632	1
ENSG00000110583	11	63706442	63724799	36	6	502457	2.341	0.009615	0.144636	1
ENSG00000100302	22	35936556	35950048	34	8	540862	2.3406	0.0096262	0.144636	1
ENSG00000204962	5	140220907	140391929	341	19	522965	2.3405	0.0096288	0.144636	1
ENSG00000105143	19	15060845	15121455	391	35	523444	2.3395	0.0096546	0.144906	1
ENSG00000106686	9	4553386	4666674	485	46	496870	2.3387	0.0096745	0.145086	1
ENSG00000160299	21	47743976	47865682	503	25	494489	2.3377	0.0097007	0.145287	1
ENSG00000215045	7	6536409	6591067	183	38	472079	2.3376	0.0097037	0.145287	1
ENSG00000164715	7	97736197	97838945	273	19	508280	2.3367	0.0097271	0.145519	1
ENSG00000138029	2	26467616	26513333	77	9	513121	2.3361	0.0097437	0.145649	1
ENSG00000156253	21	30378080	30391685	20	6	505155	2.3351	0.0097701	0.1458	1
ENSG00000198131	19	58739960	58788923	158	17	522452	2.3348	0.009776	0.1458	1
ENSG00000197958	9	130209953	130213711	7	1	550656	2.3348	0.0097776	0.1458	1
ENSG00000069535	X	43625857	43741721	46	20	131654	2.3333	0.0098154	0.146245	1
ENSG00000183161	11	22644079	22647387	7	4	490613	2.3324	0.0098395	0.146486	1
ENSG00000116882	1	119911399	119936753	55	9	546205	2.3318	0.0098562	0.146604	1
ENSG00000125107	16	58553850	58663790	350	17	456831	2.331	0.0098766	0.146604	1
ENSG00000171160	10	99374310	99393913	35	6	524983	2.331	0.009877	0.146604	1
ENSG00000122432	1	84971902	85022150	173	19	525324	2.3309	0.0098793	0.146604	1
ENSG00000148572	10	64893007	64914786	42	10	502043	2.3299	0.009907	0.146897	1
ENSG00000081842	5	140207650	140391929	359	20	519363	2.3294	0.009918	0.146941	1
ENSG00000168495	8	22102619	22108680	19	6	488428	2.3287	0.0099371	0.147054	1
ENSG00000169562	X	70435062	70445065	28	8	131654	2.3285	0.0099416	0.147054	1
ENSG00000141295	17	45915047	45918699	11	6	539211	2.3276	0.0099678	0.147205	1
ENSG00000144645	3	31702317	32023342	1095	109	495495	2.3273	0.0099744	0.147205	1
ENSG00000156471	8	97274167	97346774	145	20	443106	2.3273	0.0099758	0.147205	1
ENSG00000185386	22	50702142	50708779	18	7	517366	2.3264	0.0099988	0.147426	1
ENSG00000176986	10	75504039	75531933	46	10	508665	2.3258	0.010015	0.147458	1
ENSG00000152818	6	144606434	145174170	1158	82	523011	2.3257	0.010017	0.147458	1
ENSG00000169962	1	1266726	1269844	9	5	355605	2.3249	0.010039	0.14753	1
ENSG00000106305	7	6048882	6063465	75	15	508158	2.3248	0.01004	0.14753	1
ENSG00000139746	13	79885962	79980393	240	10	529143	2.3245	0.010048	0.14753	1
ENSG00000214212	19	10947304	10980466	54	12	469062	2.3241	0.01006	0.14753	1
ENSG00000181847	3	114012833	114029135	40	12	502569	2.324	0.010063	0.14753	1
ENSG00000109519	4	7061780	7069800	27	6	463431	2.3233	0.01008	0.14753	1
ENSG00000197561	19	850989	856246	8	5	414069	2.3232	0.010083	0.14753	1
ENSG00000154654	21	22370633	22913892	1782	97	514913	2.3231	0.010086	0.14753	1
ENSG00000164082	3	51741081	51752629	7	4	499514	2.3226	0.010099	0.147587	1
ENSG00000137463	4	140187317	140201492	30	6	512063	2.3221	0.010115	0.147587	1
ENSG00000198879	10	7200586	7453448	947	67	519606	2.322	0.010116	0.147587	1
ENSG00000163788	3	43328004	43392635	71	21	490696	2.3218	0.010122	0.147587	1
ENSG00000102878	16	67197288	67203848	3	2	539537	2.3208	0.01015	0.147878	1
ENSG00000100105	22	31721790	31742249	30	9	510835	2.3201	0.010169	0.148038	1
ENSG00000236609	7	6655398	6663921	10	3	549532	2.3193	0.01019	0.148226	1
ENSG00000167232	19	23540498	23578269	117	11	527311	2.3184	0.010213	0.148443	1
ENSG00000130707	9	133320094	133376661	133	24	515806	2.3175	0.010238	0.148689	1
ENSG00000117419	1	44686742	44821315	242	27	471347	2.3162	0.010274	0.148976	1
ENSG00000124201	20	47862437	47894756	105	11	540889	2.316	0.010278	0.148976	1
ENSG00000171132	2	45878454	46415129	2005	194	521149	2.3159	0.010282	0.148976	1
ENSG00000143512	1	222695602	222721444	97	7	536208	2.3141	0.01033	0.149391	1
ENSG00000080709	5	113698016	113832197	309	37	533113	2.3141	0.010331	0.149391	1
ENSG00000172007	4	140374961	140397070	55	7	506828	2.3139	0.010335	0.149391	1
ENSG00000075891	10	102495316	102589698	201	27	489520	2.3129	0.010364	0.149501	1
ENSG00000118655	1	114447915	114456708	12	4	421641	2.3128	0.010367	0.149501	1
ENSG00000104327	8	91070836	91095107	45	11	463913	2.3128	0.010367	0.149501	1
ENSG00000119408	9	127019885	127114721	240	26	522977	2.3121	0.010385	0.149643	1
ENSG00000205363	15	74027772	74045495	47	14	503914	2.3107	0.010423	0.149792	1
ENSG00000146731	7	56119378	56131682	32	9	511981	2.3107	0.010424	0.149792	1
ENSG00000186868	17	43971702	44105700	686	7	510226	2.3107	0.010426	0.149792	1
ENSG00000164794	8	110979233	110987963	14	4	519416	2.3104	0.010432	0.149792	1
ENSG00000104343	8	74692332	74791145	128	19	508366	2.3103	0.010436	0.149792	1
ENSG00000137574	8	56685791	56738007	143	12	527383	2.3091	0.01047	0.150015	1
ENSG00000129911	19	1852398	1863564	30	6	415785	2.3089	0.010474	0.150015	1
ENSG00000006071	11	17414432	17498449	289	29	528439	2.3088	0.010476	0.150015	1
ENSG00000105963	7	937537	995208	245	48	480897	2.3085	0.010485	0.150025	1
ENSG00000186952	5	109755197	110062507	705	24	497870	2.3083	0.010493	0.150025	1
ENSG00000145335	4	90645250	90759447	368	23	523600	2.3076	0.010511	0.150073	1
ENSG00000137133	9	35812957	35815481	4	2	509277	2.3073	0.010518	0.150073	1
ENSG00000132692	1	156611740	156629324	35	10	501339	2.3071	0.010525	0.150073	1
ENSG00000204967	5	140186672	140391929	388	22	515135	2.3069	0.010529	0.150073	1
ENSG00000204965	5	140201361	140391929	363	20	518534	2.3062	0.01055	0.15014	1
ENSG00000184601	14	105046056	105056184	21	3	519546	2.3062	0.01055	0.15014	1
ENSG00000016391	3	53850324	53880420	96	24	503992	2.3053	0.010575	0.150301	1
ENSG00000136731	2	128848754	128953251	250	19	519761	2.3048	0.010589	0.150301	1
ENSG00000214866	2	3751188	3895001	593	53	502691	2.3047	0.010592	0.150301	1
ENSG00000152102	2	131805449	131851033	61	8	475592	2.3046	0.010594	0.150301	1
ENSG00000162039	16	1883984	1922179	285	5	481967	2.3043	0.010603	0.150313	1
ENSG00000112038	6	154331631	154568001	709	60	501800	2.3033	0.010631	0.150506	1
ENSG00000164024	4	99916788	99983960	165	13	538306	2.3032	0.010633	0.150506	1
ENSG00000163618	3	62384021	62861064	1832	105	515351	2.3016	0.010679	0.151041	1
ENSG00000188316	10	118608741	118642112	52	12	498321	2.301	0.010695	0.151097	1
ENSG00000074211	4	6322305	6565327	987	100	503945	2.3005	0.010711	0.151097	1
ENSG00000205209	19	35084346	35085490	2	1	534811	2.3002	0.010717	0.151097	1
ENSG00000101695	18	29598445	29653154	126	21	512411	2.3001	0.010721	0.151097	1
ENSG00000157680	7	137074385	137531609	908	68	503127	2.3	0.010724	0.151097	1
ENSG00000162927	2	61167548	61245365	132	24	523098	2.2988	0.010758	0.15146	1
ENSG00000171121	3	178957537	178984838	127	17	542824	2.2978	0.010786	0.151624	1
ENSG00000144021	2	96931884	96939917	11	5	389607	2.2976	0.010792	0.151624	1
ENSG00000108306	17	37408897	37558530	316	12	486064	2.2972	0.010802	0.151624	1
ENSG00000143382	1	150521846	150533413	24	8	523099	2.297	0.01081	0.151624	1
ENSG00000183688	17	289769	295731	19	6	483718	2.2964	0.010827	0.151624	1
ENSG00000237649	6	33359301	33377701	41	11	523906	2.2962	0.010832	0.151624	1
ENSG00000168395	2	242641456	242668896	126	16	365835	2.2961	0.010835	0.151624	1
ENSG00000171747	19	39292311	39303740	33	9	529221	2.2959	0.010842	0.151624	1
ENSG00000179846	19	45653008	45663408	25	10	528003	2.2956	0.010849	0.151624	1
ENSG00000187630	14	24439083	24475617	125	18	442615	2.2953	0.010859	0.151624	1
ENSG00000103266	16	730115	732768	5	3	475661	2.2948	0.010872	0.151624	1
ENSG00000013293	3	170177342	170303863	277	31	528906	2.2948	0.010873	0.151624	1
ENSG00000135048	9	74298282	74384373	333	25	523004	2.2944	0.010883	0.151624	1
ENSG00000174792	4	76481258	76491103	35	8	525904	2.2944	0.010885	0.151624	1
ENSG00000126602	16	3708038	3767598	182	32	515606	2.2938	0.0109	0.151718	1
ENSG00000074966	4	48068410	48136273	159	19	524273	2.2929	0.010928	0.151993	1
ENSG00000120071	17	44107282	44302740	583	10	487889	2.2924	0.010941	0.152058	1
ENSG00000151116	11	18551156	18610293	174	21	513521	2.2918	0.010959	0.152072	1
ENSG00000150637	18	67530192	67624412	275	35	482318	2.2914	0.010969	0.152072	1
ENSG00000147166	X	70521581	70525221	1	1	131654	2.2914	0.01097	0.152072	1
ENSG00000123104	12	26488285	26986131	1530	90	533015	2.2912	0.010975	0.152072	1
ENSG00000122696	9	37877572	37904350	42	11	536348	2.2904	0.010999	0.15214	1
ENSG00000185519	1	16384264	16400127	57	8	508912	2.2902	0.011005	0.15214	1
ENSG00000154429	1	229456752	229478688	55	9	511616	2.2901	0.011008	0.15214	1
ENSG00000153561	2	86947414	87005164	64	8	470779	2.2899	0.011013	0.15214	1
ENSG00000127980	7	92116337	92157845	58	9	512152	2.2895	0.011025	0.152191	1
ENSG00000142327	2	241507952	241518149	28	11	502178	2.2884	0.011056	0.152487	1
ENSG00000068024	2	239969864	240323346	1186	88	520328	2.2882	0.011063	0.152487	1
ENSG00000108309	17	42385786	42396039	20	9	428260	2.2877	0.011076	0.152552	1
ENSG00000196152	9	130186653	130209525	56	5	537117	2.2872	0.011093	0.152672	1
ENSG00000175087	1	26437656	26452039	33	3	504287	2.2866	0.011111	0.152805	1
ENSG00000156219	4	76932333	77033955	520	19	538538	2.2861	0.011124	0.15287	1
ENSG00000006210	16	57406414	57418956	40	10	523641	2.2838	0.011192	0.15369	1
ENSG00000136930	9	127115744	127177752	105	15	517115	2.2829	0.011217	0.153918	1
ENSG00000220032	18	74207477	74210045	4	2	475918	2.2819	0.011248	0.154191	1
ENSG00000225526	3	12581280	12586963	16	5	504662	2.2816	0.011258	0.154191	1
ENSG00000160050	1	32666202	32670991	3	2	529170	2.2814	0.011262	0.154191	1
ENSG00000111291	12	13093407	13106828	38	11	481524	2.2809	0.011277	0.154194	1
ENSG00000163798	2	27886338	27917847	28	11	505239	2.2808	0.011279	0.154194	1
ENSG00000118194	1	201328136	201346836	83	12	529661	2.2803	0.011296	0.154265	1
ENSG00000224186	5	134368970	134680370	794	95	512222	2.2801	0.011301	0.154265	1
ENSG00000160796	3	47021173	47051194	44	6	516216	2.278	0.011362	0.154983	1
ENSG00000101224	20	3767419	3786765	45	9	509910	2.2769	0.011396	0.155312	1
ENSG00000242950	7	92097694	92107229	21	7	524374	2.2767	0.011403	0.155312	1
ENSG00000172232	19	827831	832017	16	4	475709	2.2754	0.01144	0.155599	1
ENSG00000104979	19	13885257	13889587	25	3	440011	2.2754	0.011441	0.155599	1
ENSG00000160799	3	46963220	47023500	82	11	502279	2.2749	0.011457	0.155655	1
ENSG00000117266	1	205473684	205501921	129	34	508430	2.2747	0.011462	0.155655	1
ENSG00000179294	17	36827956	36831187	3	2	550274	2.2744	0.011471	0.155662	1
ENSG00000169245	4	76942269	76944689	8	1	546756	2.274	0.011483	0.15571	1
ENSG00000156475	5	145969067	146461083	1124	69	506355	2.2728	0.011519	0.156083	1
ENSG00000137055	9	26903368	26947468	143	15	542413	2.2713	0.011564	0.156578	1
ENSG00000105650	19	18318771	18359010	105	13	520102	2.2704	0.011592	0.156841	1
ENSG00000075568	2	98372799	98612389	485	24	502116	2.27	0.011604	0.156888	1
ENSG00000130338	6	158653268	158932860	1005	27	533946	2.2694	0.011622	0.157016	1
ENSG00000169248	4	76954835	76957350	21	2	536426	2.2689	0.011638	0.157117	1
ENSG00000165521	14	89079241	89259096	323	19	532040	2.2682	0.011659	0.157224	1
ENSG00000179242	20	59827482	60515673	3016	255	494936	2.2681	0.011663	0.157224	1
ENSG00000150457	13	21547175	21635722	258	21	524173	2.2666	0.011708	0.157715	1
ENSG00000159433	15	42867857	43013196	200	20	469334	2.2663	0.011717	0.157721	1
ENSG00000148942	11	26688566	26743574	187	33	521978	2.265	0.011757	0.158144	1
ENSG00000184209	12	123942191	123950941	25	7	419868	2.2646	0.01177	0.158181	1
ENSG00000068796	5	61601989	61683011	192	18	518612	2.2643	0.011777	0.158181	1
ENSG00000109182	4	48988264	49064096	129	13	458940	2.2637	0.011796	0.158286	1
ENSG00000159208	1	150254930	150259505	8	3	416558	2.2635	0.011802	0.158286	1
ENSG00000185104	1	50906935	51425936	716	28	500241	2.2629	0.011822	0.158439	1
ENSG00000186803	9	21206180	21207142	3	2	500796	2.2623	0.011838	0.158538	1
ENSG00000164631	7	6728064	6746566	45	12	501364	2.2618	0.011856	0.158663	1
ENSG00000134769	18	32073254	32471808	932	32	521935	2.2611	0.011876	0.158714	1
ENSG00000188784	1	20246800	20250110	16	5	546241	2.2611	0.011877	0.158714	1
ENSG00000147654	8	110551929	110578225	39	11	524837	2.2608	0.011887	0.158732	1
ENSG00000139438	12	110152187	110208312	139	23	493791	2.2597	0.011919	0.158942	1
ENSG00000178235	13	84451340	84456528	5	2	498989	2.2597	0.01192	0.158942	1
ENSG00000166736	11	113845797	113861035	54	11	528133	2.259	0.011941	0.158992	1
ENSG00000108342	17	38171614	38174066	11	3	547696	2.259	0.011941	0.158992	1
ENSG00000253719	12	74931551	74935232	8	4	504927	2.2572	0.011998	0.159599	1
ENSG00000100154	22	28374002	29075853	1227	39	497151	2.257	0.012004	0.159599	1
ENSG00000177096	22	42470255	42475445	11	3	532735	2.2564	0.012023	0.159603	1
ENSG00000204859	1	6640051	6649340	10	5	487318	2.2561	0.012033	0.159603	1
ENSG00000187475	6	26107640	26108364	2	1	550683	2.256	0.012035	0.159603	1
ENSG00000181786	19	8807751	8809172	4	2	550683	2.2559	0.01204	0.159603	1
ENSG00000154473	10	124913760	124924886	21	3	490879	2.2554	0.012055	0.159603	1
ENSG00000184731	2	38814	47042	15	5	416285	2.2553	0.012058	0.159603	1
ENSG00000091704	7	130020290	130027949	17	4	539525	2.255	0.012065	0.159603	1
ENSG00000170382	1	204586298	204654597	184	26	495195	2.2534	0.012116	0.160163	1
ENSG00000165799	14	21510385	21512393	6	3	483687	2.2523	0.012152	0.160421	1
ENSG00000134160	15	31293264	31453476	554	62	520368	2.2523	0.012153	0.160421	1
ENSG00000171988	10	64926983	65225880	641	27	514422	2.2518	0.012169	0.160482	1
ENSG00000111669	12	6976288	6980110	6	1	544063	2.2515	0.012175	0.160482	1
ENSG00000066379	6	30029017	30032686	21	4	450547	2.2506	0.012204	0.160749	1
ENSG00000204963	5	140213969	140391929	348	18	522275	2.2495	0.01224	0.161015	1
ENSG00000167522	16	89334029	89556969	498	38	477521	2.2489	0.012258	0.161015	1
ENSG00000173406	1	57460453	58716211	3612	205	520818	2.2489	0.01226	0.161015	1
ENSG00000008282	7	105730814	105753093	61	15	511006	2.2488	0.012264	0.161015	1
ENSG00000187079	11	12695969	12966284	488	46	495552	2.2486	0.012268	0.161015	1
ENSG00000072849	17	5377582	5389520	34	10	513592	2.2478	0.012293	0.161228	1
ENSG00000135750	1	233749750	233808258	192	39	508993	2.247	0.012321	0.161481	1
ENSG00000102471	13	80055259	80130212	121	13	501332	2.2465	0.012337	0.161555	1
ENSG00000055917	2	20448453	20550585	204	19	505616	2.246	0.012353	0.161555	1
ENSG00000172650	10	75434033	75464357	9	4	425479	2.246	0.012353	0.161555	1
ENSG00000249158	5	140247149	140391932	295	17	530937	2.2451	0.01238	0.161704	1
ENSG00000204969	5	140174444	140391929	423	23	509559	2.2451	0.012382	0.161704	1
ENSG00000079313	19	1815245	1848520	78	11	423981	2.2444	0.012402	0.16185	1
ENSG00000180532	19	58180303	58190520	27	5	525970	2.2441	0.012414	0.161892	1
ENSG00000158528	7	94536949	94925727	680	33	516049	2.2433	0.012439	0.162103	1
ENSG00000023171	11	123325191	123498478	591	85	522551	2.2424	0.012469	0.162379	1
ENSG00000163960	3	196079745	196159411	132	19	517008	2.242	0.012482	0.162434	1
ENSG00000022556	19	55476652	55512510	184	27	451797	2.2409	0.012516	0.162613	1
ENSG00000146192	6	36973423	36996845	72	20	514509	2.2406	0.012527	0.162613	1
ENSG00000025800	1	32573644	32642169	76	11	516600	2.2404	0.012532	0.162613	1
ENSG00000164508	6	25726291	25726790	5	2	488188	2.2404	0.012533	0.162613	1
ENSG00000256762	17	44076616	44077060	1	1	519421	2.2402	0.01254	0.162613	1
ENSG00000166912	15	31220854	31283807	162	17	524715	2.2387	0.012587	0.163108	1
ENSG00000160310	21	48055507	48085155	91	12	430961	2.2382	0.012603	0.1632	1
ENSG00000196374	6	27782822	27783267	1	1	518494	2.2377	0.01262	0.163306	1
ENSG00000150627	4	176986985	177103979	387	19	525686	2.2369	0.012648	0.163365	1
ENSG00000242689	11	58390146	58393206	6	3	480831	2.2368	0.012648	0.163365	1
ENSG00000056972	6	111876581	111927477	140	18	535226	2.2367	0.012654	0.163365	1
ENSG00000137270	6	52991759	53013624	75	15	527309	2.2364	0.012663	0.163365	1
ENSG00000138411	2	197063971	197458416	1095	60	507543	2.2362	0.012669	0.163365	1
ENSG00000160161	19	19649057	19657468	20	3	512020	2.235	0.012707	0.163601	1
ENSG00000104320	8	90945564	90996952	136	12	528647	2.2347	0.012719	0.163601	1
ENSG00000152154	2	39892638	39945103	75	9	492492	2.2346	0.012723	0.163601	1
ENSG00000184983	22	42481530	42486888	12	4	441862	2.2338	0.012749	0.163601	1
ENSG00000164600	7	31377075	31380538	5	2	537530	2.2334	0.012762	0.163601	1
ENSG00000121653	11	45907047	45928016	36	14	528959	2.2332	0.012769	0.163601	1
ENSG00000166750	17	33570086	33594768	77	12	524968	2.2332	0.012769	0.163601	1
ENSG00000004059	7	127228406	127231759	9	3	540040	2.2331	0.012773	0.163601	1
ENSG00000007372	11	31806340	31839509	45	7	523283	2.233	0.012776	0.163601	1
ENSG00000133943	14	91526677	91691976	461	56	486924	2.2329	0.012779	0.163601	1
ENSG00000162595	1	68511645	68517314	13	4	450198	2.2326	0.012789	0.163601	1
ENSG00000251664	5	140254931	140391929	284	16	530521	2.2324	0.012794	0.163601	1
ENSG00000196248	11	123847403	123848398	4	2	542868	2.2318	0.012816	0.163719	1
ENSG00000164066	4	128554087	128637934	138	18	497893	2.2316	0.012821	0.163719	1
ENSG00000171490	16	11928053	11945442	42	8	490821	2.2302	0.012866	0.16418	1
ENSG00000105784	7	87257729	87461613	315	16	507918	2.2297	0.012883	0.164258	1
ENSG00000204576	6	30524486	30532473	15	6	511908	2.2295	0.01289	0.164258	1
ENSG00000172830	11	67070919	67080078	14	9	452068	2.2292	0.012901	0.164273	1
ENSG00000115085	2	98330031	98356990	54	10	512961	2.2289	0.012909	0.164273	1
ENSG00000005059	4	110481355	110608872	384	25	470494	2.2271	0.012971	0.164935	1
ENSG00000134184	1	110230418	110240828	7	3	65803	2.2268	0.012979	0.164935	1
ENSG00000160685	1	154975106	154991001	22	8	495845	2.226	0.013006	0.165165	1
ENSG00000122203	5	175773065	175788809	30	8	523011	2.2252	0.013034	0.165292	1
ENSG00000148154	9	114659206	114697649	163	27	520760	2.2251	0.013037	0.165292	1
ENSG00000107874	10	104183002	104192423	13	4	532096	2.2249	0.013043	0.165292	1
ENSG00000187372	5	140593509	140596993	6	2	544493	2.2245	0.013057	0.165356	1
ENSG00000147224	X	106871654	106894256	8	4	131654	2.2237	0.013085	0.165596	1
ENSG00000185664	12	56347889	56360523	14	7	464125	2.2234	0.013094	0.165596	1
ENSG00000100364	22	45588123	45636650	189	22	494667	2.2228	0.013115	0.165748	1
ENSG00000116729	1	68564142	68698284	527	59	522963	2.2225	0.013126	0.165773	1
ENSG00000159184	17	46802125	46806111	7	3	550394	2.2217	0.013152	0.165822	1
ENSG00000129657	17	75084725	75213183	462	47	514318	2.2217	0.013152	0.165822	1
ENSG00000243335	7	66093868	66113964	51	10	466150	2.221	0.013174	0.165822	1
ENSG00000185105	17	79897521	79905109	22	4	474946	2.2208	0.013181	0.165822	1
ENSG00000179837	3	51428699	51435339	8	4	530745	2.2206	0.013188	0.165822	1
ENSG00000197555	14	71788108	72207761	594	35	505954	2.2201	0.013206	0.165822	1
ENSG00000010626	12	7013897	7023406	18	2	519627	2.22	0.013208	0.165822	1
ENSG00000156414	14	104394776	104519004	418	22	520589	2.2199	0.013213	0.165822	1
ENSG00000169914	1	20208356	20239438	75	14	539618	2.2195	0.013225	0.165822	1
ENSG00000116497	1	33282368	33324480	60	10	519818	2.2195	0.013228	0.165822	1
ENSG00000188554	17	41322498	41363707	79	4	449235	2.2194	0.013229	0.165822	1
ENSG00000111664	12	6949375	6956564	8	4	485396	2.2187	0.013255	0.165947	1
ENSG00000032444	19	7599033	7626653	134	20	491671	2.2185	0.013262	0.165947	1
ENSG00000100197	22	42522501	42526883	10	5	348028	2.2183	0.013266	0.165947	1
ENSG00000146250	6	84222194	84235423	34	6	524775	2.2161	0.013342	0.166505	1
ENSG00000135437	12	56114151	56118526	10	4	481597	2.2161	0.013343	0.166505	1
ENSG00000072518	11	63606400	63678492	114	12	497444	2.2155	0.013361	0.166505	1
ENSG00000254415	19	52145806	52150132	2	1	431132	2.2156	0.013361	0.166505	1
ENSG00000125398	17	70117161	70122561	9	3	525940	2.2155	0.013362	0.166505	1
ENSG00000198951	22	42454338	42466852	25	6	496480	2.2152	0.013373	0.166505	1
ENSG00000114054	3	135969167	136056737	130	18	521479	2.2151	0.013375	0.166505	1
ENSG00000149256	11	78364328	79152014	2295	221	517158	2.2149	0.013383	0.166505	1
ENSG00000133800	11	10578712	10590365	31	9	526345	2.2142	0.013407	0.166602	1
ENSG00000177103	11	117298489	117667976	1332	113	519763	2.214	0.013416	0.166602	1
ENSG00000239389	5	140261854	140391929	276	16	530710	2.2139	0.013418	0.166602	1
ENSG00000172354	7	100271363	100276792	9	5	442110	2.213	0.013448	0.166849	1
ENSG00000168090	7	99686583	99689823	3	1	540121	2.2128	0.013456	0.166849	1
ENSG00000114631	3	127348002	127391653	40	13	519927	2.2115	0.013501	0.166963	1
ENSG00000143093	1	110574199	110597263	32	11	452385	2.2114	0.013503	0.166963	1
ENSG00000196565	11	5274421	5276011	5	2	386599	2.211	0.01352	0.166963	1
ENSG00000186854	2	85048774	85108369	193	19	532722	2.2106	0.013531	0.166963	1
ENSG00000106244	7	98992296	99006305	17	4	515085	2.2103	0.013541	0.166963	1
ENSG00000244045	17	26684687	26689089	8	5	460757	2.2102	0.013545	0.166963	1
ENSG00000048649	11	77371047	77531915	345	15	529352	2.2101	0.013549	0.166963	1
ENSG00000112365	6	109783719	109804440	51	11	456505	2.21	0.013552	0.166963	1
ENSG00000250120	5	140235634	140391929	319	16	528768	2.2099	0.013555	0.166963	1
ENSG00000136931	9	127243515	127269769	51	7	478869	2.2099	0.013558	0.166963	1
ENSG00000160298	21	47720344	47743813	68	14	528658	2.2096	0.013565	0.166963	1
ENSG00000006534	11	67776048	67796743	56	7	525118	2.2089	0.01359	0.167159	1
ENSG00000102387	X	100523241	100548059	53	6	131654	2.2085	0.013605	0.16718	1
ENSG00000189195	1	92545862	92613397	140	13	522305	2.2082	0.013615	0.16718	1
ENSG00000089818	12	8234807	8250373	17	5	483115	2.2081	0.013619	0.16718	1
ENSG00000204970	5	140165876	140391929	441	23	506770	2.2074	0.013644	0.167287	1
ENSG00000144028	2	96940074	96971307	35	9	498934	2.2071	0.013654	0.167287	1
ENSG00000144644	3	30767692	30936153	560	36	520297	2.207	0.013655	0.167287	1
ENSG00000187600	2	46706704	46711564	20	5	524258	2.2053	0.013716	0.167818	1
ENSG00000068438	X	48334454	48344752	6	3	131654	2.2053	0.013717	0.167818	1
ENSG00000089177	20	16252742	16554079	1083	52	535390	2.2049	0.01373	0.167818	1
ENSG00000121851	1	145456236	145476081	13	8	363568	2.2045	0.013746	0.167818	1
ENSG00000152804	10	94449681	94455408	9	3	485517	2.2044	0.013748	0.167818	1
ENSG00000188501	15	66839806	66858317	49	10	529949	2.2043	0.013753	0.167818	1
ENSG00000102384	X	100353178	100418667	153	15	131654	2.2034	0.013785	0.168097	1
ENSG00000054356	2	220154345	220174295	52	11	488327	2.2029	0.0138	0.168168	1
ENSG00000119632	14	94594118	94595957	3	2	538493	2.2022	0.013826	0.168373	1
ENSG00000133961	14	73741858	73925288	381	23	513478	2.2019	0.013836	0.168384	1
ENSG00000108924	17	53342321	53402426	136	29	503497	2.2015	0.013852	0.168467	1
ENSG00000101152	20	62526455	62567384	138	15	529562	2.2011	0.013866	0.168526	1
ENSG00000188993	4	52859806	52886477	29	8	516876	2.2002	0.013898	0.168753	1
ENSG00000213265	7	130353486	130372268	47	10	516657	2.2	0.013903	0.168753	1
ENSG00000196126	6	32546546	32557613	48	11	123557	2.1997	0.013915	0.168787	1
ENSG00000145819	5	142149881	142608572	1149	86	502501	2.1992	0.013933	0.168894	1
ENSG00000109851	11	20177760	20181870	10	4	507369	2.1983	0.013965	0.169096	1
ENSG00000221962	3	152057487	152058779	3	1	550678	2.1982	0.013968	0.169096	1
ENSG00000115386	2	79347584	79350545	12	4	506632	2.197	0.014009	0.16948	1
ENSG00000137996	1	100731714	100758325	66	6	519488	2.1967	0.014022	0.169526	1
ENSG00000078304	14	102226910	102394329	489	50	523870	2.1957	0.014056	0.169826	1
ENSG00000150760	10	128768965	129250780	1751	121	517229	2.1949	0.014084	0.170052	1
ENSG00000160862	7	99564350	99573735	13	5	537433	2.1938	0.014125	0.170357	1
ENSG00000119912	10	94211441	94333852	285	24	515880	2.1935	0.014136	0.170357	1
ENSG00000175104	11	36505317	36531863	43	9	522461	2.1935	0.014137	0.170357	1
ENSG00000158321	7	69063905	70257885	2560	83	518072	2.1931	0.014151	0.170414	1
ENSG00000183010	17	79890260	79895203	4	2	484860	2.1927	0.014164	0.170459	1
ENSG00000144583	2	217122585	217236750	291	29	519695	2.1923	0.01418	0.17054	1
ENSG00000160961	19	14800711	14844558	156	21	530765	2.192	0.01419	0.170549	1
ENSG00000132376	17	1397869	1420182	88	15	501484	2.1915	0.014209	0.170551	1
ENSG00000150773	11	111934734	111944895	15	3	416212	2.1912	0.014217	0.170551	1
ENSG00000164749	8	76452203	76479069	112	16	533976	2.1912	0.014218	0.170551	1
ENSG00000139974	14	61447832	61550451	154	20	458940	2.1896	0.014276	0.171048	1
ENSG00000140326	15	43015760	43029417	32	5	485498	2.1896	0.014278	0.171048	1
ENSG00000138472	3	108626491	108672742	162	21	525033	2.1889	0.014303	0.171236	1
ENSG00000065882	4	37889606	38140796	823	73	522881	2.1879	0.01434	0.171567	1
ENSG00000205639	2	24232953	24248698	43	11	535783	2.1875	0.014354	0.171583	1
ENSG00000261857	19	41281082	41283398	8	2	546571	2.1873	0.01436	0.171583	1
ENSG00000237353	11	125703211	125709967	31	6	504130	2.1858	0.014415	0.17208	1
ENSG00000203747	1	161511549	161520413	13	8	477395	2.1854	0.01443	0.17208	1
ENSG00000011007	1	24069856	24088549	19	8	452718	2.1852	0.014439	0.17208	1
ENSG00000221914	8	26149007	26230196	188	29	529833	2.1851	0.014439	0.17208	1
ENSG00000241468	7	99055784	99063824	14	4	516260	2.1845	0.014464	0.172267	1
ENSG00000065548	2	187350885	187374088	48	8	515354	2.1831	0.014516	0.172698	1
ENSG00000090097	3	51991470	52001482	10	3	413242	2.183	0.014519	0.172698	1
ENSG00000254445	11	111789601	111797595	15	3	478671	2.1822	0.014546	0.172886	1
ENSG00000171320	8	27632057	27670141	125	7	541442	2.1819	0.014558	0.172886	1
ENSG00000127993	7	92158079	92167319	21	7	524358	2.1818	0.014563	0.172886	1
ENSG00000122971	12	121163544	121177811	35	6	507637	2.1798	0.014638	0.173665	1
ENSG00000198162	1	117910085	118068320	425	23	533397	2.1788	0.014674	0.173868	1
ENSG00000148943	11	27515965	27528326	20	6	463740	2.1788	0.014674	0.173868	1
ENSG00000186280	11	94706845	94732678	62	13	511961	2.1781	0.0147	0.174064	1
ENSG00000171735	1	6845384	7829766	2771	208	504483	2.1775	0.014722	0.174212	1
ENSG00000129991	19	55663135	55669100	17	5	503972	2.1769	0.014743	0.174348	1
ENSG00000173914	11	66432469	66445348	14	7	488407	2.1766	0.014754	0.174366	1
ENSG00000012048	17	41196312	41277500	161	7	498032	2.1763	0.014767	0.174408	1
ENSG00000164129	4	164265062	164273540	26	6	529650	2.1754	0.014801	0.174633	1
ENSG00000150764	11	111797868	111893374	142	15	434505	2.1751	0.01481	0.174633	1
ENSG00000173917	17	46620017	46622393	8	3	516543	2.1747	0.014827	0.174633	1
ENSG00000166947	15	43489425	43513323	16	5	489360	2.1745	0.014832	0.174633	1
ENSG00000006025	17	45884733	45899169	52	9	540378	2.1744	0.014837	0.174633	1
ENSG00000176402	7	99520892	99531833	30	9	534050	2.174	0.014852	0.174633	1
ENSG00000119929	10	101491958	101515894	37	11	509424	2.1739	0.014855	0.174633	1
ENSG00000116954	1	39303869	39325495	50	12	496372	2.1738	0.014862	0.174633	1
ENSG00000042286	10	71872023	71892832	62	17	483334	2.1733	0.014878	0.174633	1
ENSG00000054611	22	47158514	47571342	1514	87	495945	2.1732	0.014881	0.174633	1
ENSG00000100300	22	43547520	43559248	29	5	536287	2.1725	0.01491	0.174646	1
ENSG00000120088	17	43697710	43913194	989	10	508022	2.1724	0.014914	0.174646	1
ENSG00000038427	5	82767493	82878122	248	43	526849	2.1723	0.014917	0.174646	1
ENSG00000206384	3	130236198	130395890	340	30	505442	2.1722	0.01492	0.174646	1
ENSG00000065802	2	239335382	239360891	106	12	536506	2.1714	0.014952	0.17488	1
ENSG00000124019	2	225243415	225266711	62	12	536601	2.1712	0.014959	0.17488	1
ENSG00000183765	22	29083731	29137822	142	23	506723	2.1689	0.015044	0.175762	1
ENSG00000135525	6	136663419	136871957	275	17	478051	2.1685	0.015059	0.175807	1
ENSG00000100109	22	26887893	26908462	60	16	480981	2.1683	0.015067	0.175807	1
ENSG00000151914	6	56322785	56819426	927	32	518991	2.1668	0.015125	0.176312	1
ENSG00000198752	14	103398716	103523742	304	28	505853	2.1665	0.015137	0.176312	1
ENSG00000103111	16	77224821	77233543	41	7	525196	2.1664	0.015139	0.176312	1
ENSG00000077312	19	41256725	41271297	35	10	496216	2.1655	0.015173	0.176519	1
ENSG00000173320	4	184826509	184944679	355	56	500937	2.1655	0.015176	0.176519	1
ENSG00000175215	12	58213710	58240747	32	6	530344	2.1649	0.015196	0.17664	1
ENSG00000110315	11	10533225	10562774	102	14	526885	2.1646	0.01521	0.176691	1
ENSG00000155393	16	50099881	50139392	107	9	508775	2.1642	0.015225	0.176754	1
ENSG00000105520	19	11466062	11476374	13	6	529211	2.1636	0.015248	0.176909	1
ENSG00000135596	6	109765265	109787171	57	14	493955	2.1626	0.015286	0.177154	1
ENSG00000197183	20	31030862	31172875	254	20	505966	2.1625	0.015289	0.177154	1
ENSG00000132840	5	78365547	78385897	48	8	535742	2.1623	0.015298	0.177154	1
ENSG00000003137	2	72356367	72374991	34	10	476357	2.1615	0.01533	0.177413	1
ENSG00000109586	4	174089904	174245118	285	31	518465	2.161	0.015348	0.17751	1
ENSG00000254004	19	37001589	37019248	48	10	518532	2.16	0.015388	0.177861	1
ENSG00000170584	5	162880586	162887143	12	4	490768	2.1595	0.015407	0.177969	1
ENSG00000161513	17	72858619	72869156	32	3	526884	2.1589	0.015428	0.1781	1
ENSG00000227729	14	104406763	104408645	6	2	529825	2.1568	0.01551	0.178934	1
ENSG00000095319	9	131709972	131769375	68	9	478249	2.1561	0.015538	0.179044	1
ENSG00000135535	6	109687717	109703762	43	6	446291	2.1561	0.015539	0.179044	1
ENSG00000198765	1	115397455	115537991	328	22	524529	2.1554	0.015566	0.179243	1
ENSG00000183128	10	105232561	105238997	9	3	543056	2.1547	0.015594	0.179453	1
ENSG00000164512	5	55395507	55529186	422	50	518101	2.1542	0.015612	0.179548	1
ENSG00000179335	15	74898327	74922542	30	6	537463	2.1539	0.015625	0.179585	1
ENSG00000119946	10	101088856	101154087	143	24	503125	2.1535	0.015638	0.179622	1
ENSG00000073067	7	1020100	1029276	32	10	488519	2.1518	0.015708	0.180314	1
ENSG00000185774	4	20730234	21950424	4485	189	526490	2.1514	0.015724	0.180364	1
ENSG00000113328	5	162864573	162872022	8	4	546118	2.1512	0.015732	0.180364	1
ENSG00000132359	17	2659050	2941035	1104	152	474157	2.1508	0.015746	0.180412	1
ENSG00000058091	7	90225681	90839905	1886	69	521603	2.1485	0.015837	0.181117	1
ENSG00000205710	17	4802948	4806227	8	3	542467	2.1485	0.015837	0.181117	1
ENSG00000213996	19	19374841	19384074	22	5	545637	2.1485	0.015837	0.181117	1
ENSG00000141002	16	89939994	89977795	138	10	502308	2.1482	0.015849	0.181141	1
ENSG00000204681	6	29570005	29600962	112	7	541250	2.1478	0.015864	0.1812	1
ENSG00000103479	16	53468351	53525560	111	9	520486	2.1467	0.01591	0.181613	1
ENSG00000052850	11	44282278	44331735	207	38	516716	2.1464	0.015921	0.181626	1
ENSG00000125952	14	65472819	65569413	233	29	522836	2.1461	0.015934	0.181661	1
ENSG00000129595	5	111478139	111755187	882	52	513176	2.1458	0.015944	0.181663	1
ENSG00000186432	3	160212783	160283376	123	16	513920	2.1451	0.015972	0.181869	1
ENSG00000105550	19	49258816	49261587	10	4	397464	2.1447	0.015987	0.181928	1
ENSG00000119547	18	55102917	55158530	200	23	485058	2.1443	0.016006	0.182031	1
ENSG00000163155	1	151132224	151138424	5	3	519754	2.1437	0.016027	0.182081	1
ENSG00000157184	1	53662101	53679869	29	7	521730	2.1436	0.016034	0.182081	1
ENSG00000128590	7	108210189	108215294	8	2	542774	2.1432	0.016049	0.182081	1
ENSG00000152022	1	145477059	145501670	14	5	384260	2.1432	0.01605	0.182081	1
ENSG00000182732	14	72398817	73033238	2382	118	513681	2.1419	0.016101	0.182459	1
ENSG00000106261	7	99613204	99642803	51	12	511053	2.1416	0.016112	0.182459	1
ENSG00000119508	9	102584137	102629173	43	10	502866	2.1416	0.016113	0.182459	1
ENSG00000163106	4	95219707	95264027	91	11	505168	2.141	0.016136	0.182574	1
ENSG00000153904	1	85784168	86044046	734	61	523825	2.1409	0.016143	0.182574	1
ENSG00000146535	7	2767739	2883963	345	22	515251	2.1396	0.016196	0.182971	1
ENSG00000117222	1	205055270	205091150	100	13	539777	2.1395	0.016198	0.182971	1
ENSG00000204231	6	33161362	33168630	12	4	485936	2.1392	0.016211	0.183005	1
ENSG00000116147	1	175291935	175712752	1217	113	530330	2.1383	0.016245	0.183277	1
ENSG00000172164	8	121547985	121825599	794	49	521435	2.138	0.016257	0.1833	1
ENSG00000170921	17	61043913	61505067	767	26	516468	2.1378	0.016267	0.1833	1
ENSG00000156931	3	184529925	184770402	451	25	508831	2.1374	0.016284	0.183324	1
ENSG00000129933	19	19431496	19469563	75	10	474492	2.137	0.016298	0.183324	1
ENSG00000197343	7	99156034	99174076	31	9	523082	2.137	0.016299	0.183324	1
ENSG00000179119	11	18627948	18656020	84	14	521753	2.1353	0.01637	0.18401	1
ENSG00000170577	2	45232324	45236580	11	5	538394	2.1347	0.016392	0.184145	1
ENSG00000140836	16	72816784	73092534	828	94	478042	2.1341	0.016416	0.184302	1
ENSG00000115365	2	211295973	211342347	105	9	544904	2.1331	0.016459	0.184672	1
ENSG00000142684	1	26496388	26497364	4	2	550536	2.1322	0.016495	0.184816	1
ENSG00000138231	3	137879830	137893791	22	3	509734	2.1322	0.016496	0.184816	1
ENSG00000103227	16	903634	1031318	697	39	492959	2.132	0.016502	0.184816	1
ENSG00000240771	12	58003963	58011028	11	5	532742	2.1307	0.016559	0.185342	1
ENSG00000124449	19	44220214	44224173	10	3	515892	2.1302	0.016577	0.185431	1
ENSG00000166448	7	98444111	98467673	44	8	492520	2.1285	0.016648	0.186112	1
ENSG00000188511	22	50013290	50051190	138	17	485187	2.1281	0.016666	0.1862	1
ENSG00000244623	7	99473685	99474656	2	1	550683	2.1274	0.016695	0.186411	1
ENSG00000100299	22	51061182	51066601	35	12	528548	2.1267	0.016724	0.186621	1
ENSG00000204138	1	28696093	28826881	377	12	513606	2.1259	0.016756	0.186865	1
ENSG00000066027	1	212458879	212535205	162	21	528284	2.1254	0.016777	0.186895	1
ENSG00000073756	1	186640944	186649559	20	7	485171	2.1253	0.016779	0.186895	1
ENSG00000187492	3	49828165	49837254	17	7	535355	2.1242	0.016826	0.187305	1
ENSG00000110719	11	67806462	67818366	26	10	467211	2.1236	0.016853	0.187492	1
ENSG00000109991	11	57105841	57137549	87	12	525550	2.1233	0.016864	0.187501	1
ENSG00000139116	12	39687030	39837192	242	21	524499	2.123	0.016876	0.187521	1
ENSG00000138175	10	104433484	104474190	66	12	525843	2.1225	0.016898	0.187652	1
ENSG00000178568	2	212240442	213403879	4214	199	517957	2.1213	0.01695	0.188116	1
ENSG00000081791	5	141303350	141330027	49	6	513213	2.1203	0.016991	0.188458	1
ENSG00000131370	3	15295860	15382901	254	40	521900	2.119	0.017044	0.188896	1
ENSG00000146918	7	158424002	158497520	192	15	530644	2.1189	0.017051	0.188896	1
ENSG00000099622	19	1269267	1274809	6	1	503451	2.1172	0.017122	0.189561	1
ENSG00000226075	7	56147616	56160780	45	10	535954	2.1168	0.017137	0.189561	1
ENSG00000255408	5	140180783	140391929	412	20	510937	2.1167	0.017142	0.189561	1
ENSG00000118292	1	150244687	150253335	12	4	488980	2.1162	0.017162	0.189668	1
ENSG00000108578	17	28575213	28619184	73	14	503993	2.1152	0.017206	0.190026	1
ENSG00000221855	7	143174966	143175889	5	3	419326	2.115	0.017215	0.190026	1
ENSG00000175264	11	45669239	45687206	48	8	507367	2.114	0.017259	0.190338	1
ENSG00000082701	3	119540800	119813264	424	28	517627	2.1139	0.017264	0.190338	1
ENSG00000047579	6	15523032	15663289	322	21	517168	2.1135	0.017277	0.190368	1
ENSG00000109390	4	140211071	140223705	28	5	477598	2.1131	0.017296	0.190463	1
ENSG00000120658	13	43787335	44361116	1427	79	522751	2.1112	0.017378	0.191232	1
ENSG00000185046	12	99128569	100378512	3253	168	507331	2.1109	0.017391	0.191232	1
ENSG00000166887	15	42450899	42500524	86	10	488180	2.1107	0.017397	0.191232	1
ENSG00000255242	14	73957644	73960105	5	2	544170	2.1104	0.01741	0.191261	1
ENSG00000204217	2	203241033	203432474	328	19	518195	2.11	0.017429	0.191355	1
ENSG00000079308	2	218664512	218808796	449	66	506240	2.1094	0.017457	0.191548	1
ENSG00000151353	2	667793	677439	26	5	518221	2.1088	0.017482	0.191594	1
ENSG00000146757	7	64838752	64866049	86	9	537638	2.1088	0.017482	0.191594	1
ENSG00000078747	20	32951041	33099198	184	12	484287	2.1085	0.017494	0.191611	1
ENSG00000185000	8	145538246	145550582	23	7	454126	2.1082	0.017509	0.191662	1
ENSG00000099260	1	100111431	100160097	133	18	515712	2.1071	0.017555	0.192051	1
ENSG00000187145	1	150266262	150281414	54	8	443597	2.1068	0.017567	0.192068	1
ENSG00000047648	X	11155663	11683821	891	32	131654	2.106	0.017603	0.192347	1
ENSG00000163348	1	154929502	154934258	2	1	535052	2.1056	0.017619	0.192408	1
ENSG00000184434	9	26993134	27005691	35	10	535696	2.1045	0.01767	0.19285	1
ENSG00000215041	17	7218947	7232644	24	8	488729	2.104	0.017691	0.192965	1
ENSG00000069399	19	45246070	45263301	38	12	507510	2.1033	0.017721	0.193178	1
ENSG00000155893	3	140950682	141013486	232	25	519790	2.1026	0.017749	0.193259	1
ENSG00000185420	1	245912642	246670644	3068	100	517127	2.1024	0.01776	0.193259	1
ENSG00000168078	8	27667138	27695612	140	4	547656	2.1024	0.01776	0.193259	1
ENSG00000136002	2	131594489	131804826	564	45	499411	2.1017	0.017791	0.193482	1
ENSG00000183671	2	207040040	207082771	114	17	517209	2.0998	0.017872	0.194024	1
ENSG00000167359	11	5461772	5462783	6	2	540262	2.0997	0.017876	0.194024	1
ENSG00000100084	22	19318221	19419247	206	17	464380	2.0997	0.017878	0.194024	1
ENSG00000060138	12	10851676	10876047	54	9	528676	2.0996	0.017883	0.194024	1
ENSG00000111837	6	10762956	10838788	153	21	467324	2.0989	0.017912	0.194038	1
ENSG00000120662	13	41790505	41837731	126	11	543318	2.0989	0.017915	0.194038	1
ENSG00000214013	15	42566366	42646599	221	11	506033	2.0986	0.017927	0.194038	1
ENSG00000115091	2	114647511	114719131	231	18	536147	2.0985	0.01793	0.194038	1
ENSG00000165259	X	83572882	83757487	394	24	131654	2.0984	0.017937	0.194038	1
ENSG00000249948	4	22694537	22821198	233	29	521169	2.098	0.017953	0.194097	1
ENSG00000188386	9	104353897	104357283	8	4	542401	2.0976	0.017972	0.194188	1
ENSG00000110848	12	9905082	9913497	26	6	547037	2.0973	0.017983	0.194193	1
ENSG00000183578	15	51348798	51397473	106	14	530472	2.0952	0.018076	0.195083	1
ENSG00000095585	10	97951455	98031333	275	46	493611	2.0949	0.018091	0.195092	1
ENSG00000153498	13	113030649	113089009	219	23	528292	2.0947	0.018098	0.195092	1
ENSG00000143369	1	150480487	150486265	14	5	533066	2.0942	0.01812	0.195214	1
ENSG00000142207	21	33683330	33765312	193	13	517197	2.0937	0.018145	0.195369	1
ENSG00000164123	4	159814684	159956333	392	22	522668	2.0934	0.018157	0.195378	1
ENSG00000073111	3	127317200	127341279	21	7	525742	2.0932	0.018167	0.195378	1
ENSG00000181038	17	74722912	74729962	4	2	503400	2.0924	0.018199	0.195607	1
ENSG00000163354	1	154991003	155006257	30	9	467088	2.0914	0.018245	0.195987	1
ENSG00000163527	3	31574130	31677556	191	21	487756	2.091	0.018266	0.196098	1
ENSG00000037757	19	13875328	13885096	19	4	423474	2.0892	0.018346	0.196842	1
ENSG00000152377	5	136310987	136835018	1424	80	527540	2.0888	0.018361	0.196889	1
ENSG00000116120	2	223436162	223520827	198	25	518513	2.0885	0.018376	0.196935	1
ENSG00000167767	12	52562780	52585798	72	23	463841	2.0882	0.018388	0.196949	1
ENSG00000179097	3	87841929	88043964	560	21	524646	2.0873	0.01843	0.197284	1
ENSG00000136504	17	47865922	47906458	40	16	474184	2.0862	0.01848	0.197704	1
ENSG00000153266	3	62355347	62359190	2	1	532701	2.0853	0.018522	0.198038	1
ENSG00000117448	1	46016455	46035723	39	8	498440	2.0846	0.018551	0.198233	1
ENSG00000243509	20	62328004	62330051	10	2	544030	2.0839	0.018587	0.198502	1
ENSG00000110347	11	102733464	102745764	19	7	535681	2.0835	0.018601	0.198537	1
ENSG00000128655	2	178487977	178973066	1685	50	526528	2.0831	0.018621	0.198635	1
ENSG00000187391	7	77646374	79083121	5321	256	516870	2.0827	0.018639	0.198692	1
ENSG00000181322	3	137980279	138049018	59	19	515541	2.0825	0.018648	0.198692	1
ENSG00000129103	7	56131700	56148365	45	11	521844	2.0811	0.018714	0.19928	1
ENSG00000163909	1	40089103	40105348	43	16	518875	2.0807	0.018731	0.199337	1
ENSG00000110324	11	117857106	117872198	42	9	518138	2.0805	0.018741	0.199337	1
ENSG00000166946	15	43477466	43489375	13	5	487540	2.0801	0.01876	0.199424	1
ENSG00000263063	17	80671785	80674324	9	2	521096	2.0789	0.018812	0.199861	1
ENSG00000186575	22	29999545	30094589	173	21	505239	2.0786	0.018827	0.199905	1
ENSG00000135250	7	104754048	105039614	528	20	508848	2.0777	0.018869	0.200236	1
ENSG00000111536	12	68595129	68619571	61	11	542321	2.0772	0.01889	0.200343	1
ENSG00000170458	5	140011313	140013286	3	1	550209	2.0754	0.018973	0.201097	1
ENSG00000140368	15	77287021	77329673	108	20	520789	2.0752	0.018983	0.201097	1
ENSG00000175414	5	175792477	175800934	21	7	488450	2.0744	0.019021	0.201384	1
ENSG00000152092	1	176826441	177134024	724	61	523506	2.0716	0.019151	0.202644	1
ENSG00000121351	12	21525802	21532914	22	3	535377	2.0708	0.019188	0.202919	1
ENSG00000072571	5	162887517	162918951	79	12	534135	2.0704	0.019205	0.202949	1
ENSG00000072422	10	62629196	62761198	315	34	504355	2.0702	0.019215	0.202949	1
ENSG00000143499	1	214454565	214510477	195	23	524632	2.07	0.019224	0.202949	1
ENSG00000070610	9	35736863	35749925	14	7	482068	2.0689	0.019276	0.203276	1
ENSG00000115041	2	95963072	96051825	107	13	420148	2.0689	0.019277	0.203276	1
ENSG00000165322	10	32094326	32217804	212	17	526270	2.0681	0.019315	0.203485	1
ENSG00000185220	1	249200395	249215453	28	11	390166	2.068	0.01932	0.203485	1
ENSG00000140992	16	2587965	2653191	17	9	434909	2.0678	0.01933	0.203485	1
ENSG00000110400	11	119508808	119599435	184	26	502283	2.067	0.019365	0.203672	1
ENSG00000124713	6	42928500	42931618	8	2	546683	2.0669	0.019374	0.203672	1
ENSG00000198556	7	99070476	99085408	21	8	512906	2.0667	0.019381	0.203672	1
ENSG00000215912	1	2572807	2706230	72	10	441986	2.0664	0.019394	0.203692	1
ENSG00000196944	1	248524883	248525929	4	2	338865	2.0656	0.019434	0.203953	1
ENSG00000059145	16	1413206	1464750	117	15	453836	2.0654	0.019441	0.203953	1
ENSG00000140950	16	84509966	84538366	182	23	518143	2.0651	0.019455	0.203984	1
ENSG00000109083	17	26655351	26662515	7	4	479918	2.0643	0.019495	0.20421	1
ENSG00000102978	16	57496551	57505921	24	8	531455	2.0641	0.019502	0.20421	1
ENSG00000104765	8	26239894	26270644	68	16	519541	2.0638	0.019517	0.20421	1
ENSG00000062598	20	44994689	45035690	49	8	506560	2.0637	0.019523	0.20421	1
ENSG00000162066	16	2570363	2580955	7	5	369602	2.0631	0.019551	0.20421	1
ENSG00000101109	20	43595120	43708600	218	16	484444	2.063	0.019556	0.20421	1
ENSG00000123374	12	56360556	56366573	7	4	494978	2.0629	0.019561	0.20421	1
ENSG00000139668	13	52158484	52340935	247	36	510432	2.0627	0.019568	0.20421	1
ENSG00000179941	12	76738266	76742222	5	3	488098	2.0621	0.019598	0.20421	1
ENSG00000159527	1	153270338	153283194	33	6	522905	2.0616	0.019622	0.20421	1
ENSG00000115419	2	191745547	191830278	119	16	509114	2.0614	0.019632	0.20421	1
ENSG00000258839	16	89984287	89987385	17	6	536991	2.0614	0.019632	0.20421	1
ENSG00000172071	2	88856259	88927094	88	17	482949	2.0614	0.019633	0.20421	1
ENSG00000196872	2	99410309	99552684	367	21	524212	2.0612	0.019641	0.20421	1
ENSG00000131467	17	40985159	40995777	6	4	410905	2.0612	0.019643	0.20421	1
ENSG00000070087	3	149682691	149688741	9	4	454399	2.0603	0.019685	0.204531	1
ENSG00000185294	17	43922256	43924438	17	2	517036	2.0586	0.019766	0.205256	1
ENSG00000111667	12	6961285	6975796	10	4	507423	2.0581	0.019789	0.205379	1
ENSG00000076554	8	80947103	81083836	407	22	518658	2.0575	0.019818	0.205564	1
ENSG00000125457	17	73262309	73267373	3	1	550130	2.057	0.019844	0.205673	1
ENSG00000179954	19	55999870	56030466	129	22	520955	2.0568	0.019851	0.205673	1
ENSG00000139182	12	7281681	7311541	54	9	524867	2.0566	0.019862	0.205673	1
ENSG00000203832	1	120377388	120387503	19	3	435531	2.0563	0.019874	0.205681	1
ENSG00000179331	11	107799277	107834208	99	18	537329	2.0559	0.019895	0.205783	1
ENSG00000173801	17	39910859	39942964	94	16	468915	2.0549	0.019943	0.206046	1
ENSG00000145050	3	51422692	51426828	6	1	484760	2.0548	0.019947	0.206046	1
ENSG00000121900	1	33360196	33367041	8	2	504001	2.0547	0.019954	0.206046	1
ENSG00000204427	6	31654726	31671137	34	9	517324	2.0543	0.019974	0.206137	1
ENSG00000109079	17	26662548	26674035	20	8	499632	2.054	0.019989	0.206176	1
ENSG00000058404	7	44256749	44365230	292	24	530360	2.0533	0.020023	0.206326	1
ENSG00000185324	16	89753076	89762772	30	8	516814	2.0532	0.020026	0.206326	1
ENSG00000139842	13	113862507	113919392	130	7	509460	2.0525	0.020062	0.206497	1
ENSG00000171201	4	71248795	71255961	44	5	532728	2.0524	0.020065	0.206497	1
ENSG00000144802	3	101546834	101579869	33	11	518372	2.0518	0.020096	0.2067	1
ENSG00000163539	3	33537737	33759705	341	27	507876	2.0508	0.020142	0.206878	1
ENSG00000198521	19	21987751	22034870	140	18	526215	2.0508	0.020145	0.206878	1
ENSG00000260916	15	55647421	55700708	187	16	530741	2.0507	0.020147	0.206878	1
ENSG00000164068	3	49726950	49758962	53	10	465226	2.0504	0.020161	0.206906	1
ENSG00000177462	1	248080963	248085258	17	4	515838	2.0497	0.020198	0.20717	1
ENSG00000120159	9	26840683	26892826	118	19	533407	2.0494	0.020213	0.207196	1
ENSG00000132466	4	73940502	74124858	152	26	499621	2.0492	0.020223	0.207196	1
ENSG00000108671	17	30771481	30810337	41	10	489127	2.0488	0.020239	0.207244	1
ENSG00000103042	16	58700298	58718674	66	11	520509	2.0481	0.020276	0.207508	1
ENSG00000136527	3	185632356	185655924	39	10	514608	2.0465	0.020353	0.208112	1
ENSG00000122741	9	37800551	37867666	168	7	529672	2.0464	0.02036	0.208112	1
ENSG00000181523	17	78180515	78194199	58	8	519924	2.0462	0.020369	0.208112	1
ENSG00000123297	12	58176528	58196639	28	4	524297	2.0458	0.02039	0.208211	1
ENSG00000099331	19	17186591	17324104	517	51	511296	2.0455	0.020402	0.208218	1
ENSG00000204695	6	29274467	29275432	2	1	535052	2.0453	0.020414	0.208225	1
ENSG00000174579	3	135867760	135915522	53	13	503401	2.045	0.020427	0.208242	1
ENSG00000173402	3	49506136	49573051	111	13	457147	2.0444	0.020459	0.208368	1
ENSG00000163453	4	57897237	57976551	421	42	539516	2.0443	0.020462	0.208368	1
ENSG00000163207	1	152881039	152884362	15	2	532637	2.0432	0.020514	0.208484	1
ENSG00000198739	10	68685792	68861309	490	46	467704	2.043	0.020527	0.208484	1
ENSG00000267909	14	70036531	70041600	8	2	423626	2.0429	0.020531	0.208484	1
ENSG00000166997	7	99717265	99723131	7	3	515704	2.0425	0.02055	0.208484	1
ENSG00000151917	6	56819773	56892450	151	11	511361	2.0425	0.020553	0.208484	1
ENSG00000139178	12	7246000	7261869	49	10	532747	2.0423	0.02056	0.208484	1
ENSG00000143079	1	112938800	113003786	154	7	482212	2.0423	0.020563	0.208484	1
ENSG00000170579	18	3496030	4455310	3387	309	491466	2.0422	0.020564	0.208484	1
ENSG00000121898	10	125505152	125651500	575	68	512412	2.0419	0.020581	0.208541	1
ENSG00000112309	6	71566914	71667101	259	40	528178	2.0412	0.020614	0.208761	1
ENSG00000166068	15	38544925	38649450	337	10	466679	2.0408	0.020637	0.208879	1
ENSG00000204519	19	58193337	58201179	10	4	543987	2.0403	0.02066	0.208997	1
ENSG00000250799	19	36290892	36304201	24	11	508368	2.0399	0.020679	0.209074	1
ENSG00000005100	17	5344232	5372380	82	18	524317	2.0385	0.02075	0.209602	1
ENSG00000167513	16	88870186	88875666	16	4	523072	2.0384	0.020754	0.209602	1
ENSG00000144460	2	226264426	226518734	466	40	516811	2.0379	0.020781	0.209685	1
ENSG00000137491	11	74862032	74917445	146	27	510374	2.0378	0.020785	0.209685	1
ENSG00000106012	7	2598617	2654368	272	24	528569	2.0372	0.020817	0.209892	1
ENSG00000160325	9	136325087	136335909	28	8	527859	2.0367	0.020841	0.210019	1
ENSG00000093009	22	19466984	19508135	116	19	507411	2.0364	0.020855	0.210045	1
ENSG00000112576	6	41902671	42016610	341	44	518652	2.0361	0.020872	0.210102	1
ENSG00000213064	1	168195255	168212088	25	5	534105	2.0349	0.020932	0.210469	1
ENSG00000152595	4	88742563	88767969	95	16	534962	2.0344	0.020955	0.210469	1
ENSG00000049246	1	7844413	7905241	225	28	526511	2.0341	0.02097	0.210469	1
ENSG00000148704	10	118888032	118897812	10	3	413065	2.0339	0.020979	0.210469	1
ENSG00000136881	9	104122699	104147287	56	7	529272	2.0339	0.020982	0.210469	1
ENSG00000145242	4	66185281	66536529	1262	61	536236	2.0338	0.020987	0.210469	1
ENSG00000164080	3	51575596	51697634	104	22	476663	2.0337	0.020992	0.210469	1
ENSG00000164588	5	45255052	45696220	513	30	483660	2.0335	0.021	0.210469	1
ENSG00000124134	20	43720950	43729753	15	5	534467	2.0324	0.021056	0.210831	1
ENSG00000198945	6	130339728	130462594	319	24	527227	2.0323	0.021059	0.210831	1
ENSG00000148341	9	131770313	131790604	26	7	434081	2.0319	0.021081	0.210936	1
ENSG00000147697	8	130760442	130799134	111	19	531903	2.0308	0.021138	0.211391	1
ENSG00000165548	14	77648102	77725838	353	29	531106	2.0304	0.021156	0.211457	1
ENSG00000214309	7	99724317	99726121	2	1	491464	2.0293	0.021213	0.211911	1
ENSG00000204130	10	70100864	70167051	137	10	517029	2.0288	0.021237	0.212036	1
ENSG00000196367	7	98476113	98610866	260	14	491102	2.0282	0.02127	0.212135	1
ENSG00000181856	17	7184986	7191367	9	4	470356	2.0281	0.021277	0.212135	1
ENSG00000170262	21	33664124	33687095	51	14	511727	2.0279	0.021284	0.212135	1
ENSG00000270757	2	198364721	198418423	64	11	502070	2.0277	0.021293	0.212135	1
ENSG00000232119	X	119737744	119755014	12	4	131654	2.0273	0.021313	0.212219	1
ENSG00000113073	5	139739787	139754722	21	8	494000	2.027	0.021333	0.212303	1
ENSG00000226174	14	105864920	105880196	19	12	299241	2.0266	0.021351	0.212367	1
ENSG00000133083	13	36342789	36705514	1129	97	526116	2.0263	0.021365	0.212392	1
ENSG00000102837	13	53602876	53626196	77	18	518623	2.0251	0.02143	0.212747	1
ENSG00000179456	1	244212241	244220778	5	3	384649	2.0248	0.021443	0.212747	1
ENSG00000204104	2	239229185	239309541	228	21	510470	2.0247	0.021447	0.212747	1
ENSG00000180535	7	97840759	97844769	14	5	524344	2.0244	0.021467	0.212747	1
ENSG00000167210	18	44056935	44236996	590	61	533666	2.0241	0.021478	0.212747	1
ENSG00000144485	2	239146908	239148681	7	3	540472	2.024	0.021483	0.212747	1
ENSG00000116675	1	65720133	65881552	441	30	514014	2.0239	0.021492	0.212747	1
ENSG00000153560	3	33429828	33481897	128	14	512786	2.0234	0.021516	0.212747	1
ENSG00000198089	22	31892125	32014537	404	23	508058	2.0234	0.021517	0.212747	1
ENSG00000130348	6	107077441	107116292	141	18	536745	2.0233	0.021522	0.212747	1
ENSG00000222046	1	32674695	32681797	13	6	435850	2.0229	0.02154	0.212747	1
ENSG00000138650	4	134070470	134112732	72	13	506982	2.0228	0.021547	0.212747	1
ENSG00000037897	12	58162254	58165914	4	2	490710	2.0227	0.021551	0.212747	1
ENSG00000129673	17	74449433	74466199	57	14	468119	2.022	0.021588	0.212972	1
ENSG00000151883	5	49961733	50142356	318	21	500467	2.0218	0.021597	0.212972	1
ENSG00000159873	22	29168662	29185283	51	10	523233	2.0214	0.021619	0.213075	1
ENSG00000179361	15	74833518	74890472	78	8	519629	2.0188	0.021754	0.214225	1
ENSG00000167613	19	54865235	54882241	61	20	357524	2.0187	0.021759	0.214225	1
ENSG00000168936	4	1717679	1723084	25	6	532348	2.0183	0.021782	0.214252	1
ENSG00000183034	17	72920370	72930006	10	5	490896	2.0182	0.021785	0.214252	1
ENSG00000138777	4	106290234	106395227	403	22	527393	2.0178	0.021804	0.214298	1
ENSG00000111371	12	46576838	46663208	185	37	521241	2.0177	0.021813	0.214298	1
ENSG00000214357	5	172068266	172118543	142	23	534821	2.017	0.021847	0.214348	1
ENSG00000106333	7	100199882	100205798	4	2	445821	2.0169	0.021851	0.214348	1
ENSG00000135974	2	105953714	105976514	63	12	533806	2.0169	0.021853	0.214348	1
ENSG00000139318	12	89741837	89746296	20	4	545909	2.0163	0.021886	0.214551	1
ENSG00000106236	7	98246597	98259181	20	8	525069	2.016	0.021897	0.214551	1
ENSG00000164061	3	49591922	49708982	172	18	472787	2.0158	0.021913	0.214593	1
ENSG00000082293	6	70576448	70922157	851	62	530622	2.0152	0.02194	0.214744	1
ENSG00000112578	6	41888965	41900784	19	7	534267	2.0149	0.021958	0.214806	1
ENSG00000204267	6	32789610	32806547	150	23	529971	2.0144	0.021982	0.214926	1
ENSG00000134640	11	92702789	92715948	34	7	537287	2.0141	0.021998	0.214968	1
ENSG00000025772	20	43570771	43589114	23	6	488333	2.0131	0.022052	0.215266	1
ENSG00000177182	8	62200514	62414204	438	51	505852	2.013	0.022055	0.215266	1
ENSG00000165119	9	86582998	86595692	30	8	414858	2.0127	0.022074	0.215266	1
ENSG00000135318	6	86159302	86205509	72	13	511232	2.0125	0.022083	0.215266	1
ENSG00000152601	3	151962120	152183569	340	24	523841	2.0124	0.022087	0.215266	1
ENSG00000198885	2	96991062	96994091	5	2	538061	2.0116	0.02213	0.215571	1
ENSG00000176473	14	100842755	100996640	242	33	473708	2.0113	0.022146	0.215587	1
ENSG00000136643	1	213224588	213446808	284	20	479742	2.0111	0.022155	0.215587	1
ENSG00000168118	1	229406809	229441641	73	8	534109	2.0107	0.022177	0.215687	1
ENSG00000184545	11	1575281	1593150	59	7	538480	2.0099	0.022222	0.2157	1
ENSG00000159202	17	46985731	47006422	50	3	543249	2.0099	0.022222	0.2157	1
ENSG00000173210	5	148521054	148640002	297	21	523566	2.0098	0.022224	0.2157	1
ENSG00000088179	2	120517207	120742496	402	19	513071	2.0098	0.022226	0.2157	1
ENSG00000166974	18	32556892	32723434	381	35	518844	2.0096	0.022237	0.2157	1
ENSG00000173933	11	66384053	66413944	26	8	477362	2.0092	0.022259	0.2158	1
ENSG00000178623	2	241544825	241570676	105	29	507873	2.0083	0.022307	0.216151	1
ENSG00000145868	5	147763498	147822399	90	10	489743	2.0071	0.022368	0.216582	1
ENSG00000166446	16	80637675	80838175	765	53	503156	2.007	0.022375	0.216582	1
ENSG00000176022	1	1167629	1170421	7	2	519018	2.0065	0.022404	0.216749	1
ENSG00000136869	9	120466453	120479769	29	9	534142	2.006	0.02243	0.216886	1
ENSG00000162434	1	65298906	65432593	366	30	520496	2.0053	0.022464	0.216987	1
ENSG00000174529	1	205052257	205053588	5	2	544414	2.0053	0.022464	0.216987	1
ENSG00000118689	6	108881026	109005972	188	24	488258	2.0048	0.022491	0.217062	1
ENSG00000133704	12	30781915	30848929	205	14	538308	2.0047	0.022496	0.217062	1
ENSG00000069849	3	141595424	141645382	177	19	535472	2.0044	0.022513	0.217062	1
ENSG00000186871	X	71424507	71458877	36	5	131654	2.0043	0.022519	0.217062	1
ENSG00000058063	3	182511291	182639423	241	14	533972	2.0039	0.022539	0.217141	1
ENSG00000004142	17	26673659	26684603	13	6	472560	2.0037	0.022551	0.217143	1
ENSG00000087495	20	58152564	58422766	981	83	494955	2.0027	0.022603	0.21753	1
ENSG00000166118	11	133710517	133715433	21	3	544494	2.0017	0.022661	0.217974	1
ENSG00000138160	10	94352825	94415152	235	24	522873	2.0013	0.022677	0.218014	1
ENSG00000179348	3	128198265	128212030	40	13	530434	2.0008	0.022707	0.218164	1
ENSG00000254709	22	23229960	23238014	14	8	373954	2.0006	0.02272	0.218164	1
ENSG00000095906	16	1832931	1839192	30	9	499646	2	0.022749	0.218164	1
ENSG00000051825	12	123640943	123717785	200	12	526053	2	0.022752	0.218164	1
ENSG00000152104	1	214521640	214725024	775	62	511502	1.9995	0.022776	0.218164	1
ENSG00000188419	X	85116185	85302566	278	11	131654	1.9993	0.022788	0.218164	1
ENSG00000103274	16	10837643	10863208	65	10	520762	1.9991	0.022796	0.218164	1
ENSG00000105877	7	21582833	21941451	1579	110	527966	1.999	0.022802	0.218164	1
ENSG00000147604	8	74202874	74205869	8	4	546588	1.9987	0.022821	0.218164	1
ENSG00000184709	9	140063210	140064491	4	2	357248	1.9987	0.022822	0.218164	1
ENSG00000212124	12	11174271	11175170	6	3	490452	1.9987	0.022823	0.218164	1
ENSG00000115602	2	102927962	102968497	155	14	535504	1.9983	0.022844	0.218252	1
ENSG00000111540	12	56367697	56390467	49	8	489807	1.998	0.022857	0.218262	1
ENSG00000106536	7	39017609	39504390	1380	61	533411	1.9976	0.022878	0.21835	1
ENSG00000163050	1	227084589	227175246	207	41	520339	1.9973	0.022898	0.218427	1
ENSG00000146232	6	44225903	44233525	14	6	532134	1.9969	0.022918	0.218505	1
ENSG00000139973	14	62331567	62573915	844	69	526617	1.9965	0.022942	0.218526	1
ENSG00000122484	1	92764522	92853732	101	14	522420	1.9964	0.022944	0.218526	1
ENSG00000183840	2	133174147	133404169	660	56	518817	1.9956	0.022988	0.218738	1
ENSG00000160993	7	102096667	102105321	29	8	532193	1.9956	0.02299	0.218738	1
ENSG00000197361	15	63889327	63894627	11	5	509545	1.9948	0.023031	0.219015	1
ENSG00000110888	12	30862486	30907448	133	15	521103	1.9946	0.023044	0.219025	1
ENSG00000204421	6	31686425	31689511	8	3	526291	1.9943	0.023059	0.219055	1
ENSG00000105426	19	5205514	5340814	481	74	514113	1.9938	0.023085	0.219188	1
ENSG00000179152	3	44379574	44450940	142	14	516861	1.9928	0.023144	0.219635	1
ENSG00000183092	14	101003484	101036131	87	15	511760	1.9917	0.023202	0.21981	1
ENSG00000131067	20	33432523	33460661	54	9	518859	1.9915	0.023216	0.21981	1
ENSG00000162032	16	1826713	1832582	12	4	502122	1.9912	0.023227	0.21981	1
ENSG00000114331	3	194995465	195163817	507	14	505268	1.9912	0.023229	0.21981	1
ENSG00000165280	9	35056065	35072739	35	8	508973	1.9911	0.023232	0.21981	1
ENSG00000142149	21	33245628	33376377	431	56	526398	1.991	0.023239	0.21981	1
ENSG00000168874	2	85980909	86018506	84	13	521252	1.9909	0.023246	0.21981	1
ENSG00000160703	11	119039036	119054725	14	5	524226	1.9902	0.023285	0.220065	1
ENSG00000123427	12	58166383	58176324	16	2	515127	1.9899	0.023301	0.220104	1
ENSG00000108465	17	46047894	46059152	34	7	515727	1.9897	0.023313	0.220104	1
ENSG00000221909	7	99143923	99156115	10	3	520456	1.9892	0.02334	0.220246	1
ENSG00000138587	15	56720929	56757335	73	12	511862	1.9882	0.023392	0.220548	1
ENSG00000198242	17	27047000	27051374	5	3	410587	1.9881	0.023399	0.220548	1
ENSG00000142676	1	24018269	24022915	12	4	456593	1.988	0.023408	0.220548	1
ENSG00000121775	1	32538503	32568467	42	7	506783	1.9876	0.023427	0.220614	1
ENSG00000187556	19	13988063	13991571	6	1	544099	1.9872	0.023451	0.220727	1
ENSG00000074696	15	65822804	65870693	99	9	511327	1.9862	0.023503	0.220944	1
ENSG00000100558	14	67853700	67878828	84	13	510814	1.9862	0.023507	0.220944	1
ENSG00000137265	6	391739	411443	69	15	526236	1.9859	0.023521	0.220944	1
ENSG00000119522	9	126141933	126692423	1331	55	525179	1.9859	0.023522	0.220944	1
ENSG00000138434	2	182756472	182795465	64	9	493491	1.9848	0.023586	0.221432	1
ENSG00000113296	5	79331170	79379111	117	11	530399	1.9842	0.023617	0.22161	1
ENSG00000152767	13	98794893	99102023	1159	129	513632	1.9839	0.023632	0.221637	1
ENSG00000117148	1	18081808	18153558	212	24	506754	1.9837	0.023646	0.221656	1
ENSG00000164252	5	76326210	76361059	85	14	534988	1.983	0.023683	0.221889	1
ENSG00000178229	19	57831865	57842144	46	12	536553	1.982	0.023742	0.222297	1
ENSG00000004975	17	7128661	7137867	12	4	523015	1.9817	0.023756	0.222297	1
ENSG00000164209	5	110073837	110100857	59	11	484315	1.9816	0.023763	0.222297	1
ENSG00000184886	17	34890849	34895217	6	3	466221	1.9812	0.023785	0.222297	1
ENSG00000233276	3	49394609	49395791	2	1	418957	1.9809	0.023799	0.222297	1
ENSG00000205669	14	74083548	74086592	11	5	541892	1.9809	0.023799	0.222297	1
ENSG00000174606	1	213165524	213189168	33	7	516729	1.9804	0.023831	0.222379	1
ENSG00000198435	9	140194083	140196703	4	2	316519	1.9802	0.023841	0.222379	1
ENSG00000171680	1	6526152	6580121	141	25	499628	1.9801	0.023844	0.222379	1
ENSG00000131650	16	3014217	3018384	12	3	526636	1.9798	0.023865	0.222462	1
ENSG00000113504	5	1050489	1112172	234	41	482532	1.9793	0.02389	0.222582	1
ENSG00000239306	11	66384053	66397405	7	3	480901	1.9781	0.023958	0.223046	1
ENSG00000160307	21	48018531	48025035	29	7	496465	1.978	0.023964	0.223046	1
ENSG00000100099	22	26846848	26879829	98	14	483212	1.9775	0.023994	0.223127	1
ENSG00000174748	3	23958295	23965187	13	6	501806	1.9774	0.023997	0.223127	1
ENSG00000119535	1	36931644	36948915	42	11	500401	1.9768	0.024034	0.223358	1
ENSG00000169764	2	64068084	64118696	116	21	517074	1.9763	0.024062	0.223506	1
ENSG00000273331	3	196050417	196065291	50	9	534855	1.9754	0.024111	0.223848	1
ENSG00000240065	6	32821927	32827628	29	6	512904	1.9752	0.024125	0.223865	1
ENSG00000071189	7	17830385	17980141	316	18	532121	1.9749	0.024141	0.2239	1
ENSG00000088727	3	47269516	47324337	73	13	491333	1.9742	0.024182	0.224168	1
ENSG00000100884	14	24540046	24547309	11	5	470886	1.9734	0.024226	0.224357	1
ENSG00000198265	17	65066554	65241349	311	18	517349	1.9732	0.024234	0.224357	1
ENSG00000171631	11	72975550	73009670	81	9	497976	1.9732	0.024239	0.224357	1
ENSG00000135407	12	58190415	58210193	26	10	502049	1.9721	0.0243	0.224742	1
ENSG00000116106	2	222282747	222437010	390	35	523112	1.972	0.024305	0.224742	1
ENSG00000160917	7	99036563	99054996	43	7	506705	1.9708	0.024374	0.22514	1
ENSG00000204560	6	30620896	30640830	23	7	494112	1.9706	0.024384	0.22514	1
ENSG00000075426	2	28615704	28637516	42	8	506244	1.9705	0.024388	0.22514	1
ENSG00000152076	2	130896856	130902707	12	3	421934	1.9704	0.024397	0.22514	1
ENSG00000172987	10	100216834	100995632	1832	50	472465	1.9701	0.024416	0.225202	1
ENSG00000183570	21	47268023	47362368	325	20	514939	1.9693	0.024458	0.225438	1
ENSG00000127324	12	71518877	71551779	116	11	527108	1.9692	0.024466	0.225438	1
ENSG00000170485	2	101436613	101613289	542	62	512457	1.9687	0.024496	0.225601	1
ENSG00000248383	5	140306302	140391929	203	18	529273	1.9682	0.024522	0.225728	1
ENSG00000174842	1	92711955	92764566	43	6	519228	1.9678	0.024545	0.225824	1
ENSG00000173214	6	111580482	111590263	28	9	491206	1.9676	0.024557	0.225824	1
ENSG00000174738	3	23986751	24022109	91	15	514531	1.967	0.024594	0.226051	1
ENSG00000135502	12	58013693	58019934	5	2	514510	1.9655	0.024677	0.226652	1
ENSG00000183166	7	71244476	71912136	1950	71	522174	1.9653	0.024692	0.226652	1
ENSG00000070961	12	89981826	90103130	192	22	489789	1.9649	0.024711	0.226652	1
ENSG00000173875	19	12721732	12740676	46	5	520154	1.9648	0.02472	0.226652	1
ENSG00000082996	3	149530475	149679926	306	24	517969	1.9648	0.024721	0.226652	1
ENSG00000140691	16	31469010	31478488	15	7	490272	1.9639	0.024771	0.226748	1
ENSG00000197768	9	140145713	140147935	5	2	367248	1.9639	0.024773	0.226748	1
ENSG00000183475	15	101142755	101191906	126	18	505857	1.9637	0.02478	0.226748	1
ENSG00000100393	22	41488614	41576081	152	18	517648	1.9635	0.024792	0.226748	1
ENSG00000075292	2	71503729	71662191	477	28	530043	1.9635	0.024793	0.226748	1
ENSG00000127318	12	68642025	68647379	14	5	545715	1.9629	0.024831	0.22687	1
ENSG00000147400	X	151995871	151999301	4	2	131654	1.9629	0.024831	0.22687	1
ENSG00000170627	12	54849736	54867386	49	6	518910	1.9624	0.024856	0.226985	1
ENSG00000213918	16	3661772	3712689	124	12	520669	1.9616	0.024906	0.227179	1
ENSG00000144451	2	214149103	215275225	3197	85	516556	1.9615	0.024911	0.227179	1
ENSG00000173227	11	66790190	66818334	30	12	499461	1.9613	0.024922	0.227179	1
ENSG00000113742	5	173315331	173387313	173	18	519345	1.9611	0.024933	0.227179	1
ENSG00000164924	8	101930804	101965717	94	12	500635	1.961	0.024939	0.227179	1
ENSG00000131375	3	15247733	15294423	47	15	502215	1.9605	0.02497	0.227349	1
ENSG00000111727	12	104458236	104500302	94	16	517100	1.9597	0.025015	0.227646	1
ENSG00000114648	3	47324116	47388306	59	14	500636	1.958	0.025116	0.228301	1
ENSG00000168116	6	56911343	56920023	7	3	505614	1.9576	0.025136	0.228301	1
ENSG00000108509	17	4871287	4890960	55	11	524326	1.9576	0.025137	0.228301	1
ENSG00000143452	1	150670535	150693372	67	6	512313	1.9575	0.025143	0.228301	1
ENSG00000059769	9	114393632	114416631	72	10	530253	1.9574	0.025149	0.228301	1
ENSG00000074621	15	65903618	65953334	89	8	530450	1.9571	0.025169	0.22837	1
ENSG00000180879	X	153059630	153063967	2	1	131654	1.9565	0.025202	0.228557	1
ENSG00000107331	9	139901686	139923374	42	11	378266	1.9552	0.025281	0.229	1
ENSG00000243772	19	55249974	55264504	7	3	112232	1.9551	0.025286	0.229	1
ENSG00000197635	2	162848751	162931052	211	27	481105	1.955	0.025294	0.229	1
ENSG00000159842	17	906758	1090616	724	98	491455	1.9547	0.025309	0.229	1
ENSG00000080298	9	3218297	3525992	779	37	499519	1.9546	0.025314	0.229	1
ENSG00000090776	X	68048840	68062007	10	4	131654	1.9543	0.025335	0.229	1
ENSG00000197416	8	82437216	82446056	37	8	529532	1.9542	0.025338	0.229	1
ENSG00000111907	6	125474876	125584644	351	26	527849	1.9539	0.025359	0.229019	1
ENSG00000241370	6	30312897	30314635	12	5	550468	1.9538	0.025365	0.229019	1
ENSG00000162426	1	8378171	8404227	80	13	523095	1.9524	0.025445	0.229629	1
ENSG00000198113	9	140172280	140177093	6	3	338419	1.9521	0.025464	0.229688	1
ENSG00000171611	6	42883545	42893583	23	4	465532	1.9508	0.025541	0.230229	1
ENSG00000091136	7	107564244	107643804	190	36	504416	1.9506	0.025549	0.230229	1
ENSG00000109680	4	26585546	26758232	191	13	464836	1.9503	0.025568	0.230247	1
ENSG00000174456	12	110465401	110505500	94	17	468222	1.9502	0.025576	0.230247	1
ENSG00000137210	6	10747995	10770389	46	16	446490	1.9497	0.025608	0.230354	1
ENSG00000065371	3	123687862	123711017	53	11	367740	1.9496	0.025613	0.230354	1
ENSG00000161653	17	42082032	42086436	11	3	513825	1.9488	0.025658	0.23047	1
ENSG00000182307	8	146277823	146281416	6	3	449083	1.9485	0.025675	0.23047	1
ENSG00000139144	12	18395912	18801352	1164	55	532282	1.9485	0.025679	0.23047	1
ENSG00000124107	20	43880880	43883205	10	3	505187	1.9482	0.025694	0.23047	1
ENSG00000100697	14	95552565	95623759	100	17	517990	1.9481	0.025699	0.23047	1
ENSG00000158163	3	137780827	137834451	127	9	524708	1.9481	0.025701	0.23047	1
ENSG00000149564	11	124623019	124632223	15	5	519336	1.9477	0.025727	0.230487	1
ENSG00000137331	6	30710976	30712327	4	2	550683	1.9477	0.025728	0.230487	1
ENSG00000185008	3	75955845	77699115	5160	223	511083	1.9474	0.025743	0.230509	1
ENSG00000145526	5	19473140	20575972	2985	109	496896	1.9464	0.025803	0.230934	1
ENSG00000115353	2	75273590	75426645	426	48	511880	1.9461	0.02582	0.230974	1
ENSG00000149600	20	31290493	31331814	128	10	541158	1.9457	0.025846	0.231094	1
ENSG00000185477	4	90162427	90229161	188	29	478830	1.9454	0.025864	0.231129	1
ENSG00000149557	11	125315641	125366206	116	18	529934	1.9452	0.025875	0.231129	1
ENSG00000171484	9	125390858	125391814	8	3	546748	1.9442	0.025935	0.231553	1
ENSG00000171224	10	71390003	71393355	21	5	501899	1.9438	0.02596	0.231663	1
ENSG00000185920	9	98205264	98279247	169	19	513385	1.9427	0.026025	0.232036	1
ENSG00000172663	11	67231819	67236748	4	2	468044	1.9427	0.026027	0.232036	1
ENSG00000221838	7	99699130	99704803	13	4	504558	1.9418	0.02608	0.232355	1
ENSG00000171681	12	14518566	14655864	336	23	504686	1.9417	0.026088	0.232355	1
ENSG00000068878	2	54091204	54197977	302	20	525382	1.9413	0.026112	0.232406	1
ENSG00000179674	3	160394948	160396236	2	1	534307	1.9412	0.026119	0.232406	1
ENSG00000089775	14	64916285	64970656	123	12	521306	1.9397	0.026205	0.233008	1
ENSG00000104369	8	75146935	75233721	153	25	512010	1.9396	0.026212	0.233008	1
ENSG00000148908	10	121259339	121302222	144	24	504634	1.9389	0.026256	0.233204	1
ENSG00000215790	1	1656277	1677438	36	9	346143	1.9387	0.02627	0.233204	1
ENSG00000164920	8	99956631	99964338	5	2	496674	1.9386	0.026272	0.233204	1
ENSG00000135966	2	105865861	105946148	234	32	526520	1.9384	0.026288	0.233233	1
ENSG00000214655	10	75545334	75561556	8	3	507463	1.9373	0.026357	0.233651	1
ENSG00000131941	19	33469498	33555824	342	30	508852	1.9369	0.02638	0.233651	1
ENSG00000177602	17	3627197	3629993	10	3	531010	1.9367	0.026391	0.233651	1
ENSG00000259529	14	24630422	24635774	7	4	494522	1.9365	0.026401	0.233651	1
ENSG00000160145	3	123813558	124440036	2072	97	506668	1.9364	0.02641	0.233651	1
ENSG00000154143	11	124481453	124490252	14	6	448343	1.9363	0.026414	0.233651	1
ENSG00000118160	19	47931274	47975307	110	18	509283	1.9362	0.026424	0.233651	1
ENSG00000174749	4	113066553	113110237	77	11	523282	1.9353	0.026477	0.234007	1
ENSG00000134986	5	111065000	111312628	663	46	522067	1.9349	0.026499	0.234089	1
ENSG00000152270	11	14665191	14893605	288	23	505696	1.9345	0.026528	0.234233	1
ENSG00000101191	20	61509090	61569304	180	25	518565	1.9341	0.026551	0.234324	1
ENSG00000197991	13	61983818	61989655	11	4	520163	1.9339	0.026566	0.234344	1
ENSG00000038945	8	15965387	16050300	321	33	518494	1.9333	0.026601	0.234441	1
ENSG00000152034	6	100367786	100442114	174	25	512684	1.9331	0.026613	0.234441	1
ENSG00000121274	16	50186829	50269221	162	18	476289	1.9329	0.026623	0.234441	1
ENSG00000166450	15	55903738	56035847	372	28	493496	1.9328	0.026628	0.234441	1
ENSG00000198890	1	107599267	107601916	2	1	550110	1.9323	0.026664	0.234646	1
ENSG00000131914	1	26737269	26756219	39	12	504028	1.932	0.026678	0.234657	1
ENSG00000162086	16	3355406	3372935	36	8	508345	1.9316	0.026703	0.234714	1
ENSG00000154415	7	113516882	113559082	55	13	489282	1.9315	0.02671	0.234714	1
ENSG00000090971	19	55996557	55998935	4	2	548076	1.9312	0.026731	0.234786	1
ENSG00000100380	22	41220539	41253012	43	9	494920	1.931	0.026744	0.234788	1
ENSG00000092531	15	42783442	42825259	63	8	475760	1.9307	0.026759	0.234808	1
ENSG00000179300	X	77911566	77914825	2	1	131654	1.9301	0.026795	0.234862	1
ENSG00000204930	9	35817014	35833372	28	6	526404	1.9299	0.026813	0.234862	1
ENSG00000149635	20	45169670	45179213	32	11	492753	1.9298	0.026814	0.234862	1
ENSG00000135063	9	71939287	72007372	242	30	525812	1.9298	0.026818	0.234862	1
ENSG00000112200	6	56954808	57035103	92	9	534922	1.9296	0.026829	0.234862	1
ENSG00000086570	5	150883653	150948505	210	34	503934	1.9291	0.026857	0.234868	1
ENSG00000124613	6	27356524	27371683	85	5	454040	1.9291	0.026859	0.234868	1
ENSG00000166888	12	57489187	57505196	22	7	543295	1.929	0.026868	0.234868	1
ENSG00000167524	17	26934799	26941377	5	3	531690	1.9284	0.026904	0.235071	1
ENSG00000163625	4	85590690	85887544	343	27	504762	1.928	0.026929	0.235178	1
ENSG00000104824	19	39327028	39342979	30	7	444451	1.9277	0.026949	0.235241	1
ENSG00000197959	1	171810618	172387606	1326	67	522101	1.9272	0.026978	0.235383	1
ENSG00000184988	17	41363865	41372061	12	3	521534	1.9267	0.027006	0.235515	1
ENSG00000130725	19	59067079	59070343	9	5	368763	1.9265	0.027023	0.235552	1
ENSG00000163815	3	45067759	45077563	32	3	542897	1.9259	0.02706	0.235574	1
ENSG00000163217	2	69092613	69098649	14	5	489486	1.9256	0.027076	0.235574	1
ENSG00000076248	12	109535399	109548798	23	10	458547	1.9255	0.027081	0.235574	1
ENSG00000110060	11	125763380	125773145	28	6	547211	1.9253	0.027094	0.235574	1
ENSG00000100425	22	50166931	50221196	152	18	469021	1.9253	0.027098	0.235574	1
ENSG00000101246	20	62329995	62339365	15	3	509063	1.925	0.027117	0.235574	1
ENSG00000067560	3	49396569	49449526	95	12	445638	1.9248	0.027129	0.235574	1
ENSG00000198673	12	62102029	62586620	1430	78	525454	1.9242	0.027162	0.235574	1
ENSG00000100263	22	29655844	29664147	11	6	530926	1.9242	0.027167	0.235574	1
ENSG00000171345	17	39679869	39684641	10	2	462610	1.9238	0.027187	0.235574	1
ENSG00000042781	1	215796236	216596738	2250	148	516837	1.9238	0.027188	0.235574	1
ENSG00000130204	19	45394477	45406946	50	11	512483	1.9238	0.027189	0.235574	1
ENSG00000104375	8	99466859	99954799	651	37	517990	1.9238	0.027192	0.235574	1
ENSG00000136738	10	17686124	17758823	327	18	522201	1.9232	0.02723	0.235793	1
ENSG00000115685	2	242089012	242122439	99	15	470235	1.9229	0.027245	0.235811	1
ENSG00000146776	7	105244932	105517046	758	97	527018	1.9225	0.02727	0.235875	1
ENSG00000157326	14	24422944	24438488	35	5	493160	1.9224	0.027278	0.235875	1
ENSG00000143669	1	235824331	236047008	289	16	520795	1.922	0.027305	0.235998	1
ENSG00000197530	1	1550795	1565990	40	9	388139	1.9217	0.027324	0.236051	1
ENSG00000180182	X	40508795	40595374	75	6	131654	1.9213	0.027348	0.236102	1
ENSG00000175518	11	5535623	5537956	9	2	520914	1.9207	0.027386	0.236102	1
ENSG00000198690	15	31191703	31235311	111	17	522780	1.9206	0.027388	0.236102	1
ENSG00000140750	16	24930710	25026695	179	17	518898	1.9206	0.027393	0.236102	1
ENSG00000169062	13	115047059	115071292	69	16	464107	1.9205	0.027394	0.236102	1
ENSG00000173011	4	7045156	7059679	50	10	495793	1.9199	0.027433	0.236327	1
ENSG00000080189	20	44978167	44993097	19	6	478176	1.9193	0.027474	0.23657	1
ENSG00000110756	11	18300217	18343751	113	13	487028	1.9171	0.027613	0.237616	1
ENSG00000129347	19	10663761	10676702	56	9	515019	1.9169	0.027622	0.237616	1
ENSG00000076382	17	26904583	26926056	16	10	456991	1.9168	0.027635	0.237616	1
ENSG00000125962	X	101854096	101859087	4	2	131654	1.9165	0.02765	0.237616	1
ENSG00000122557	7	35672269	35734772	138	16	523984	1.9163	0.027666	0.237616	1
ENSG00000163541	2	84650647	84686586	91	9	511336	1.9162	0.027673	0.237616	1
ENSG00000143515	1	154298036	154323780	53	9	490288	1.9151	0.027737	0.23788	1
ENSG00000136824	9	106856213	106903700	86	8	527630	1.9146	0.027769	0.23788	1
ENSG00000138050	2	39963200	40006416	116	11	529061	1.9145	0.027776	0.23788	1
ENSG00000196778	11	4510109	4511138	3	1	496349	1.9144	0.027782	0.23788	1
ENSG00000137693	11	101981151	102104154	267	15	530903	1.9141	0.027803	0.23788	1
ENSG00000181191	X	68380581	68385365	10	4	131654	1.914	0.027807	0.23788	1
ENSG00000089199	20	5891974	5906007	42	7	519733	1.9138	0.027822	0.23788	1
ENSG00000166670	11	102641233	102651359	39	10	538805	1.9137	0.027827	0.23788	1
ENSG00000100336	22	36585176	36600879	94	12	511103	1.9137	0.027832	0.23788	1
ENSG00000179151	15	74922899	74988386	63	14	508713	1.9136	0.027833	0.23788	1
ENSG00000117971	15	78916636	78933587	34	8	508711	1.9133	0.027855	0.237898	1
ENSG00000176208	17	29159020	29222295	128	7	528215	1.9132	0.027861	0.237898	1
ENSG00000164081	3	51705191	51738339	37	15	437524	1.9128	0.027884	0.237984	1
ENSG00000079215	5	36606457	36688436	219	47	513649	1.9121	0.027933	0.237991	1
ENSG00000102080	X	153498930	153523564	4	2	131654	1.9117	0.027956	0.237991	1
ENSG00000197816	9	100069910	100139577	176	14	501944	1.9117	0.02796	0.237991	1
ENSG00000096746	10	70091768	70102953	20	5	545353	1.9115	0.027968	0.237991	1
ENSG00000041515	13	109248500	109860355	2380	158	519949	1.9112	0.027989	0.237991	1
ENSG00000088682	16	57481337	57495187	30	9	512334	1.9111	0.027996	0.237991	1
ENSG00000185052	20	19193290	19703541	1579	103	520427	1.9111	0.027996	0.237991	1
ENSG00000173114	7	110731062	110765510	61	9	478030	1.911	0.028002	0.237991	1
ENSG00000147869	9	14719731	14722715	14	4	545762	1.9107	0.02802	0.237991	1
ENSG00000165632	10	7860467	8057016	602	37	493507	1.9107	0.028023	0.237991	1
ENSG00000259834	1	111196182	111217655	40	6	539015	1.9105	0.028034	0.237991	1
ENSG00000184524	11	787110	790126	6	3	522735	1.9104	0.02804	0.237991	1
ENSG00000015153	12	42550906	42632154	147	19	516853	1.9098	0.028078	0.238196	1
ENSG00000140688	16	31500796	31519740	19	7	491668	1.9096	0.028091	0.238196	1
ENSG00000163832	3	47537130	47555199	26	9	499624	1.9094	0.028103	0.238196	1
ENSG00000242419	5	140864741	140892546	58	13	537833	1.909	0.028133	0.238248	1
ENSG00000181374	17	32683471	32685629	3	1	540006	1.9089	0.028135	0.238248	1
ENSG00000166153	12	100597447	100660857	129	19	515649	1.9082	0.028183	0.238519	1
ENSG00000009307	1	115259534	115300671	72	11	517055	1.908	0.028193	0.238519	1
ENSG00000084623	1	32687971	32697205	13	3	497648	1.9073	0.028244	0.238833	1
ENSG00000141424	18	33688494	33709357	42	5	527351	1.9071	0.028256	0.238833	1
ENSG00000106484	7	130126016	130146138	39	9	540736	1.9069	0.02827	0.238841	1
ENSG00000072080	2	234959346	234985776	125	14	518357	1.9059	0.028332	0.239205	1
ENSG00000127990	7	94214536	94285521	95	10	529641	1.9058	0.028339	0.239205	1
ENSG00000063127	19	49792889	49828521	44	7	524052	1.9052	0.028376	0.239407	1
ENSG00000181826	4	37592422	37687999	345	46	517919	1.9049	0.028396	0.239466	1
ENSG00000030419	2	213864408	214016379	412	28	489458	1.9034	0.028495	0.240098	1
ENSG00000259634	14	92524896	92572965	224	9	533840	1.9034	0.028497	0.240098	1
ENSG00000106266	7	2291405	2354099	188	29	483577	1.903	0.028521	0.24019	1
ENSG00000081052	2	227867427	228029275	460	44	485893	1.9026	0.028547	0.240299	1
ENSG00000186583	8	145086582	145102015	20	7	390043	1.9022	0.028573	0.240315	1
ENSG00000182463	20	51588946	52111869	1441	173	494821	1.9022	0.028575	0.240315	1
ENSG00000100304	22	43562628	43583137	101	20	523974	1.9015	0.02862	0.240557	1
ENSG00000170445	5	140053490	140071681	29	5	519196	1.9012	0.028637	0.240557	1
ENSG00000157259	7	92076762	92089381	17	5	511668	1.9011	0.028643	0.240557	1
ENSG00000153558	3	33318934	33445505	251	23	519278	1.9006	0.028675	0.24069	1
ENSG00000114767	3	51967442	51975957	16	5	449986	1.9005	0.028685	0.24069	1
ENSG00000007237	17	9813926	10101868	1118	150	506656	1.9	0.028718	0.240857	1
ENSG00000115523	2	85921414	85925967	25	3	533487	1.8995	0.028748	0.240999	1
ENSG00000267972	X	50111879	50213721	71	8	131654	1.8992	0.028766	0.241039	1
ENSG00000171346	17	39669997	39678033	16	3	509701	1.8991	0.028779	0.241039	1
ENSG00000168517	17	43237502	43247406	10	5	471362	1.8985	0.028814	0.241196	1
ENSG00000173757	17	40351195	40428478	84	13	495974	1.8984	0.028824	0.241196	1
ENSG00000135226	4	70146217	70160768	4	2	261397	1.8977	0.028865	0.241343	1
ENSG00000120314	5	140044384	140051930	14	4	537702	1.8976	0.028873	0.241343	1
ENSG00000214216	3	158787041	158984096	412	28	520227	1.8975	0.028884	0.241343	1
ENSG00000100399	22	41605861	41636935	91	7	522767	1.8973	0.028894	0.241343	1
ENSG00000103037	16	58549383	58554431	15	4	436831	1.8967	0.028936	0.241574	1
ENSG00000142549	19	51815102	51834102	45	9	516604	1.8964	0.028951	0.241574	1
ENSG00000170632	7	102715174	102740210	36	15	423200	1.8963	0.028961	0.241574	1
ENSG00000064300	17	47572655	47592382	59	17	520471	1.8958	0.028992	0.241723	1
ENSG00000124209	20	56884771	56942563	186	24	495848	1.8955	0.02901	0.241763	1
ENSG00000221968	11	61640998	61659006	32	4	540716	1.895	0.029043	0.241929	1
ENSG00000159640	17	61554422	61575741	41	4	519908	1.8947	0.029066	0.242011	1
ENSG00000249884	2	86830516	86851000	48	8	502504	1.8943	0.02909	0.242101	1
ENSG00000145431	4	157682763	157892546	349	33	499420	1.8937	0.029134	0.242357	1
ENSG00000223519	1	246934900	247003474	253	23	522514	1.8933	0.029161	0.242472	1
ENSG00000111860	6	118781935	119031238	689	26	532229	1.893	0.029182	0.242537	1
ENSG00000174032	13	45960520	45992549	66	10	522439	1.8925	0.029212	0.242677	1
ENSG00000156206	15	81391749	81441516	145	12	486582	1.8919	0.029252	0.2429	1
ENSG00000160471	19	55861070	55866182	6	3	495019	1.8913	0.029293	0.243131	1
ENSG00000089163	12	120730002	120751045	53	12	514346	1.891	0.029311	0.24317	1
ENSG00000100625	14	61176256	61191039	17	5	454411	1.8906	0.029341	0.243206	1
ENSG00000183856	1	156495197	156542396	83	10	512730	1.8906	0.029342	0.243206	1
ENSG00000154127	11	122526398	122685187	506	68	514150	1.8904	0.029355	0.243206	1
ENSG00000137474	11	76839302	76926286	292	33	488462	1.8899	0.029383	0.24331	1
ENSG00000121879	3	178866311	178952500	206	23	527103	1.8898	0.029394	0.24331	1
ENSG00000043093	3	182660153	182703731	55	10	503509	1.8895	0.02941	0.243333	1
ENSG00000145863	5	161112658	161129598	42	8	543292	1.8889	0.029454	0.243588	1
ENSG00000136867	9	115913238	115926422	66	12	533592	1.8885	0.02948	0.243693	1
ENSG00000141582	17	77806955	77813222	10	3	525205	1.8869	0.02959	0.244416	1
ENSG00000197442	6	136878184	137113656	419	50	520652	1.8868	0.029594	0.244416	1
ENSG00000189337	1	14219646	15444544	4592	339	507787	1.8864	0.029623	0.244494	1
ENSG00000198740	17	47366568	47439835	161	15	518805	1.8863	0.02963	0.244494	1
ENSG00000111206	12	2966846	2986321	39	12	476477	1.8859	0.029656	0.244599	1
ENSG00000110700	11	17095939	17099220	7	3	541485	1.8855	0.029684	0.244653	1
ENSG00000171282	17	79373540	79433358	183	41	467504	1.8851	0.029706	0.244653	1
ENSG00000160746	3	43407818	43663560	445	26	513028	1.8851	0.02971	0.244653	1
ENSG00000121039	8	74206837	74237520	71	12	530238	1.8849	0.029724	0.244653	1
ENSG00000105778	7	32535101	32628327	302	15	526336	1.8848	0.029729	0.244653	1
ENSG00000137251	6	54173203	54254950	234	27	489106	1.8841	0.029775	0.244799	1
ENSG00000065883	7	39989959	40136733	261	18	516799	1.8838	0.029794	0.244799	1
ENSG00000115084	2	114471354	114514400	137	14	529814	1.8838	0.029798	0.244799	1
ENSG00000006116	16	24266874	24373737	354	54	508721	1.8837	0.0298	0.244799	1
ENSG00000163645	3	150377672	150421786	107	23	520207	1.8834	0.029824	0.244852	1
ENSG00000144407	2	209224569	209359231	302	22	523177	1.8828	0.029863	0.244852	1
ENSG00000168071	11	64107690	64125006	42	9	521152	1.8828	0.029867	0.244852	1
ENSG00000130119	X	54556644	54593720	37	4	131654	1.8827	0.029868	0.244852	1
ENSG00000154764	3	13860082	13921618	211	34	528008	1.8827	0.029873	0.244852	1
ENSG00000167612	12	52281745	52285505	21	6	533007	1.8813	0.029967	0.245475	1
ENSG00000186716	22	23522402	23660224	393	33	522138	1.8811	0.029982	0.245475	1
ENSG00000197410	4	155155527	155412930	743	50	518908	1.881	0.029989	0.245475	1
ENSG00000104756	8	25285363	25315984	76	5	517533	1.8805	0.030019	0.245611	1
ENSG00000205864	11	1718425	1718985	3	1	518776	1.8802	0.03004	0.245674	1
ENSG00000143374	1	150459840	150480085	56	8	534323	1.8797	0.030077	0.245867	1
ENSG00000229415	14	36942493	36982990	73	15	432913	1.8793	0.030101	0.245943	1
ENSG00000079689	6	25652429	25702011	159	25	533840	1.8791	0.030113	0.245943	1
ENSG00000114353	3	50264120	50296786	44	12	437803	1.8789	0.030128	0.245956	1
ENSG00000148356	9	130213765	130265780	115	10	541494	1.8786	0.030153	0.246009	1
ENSG00000135945	2	100016938	100106480	202	16	527322	1.8784	0.030164	0.246009	1
ENSG00000187164	10	118642888	118886097	291	20	481924	1.878	0.030188	0.246009	1
ENSG00000213934	11	5269502	5271087	4	2	287068	1.878	0.030188	0.246009	1
ENSG00000224051	1	1260136	1264276	12	3	405102	1.8771	0.030253	0.24643	1
ENSG00000182938	17	72931897	72946087	49	12	509710	1.8764	0.030303	0.246453	1
ENSG00000147383	X	151999511	152037907	46	10	131654	1.8763	0.030304	0.246453	1
ENSG00000135932	2	231577557	231685790	185	21	519875	1.8762	0.030312	0.246453	1
ENSG00000126878	9	133971863	133998539	72	15	523564	1.8762	0.030314	0.246453	1
ENSG00000185250	6	109711418	109762374	134	14	490952	1.876	0.030325	0.246453	1
ENSG00000176261	1	33086421	33116565	78	6	497016	1.8756	0.030352	0.246453	1
ENSG00000157191	1	16767167	16786585	46	11	473133	1.8756	0.030358	0.246453	1
ENSG00000169242	1	155100349	155107386	11	4	476290	1.8755	0.030363	0.246453	1
ENSG00000160087	1	1189292	1209234	54	9	470795	1.8748	0.03041	0.246646	1
ENSG00000164414	6	88182637	88222057	125	15	537625	1.8747	0.030416	0.246646	1
ENSG00000120094	17	46606807	46608272	4	1	458170	1.8746	0.030427	0.246646	1
ENSG00000162520	1	33145507	33168361	48	4	483314	1.8741	0.030456	0.246773	1
ENSG00000168702	2	140988996	142889270	7518	244	528237	1.8739	0.030472	0.246794	1
ENSG00000134940	11	125542229	125550809	18	6	550438	1.8732	0.030522	0.24709	1
ENSG00000106366	7	100770370	100782547	43	11	518404	1.8726	0.030562	0.247305	1
ENSG00000180979	15	42834720	42841002	10	5	491560	1.8723	0.030582	0.247358	1
ENSG00000122718	9	35957105	35958151	4	1	513300	1.8718	0.030617	0.247504	1
ENSG00000123739	4	110631145	110651242	41	9	433053	1.8717	0.030627	0.247504	1
ENSG00000107371	9	37779711	37785089	16	6	538795	1.8712	0.030656	0.24763	1
ENSG00000115392	2	58386378	58468515	181	25	525512	1.8702	0.030731	0.248127	1
ENSG00000186684	2	127941412	127977654	106	15	526835	1.8699	0.030749	0.248155	1
ENSG00000113211	5	140529839	140532868	12	6	542488	1.8696	0.030772	0.248155	1
ENSG00000139330	12	91444268	91452131	39	9	525230	1.8695	0.030775	0.248155	1
ENSG00000146047	6	25727137	25727573	4	1	550487	1.869	0.030809	0.248228	1
ENSG00000157353	16	70488498	70514177	24	12	461182	1.869	0.030811	0.248228	1
ENSG00000110422	11	33274406	33378569	208	24	499070	1.8685	0.030844	0.248385	1
ENSG00000012504	12	100867486	100957645	198	26	446535	1.8667	0.030971	0.24904	1
ENSG00000183734	11	2289728	2292182	6	2	487262	1.8666	0.030977	0.24904	1
ENSG00000099864	19	708953	748330	209	42	498195	1.8665	0.030985	0.24904	1
ENSG00000177108	14	77597613	77608134	25	9	494079	1.8664	0.030991	0.24904	1
ENSG00000066322	1	43829068	43833745	8	5	438316	1.8664	0.030993	0.24904	1
ENSG00000196123	16	67209505	67217883	12	5	486938	1.8659	0.03103	0.249229	1
ENSG00000130734	19	10654570	10664099	29	9	464233	1.8651	0.031083	0.249545	1
ENSG00000162585	1	2115899	2144159	51	11	509373	1.8649	0.031099	0.249565	1
ENSG00000157306	14	23980969	24028790	90	29	474669	1.8645	0.031126	0.249673	1
ENSG00000187642	1	910579	917473	24	6	471183	1.864	0.031164	0.249776	1
ENSG00000176715	16	89160217	89222171	335	20	497376	1.8639	0.031166	0.249776	1
ENSG00000137166	6	41514164	41570122	171	23	503080	1.8627	0.031252	0.250322	1
ENSG00000115524	2	198256698	198299815	51	9	520293	1.8625	0.031268	0.250322	1
ENSG00000159915	19	44764033	44779470	25	6	534148	1.8624	0.031275	0.250322	1
ENSG00000116478	1	32757708	32799227	22	12	498683	1.8608	0.031385	0.251035	1
ENSG00000103647	15	68851614	69020145	519	50	498770	1.8607	0.031393	0.251035	1
ENSG00000173372	1	22963118	22966175	5	2	544184	1.8605	0.031405	0.251035	1
ENSG00000122729	9	32384601	32450834	175	29	513147	1.8602	0.031428	0.251036	1
ENSG00000148123	9	103791031	104087417	903	61	530331	1.86	0.031444	0.251036	1
ENSG00000174915	11	450280	491399	109	14	516200	1.86	0.031446	0.251036	1
ENSG00000151502	11	134094561	134117686	36	10	506816	1.8594	0.031487	0.251225	1
ENSG00000171502	1	86194916	86622121	1446	61	528628	1.8592	0.031497	0.251225	1
ENSG00000167566	12	50184929	50222208	128	15	503817	1.859	0.031515	0.25126	1
ENSG00000102302	X	54471887	54522599	69	6	131654	1.8585	0.031549	0.251356	1
ENSG00000176681	17	44316744	44415160	41	7	280357	1.8583	0.031566	0.251356	1
ENSG00000100219	22	29190548	29196560	7	3	546210	1.8582	0.031568	0.251356	1
ENSG00000129355	19	10677138	10679655	3	1	419011	1.858	0.031582	0.251358	1
ENSG00000153339	18	29409136	29523175	260	16	518864	1.8578	0.031598	0.251377	1
ENSG00000185475	11	62554281	62557872	8	4	436978	1.8576	0.031613	0.251388	1
ENSG00000155085	6	109814059	110012415	599	16	428435	1.8566	0.031683	0.251835	1
ENSG00000178358	11	6942233	6943225	7	3	541740	1.8555	0.031761	0.252346	1
ENSG00000100395	22	41601312	41627276	90	6	525089	1.8551	0.031794	0.2525	1
ENSG00000112530	6	163148164	163736524	1807	126	524615	1.8546	0.031824	0.252629	1
ENSG00000090975	12	123468027	123635376	191	27	497300	1.8544	0.03184	0.252647	1
ENSG00000177283	10	35927177	35930362	2	1	519309	1.8539	0.031878	0.252839	1
ENSG00000138614	15	65871095	65903627	63	7	534655	1.852	0.032011	0.253774	1
ENSG00000160191	21	44073862	44195619	499	47	521669	1.8513	0.032062	0.253774	1
ENSG00000161681	19	51163052	51220195	140	37	442412	1.8511	0.032075	0.253774	1
ENSG00000167996	11	61731757	61735132	5	3	544230	1.851	0.032086	0.253774	1
ENSG00000163513	3	30647994	30735634	292	37	529449	1.8509	0.032089	0.253774	1
ENSG00000173769	3	44283378	44373590	184	13	506596	1.8509	0.032092	0.253774	1
ENSG00000154114	11	120894802	120962787	105	11	525047	1.8508	0.032102	0.253774	1
ENSG00000128272	22	39916569	39918691	3	2	490085	1.8507	0.032109	0.253774	1
ENSG00000030110	6	33540323	33548072	21	6	528732	1.8505	0.03212	0.253774	1
ENSG00000090615	12	133345495	133405659	203	26	520841	1.8502	0.032139	0.253815	1
ENSG00000161031	19	15579456	15590315	36	7	514370	1.8497	0.032175	0.253991	1
ENSG00000262023	8	143738874	143751412	59	5	467209	1.8494	0.032199	0.254071	1
ENSG00000156103	8	89049460	89339717	665	53	527242	1.8491	0.032225	0.254098	1
ENSG00000081923	18	55313658	55470327	480	62	523612	1.849	0.03223	0.254098	1
ENSG00000156521	10	71897737	71906496	39	8	489814	1.8487	0.032249	0.254109	1
ENSG00000162105	11	70313961	70935808	1778	136	514365	1.8486	0.032259	0.254109	1
ENSG00000144504	2	241418839	241500472	274	38	519727	1.8479	0.032307	0.254378	1
ENSG00000186766	10	129535538	129539450	7	1	529152	1.8477	0.032324	0.254403	1
ENSG00000103034	16	58497549	58547523	135	38	493878	1.8468	0.032387	0.25479	1
ENSG00000213762	19	58125830	58133636	21	5	535165	1.8463	0.032424	0.254972	1
ENSG00000160055	1	32680040	32687954	15	6	501173	1.8453	0.032494	0.255351	1
ENSG00000113552	5	141380234	141392620	28	7	458941	1.8453	0.0325	0.255351	1
ENSG00000187017	1	6484836	6521004	106	12	518407	1.8448	0.032537	0.255533	1
ENSG00000172578	3	183205319	183273499	155	19	512330	1.8442	0.032574	0.255714	1
ENSG00000100852	14	32545664	32628934	64	29	481608	1.8438	0.032606	0.255856	1
ENSG00000188089	15	42273780	42342901	319	32	511317	1.8435	0.032627	0.255912	1
ENSG00000110917	12	121124949	121139667	42	10	526828	1.8427	0.032685	0.256258	1
ENSG00000172824	16	67022491	67043661	23	6	455196	1.8413	0.032789	0.256723	1
ENSG00000160753	1	155290640	155300909	6	4	254123	1.8412	0.032798	0.256723	1
ENSG00000114126	3	141663270	141868386	680	17	532467	1.8411	0.032802	0.256723	1
ENSG00000185504	17	79506911	79519429	44	9	504732	1.8411	0.032806	0.256723	1
ENSG00000240764	5	140855569	140892546	79	16	534287	1.8407	0.032833	0.256723	1
ENSG00000140459	15	74630103	74660081	56	11	508985	1.8404	0.032852	0.256723	1
ENSG00000150594	10	112836790	112840665	7	3	475523	1.8404	0.032854	0.256723	1
ENSG00000013306	17	42396993	42402217	21	7	522300	1.8404	0.032856	0.256723	1
ENSG00000198331	11	125753509	125770541	42	6	549058	1.8401	0.032877	0.256778	1
ENSG00000138138	10	89511608	89601111	166	13	504693	1.8399	0.032894	0.256802	1
ENSG00000155011	4	107842959	107957453	266	29	532758	1.8393	0.032934	0.256967	1
ENSG00000158636	11	76155967	76263943	231	28	459661	1.8392	0.032943	0.256967	1
ENSG00000064886	1	111770281	111786062	64	9	545554	1.8389	0.032965	0.257029	1
ENSG00000178498	12	57998110	58003585	9	5	496902	1.8382	0.033013	0.257294	1
ENSG00000182601	16	25703347	26149009	1622	151	518969	1.8377	0.03305	0.257474	1
ENSG00000174137	4	1641608	1685988	142	11	502396	1.8373	0.033085	0.257591	1
ENSG00000185022	22	38597939	38612518	35	6	501716	1.8372	0.033093	0.257591	1
ENSG00000020129	1	36023311	36032380	10	3	428541	1.8364	0.033149	0.257917	1
ENSG00000146540	7	1036623	1177911	684	35	507838	1.8356	0.033211	0.258182	1
ENSG00000198911	22	42229083	42303312	178	26	510353	1.8356	0.033211	0.258182	1
ENSG00000112787	12	133067041	133161774	395	35	492094	1.8345	0.033287	0.258663	1
ENSG00000151617	4	148402069	148466106	121	15	498995	1.8343	0.033306	0.258701	1
ENSG00000166833	11	19372271	20143147	2475	221	488406	1.8337	0.033346	0.258711	1
ENSG00000182196	12	123464607	123467460	1	1	550650	1.8337	0.03335	0.258711	1
ENSG00000088386	13	99336055	99404929	254	50	485705	1.8333	0.033378	0.258711	1
ENSG00000121152	2	97001479	97042833	45	11	493388	1.8333	0.03338	0.258711	1
ENSG00000108830	17	41177258	41184058	11	2	392327	1.8332	0.033388	0.258711	1
ENSG00000157193	1	53708036	53793821	200	31	518952	1.8328	0.033414	0.258711	1
ENSG00000166266	11	107879408	107978495	204	20	528438	1.8326	0.033434	0.258711	1
ENSG00000112367	6	110012424	110146634	293	29	470714	1.8324	0.033444	0.258711	1
ENSG00000169992	17	7311502	7323183	27	12	478589	1.8323	0.033456	0.258711	1
ENSG00000145632	5	57749809	57755966	22	4	544470	1.8322	0.033457	0.258711	1
ENSG00000183647	19	58111253	58124090	24	7	520392	1.8319	0.033481	0.258711	1
ENSG00000126934	19	4090319	4124126	87	17	481335	1.8319	0.033484	0.258711	1
ENSG00000186184	13	28194880	28241559	151	27	531675	1.8318	0.03349	0.258711	1
ENSG00000122507	7	33169144	33645680	1505	58	500807	1.8311	0.033544	0.258723	1
ENSG00000151575	15	56536207	56739032	561	23	497812	1.8311	0.033546	0.258723	1
ENSG00000159210	17	47007458	47022484	45	6	544239	1.8311	0.033546	0.258723	1
ENSG00000167525	17	27030214	27039127	10	4	495288	1.8308	0.033565	0.258723	1
ENSG00000232125	2	207516345	207583120	269	27	530084	1.8304	0.033592	0.258723	1
ENSG00000071073	2	99235569	99347589	234	28	510360	1.8304	0.033593	0.258723	1
ENSG00000122545	7	35840596	35946715	194	13	522838	1.8304	0.033598	0.258723	1
ENSG00000196455	3	130397778	130465696	155	9	440065	1.8303	0.033604	0.258723	1
ENSG00000187778	12	49952077	49961928	12	4	534856	1.8297	0.033645	0.258845	1
ENSG00000165757	10	30301729	30348488	113	19	498381	1.8297	0.033648	0.258845	1
ENSG00000145022	3	49449639	49453909	8	3	507531	1.8284	0.033748	0.259448	1
ENSG00000156050	14	74399695	74417117	63	9	536571	1.8282	0.033756	0.259448	1
ENSG00000013810	4	1723217	1746905	142	14	535611	1.828	0.033775	0.259448	1
ENSG00000105705	19	19387320	19431321	91	11	536455	1.8277	0.033798	0.259448	1
ENSG00000187097	14	74426169	74486026	226	21	537146	1.8276	0.033802	0.259448	1
ENSG00000167323	11	3876933	4114440	545	24	516932	1.8275	0.033811	0.259448	1
ENSG00000147378	X	150884508	150891666	18	8	131654	1.827	0.03385	0.259592	1
ENSG00000165169	X	37698089	37706889	12	6	131654	1.8269	0.033858	0.259592	1
ENSG00000173110	1	161494036	161496687	7	3	549455	1.8261	0.033918	0.259872	1
ENSG00000123594	X	13336766	13338518	3	2	131654	1.8259	0.033931	0.259872	1
ENSG00000198842	1	167063314	167098402	132	17	528061	1.8257	0.033951	0.259872	1
ENSG00000092200	14	21756136	21819460	175	26	455325	1.8257	0.033951	0.259872	1
ENSG00000164258	5	52856464	52979171	347	21	540267	1.8254	0.033967	0.259878	1
ENSG00000165197	X	15363713	15402535	58	7	131654	1.8253	0.03398	0.259878	1
ENSG00000111328	12	123745517	123756863	28	7	508898	1.8246	0.034028	0.259972	1
ENSG00000136044	12	105567075	105630008	216	22	515710	1.8245	0.034037	0.259972	1
ENSG00000181722	3	114033348	114866132	1555	102	513950	1.8244	0.034043	0.259972	1
ENSG00000184661	8	25316275	25365425	118	8	504573	1.8243	0.034053	0.259972	1
ENSG00000188763	7	72848109	72850450	2	1	534691	1.8242	0.034063	0.259972	1
ENSG00000165282	9	35087028	35096598	13	6	538548	1.8227	0.034172	0.260479	1
ENSG00000197046	18	43405545	43422521	33	8	529045	1.8227	0.034172	0.260479	1
ENSG00000169439	8	97505579	97624037	340	41	525860	1.8226	0.034178	0.260479	1
ENSG00000152078	1	95582894	95663163	223	29	531018	1.8226	0.034186	0.260479	1
ENSG00000139437	12	110338079	110355874	61	9	493175	1.8219	0.034232	0.260524	1
ENSG00000182334	11	7846584	7847519	4	2	509892	1.8219	0.034233	0.260524	1
ENSG00000175084	2	220283099	220291461	21	6	471993	1.8216	0.034259	0.260524	1
ENSG00000100078	22	31530793	31536469	19	10	522995	1.8213	0.03428	0.260524	1
ENSG00000181616	11	5565791	5566753	6	2	545458	1.8213	0.034283	0.260524	1
ENSG00000144214	2	99900701	99921205	32	6	458837	1.8213	0.034284	0.260524	1
ENSG00000182901	1	240938817	241520505	1901	160	508568	1.8212	0.034291	0.260524	1
ENSG00000153246	2	160788523	160919126	424	33	513951	1.8208	0.034316	0.260606	1
ENSG00000118113	11	102582526	102595734	72	16	524976	1.82	0.034376	0.260954	1
ENSG00000166002	11	93211638	93276546	220	23	532919	1.8199	0.034391	0.26096	1
ENSG00000113734	5	172571445	172591390	53	12	512927	1.8192	0.034443	0.261066	1
ENSG00000128335	22	36622255	36636000	67	14	515304	1.8188	0.03447	0.261066	1
ENSG00000214113	6	5047395	5261172	748	47	517358	1.8187	0.034476	0.261066	1
ENSG00000197653	12	124246786	124420267	450	43	518065	1.8187	0.034482	0.261066	1
ENSG00000143473	1	210851657	211307457	1437	90	516328	1.8186	0.034485	0.261066	1
ENSG00000203985	1	54472971	54483859	30	5	545762	1.8186	0.03449	0.261066	1
ENSG00000258417	8	133036467	133071627	132	15	536896	1.8181	0.034525	0.261123	1
ENSG00000198839	7	111846643	111983989	332	21	491741	1.8181	0.034526	0.261123	1
ENSG00000162521	1	33116749	33151812	75	4	478314	1.8174	0.034576	0.261394	1
ENSG00000134684	1	33240840	33283633	70	9	517276	1.8171	0.034599	0.26146	1
ENSG00000111981	6	150285110	150294846	36	4	513811	1.8167	0.034634	0.261578	1
ENSG00000102390	X	75392771	75398033	5	2	131654	1.8166	0.034643	0.261578	1
ENSG00000093072	22	17659681	17702744	195	39	487322	1.8163	0.034664	0.261629	1
ENSG00000267059	19	1597154	1605483	10	5	445291	1.8158	0.034703	0.261715	1
ENSG00000131495	5	140024948	140027370	6	1	550486	1.8156	0.034714	0.261715	1
ENSG00000156427	5	170846667	170884630	86	18	515949	1.8156	0.034718	0.261715	1
ENSG00000186231	6	97372496	97588630	706	44	527624	1.8149	0.034766	0.261776	1
ENSG00000111671	12	6980099	6982521	6	2	525411	1.8149	0.034769	0.261776	1
ENSG00000198812	12	70002344	70004942	5	3	520307	1.8148	0.034778	0.261776	1
ENSG00000148357	9	133223389	133309510	333	59	506344	1.8147	0.034783	0.261776	1
ENSG00000113905	3	186383747	186396023	35	9	512417	1.8142	0.034821	0.261955	1
ENSG00000177201	1	248457918	248458880	3	2	540050	1.814	0.034838	0.261975	1
ENSG00000150768	11	111895538	111935002	64	8	449662	1.8135	0.034877	0.262055	1
ENSG00000256061	15	55709953	55800432	266	19	520346	1.8135	0.034877	0.262055	1
ENSG00000198937	6	37450696	37467700	36	10	522688	1.8133	0.034892	0.26206	1
ENSG00000068903	19	39369195	39390502	44	13	507972	1.813	0.034919	0.262156	1
ENSG00000167106	9	130702861	130742812	94	9	459258	1.8124	0.034962	0.262372	1
ENSG00000170624	5	155462147	156194799	2211	76	522658	1.8121	0.034985	0.26239	1
ENSG00000089597	11	62392298	62414198	19	6	489693	1.812	0.034993	0.26239	1
ENSG00000036257	2	225334867	225450114	277	17	532969	1.8113	0.035045	0.262673	1
ENSG00000149575	11	118033519	118047337	44	13	491492	1.8109	0.035076	0.262782	1
ENSG00000154529	9	43684885	43922476	10	3	140242	1.8108	0.035088	0.262782	1
ENSG00000154839	18	47901392	47920538	58	6	539670	1.8105	0.035106	0.262809	1
ENSG00000127124	1	41972036	42501596	1347	59	513437	1.8103	0.035123	0.26283	1
ENSG00000187555	16	8985951	9057341	186	19	506894	1.8098	0.035164	0.26303	1
ENSG00000161328	11	536722	554916	100	15	534636	1.8094	0.035193	0.26314	1
ENSG00000166676	16	10855221	10912651	133	31	452525	1.8089	0.035231	0.263317	1
ENSG00000104825	19	39390340	39399534	24	6	539258	1.8081	0.035293	0.26338	1
ENSG00000075914	3	45017741	45054160	67	10	517422	1.808	0.035307	0.26338	1
ENSG00000165659	13	72012098	72441330	674	81	490742	1.8078	0.035317	0.26338	1
ENSG00000174021	1	84964006	84972262	28	9	530503	1.8078	0.035318	0.26338	1
ENSG00000143013	1	87794151	87814606	54	15	452248	1.8075	0.035342	0.26338	1
ENSG00000197168	13	52638898	52703214	145	18	490448	1.8074	0.035347	0.26338	1
ENSG00000197599	16	1484389	1494490	70	13	526040	1.8074	0.035353	0.26338	1
ENSG00000231824	18	5143672	5197507	210	37	472695	1.8074	0.035354	0.26338	1
ENSG00000121753	1	32192718	32230494	41	9	498872	1.8069	0.035387	0.263519	1
ENSG00000146676	7	44915892	44924960	8	4	489350	1.8065	0.035421	0.263656	1
ENSG00000170364	3	4344988	4358949	29	10	521610	1.8063	0.035434	0.263656	1
ENSG00000197562	16	639357	679273	126	10	514302	1.806	0.035456	0.263713	1
ENSG00000189067	16	11641578	11681322	177	26	524709	1.8052	0.035519	0.26406	1
ENSG00000100427	22	50497820	50524358	166	14	513028	1.8048	0.035552	0.26406	1
ENSG00000108753	17	36046434	36105096	180	46	441052	1.8048	0.035556	0.26406	1
ENSG00000104043	15	50150435	50411419	700	49	528434	1.8047	0.03556	0.26406	1
ENSG00000167236	17	34340096	34345005	17	4	472582	1.8045	0.035577	0.264079	1
ENSG00000104951	19	50392911	50432796	115	24	509537	1.8042	0.035601	0.264133	1
ENSG00000118017	3	137842560	137851229	15	3	541654	1.804	0.035613	0.264133	1
ENSG00000166582	17	16245831	16256812	17	5	496047	1.8037	0.035641	0.264235	1
ENSG00000076513	12	110436974	110477237	81	16	490635	1.8016	0.035805	0.265296	1
ENSG00000204613	6	30119722	30128711	64	7	517094	1.8015	0.035813	0.265296	1
ENSG00000039650	19	50364460	50370840	13	5	474206	1.8013	0.035831	0.265322	1
ENSG00000161798	12	50355279	50359465	8	5	429627	1.8009	0.035859	0.265423	1
ENSG00000204610	6	30130968	30140473	64	8	494677	1.8006	0.035882	0.265438	1
ENSG00000111199	12	110220892	110271212	144	23	500570	1.8001	0.035919	0.265438	1
ENSG00000162951	2	80515481	80531718	27	7	525667	1.7999	0.035937	0.265438	1
ENSG00000136542	2	158114340	158167913	155	14	456220	1.7998	0.035949	0.265438	1
ENSG00000183955	12	123868704	123893900	57	11	465113	1.7997	0.035952	0.265438	1
ENSG00000198081	18	5289018	5297052	21	4	512081	1.7996	0.035959	0.265438	1
ENSG00000188163	9	140138037	140142222	8	4	355529	1.7996	0.035962	0.265438	1
ENSG00000242485	1	1337276	1342693	12	5	532102	1.7993	0.035986	0.265485	1
ENSG00000104325	8	91013580	91064232	118	12	538150	1.7989	0.036015	0.265485	1
ENSG00000171596	2	232387871	232395182	30	3	533148	1.7985	0.036052	0.265485	1
ENSG00000186891	1	1138888	1142163	10	2	530278	1.7984	0.036053	0.265485	1
ENSG00000146007	5	140078265	140086248	12	2	547906	1.7984	0.036054	0.265485	1
ENSG00000116679	1	185265520	185286461	20	6	525599	1.7984	0.036055	0.265485	1
ENSG00000174498	15	65619465	65670378	123	26	496348	1.7977	0.036115	0.265818	1
ENSG00000118217	1	161736034	161933860	563	18	526617	1.7975	0.036129	0.265818	1
ENSG00000126067	1	36040259	36107445	50	12	467790	1.7972	0.03615	0.265866	1
ENSG00000125531	20	62184373	62188061	11	4	455033	1.7968	0.036181	0.265977	1
ENSG00000147885	9	21216372	21217310	6	1	525756	1.7967	0.036194	0.265977	1
ENSG00000108061	10	112679301	112773425	191	24	522311	1.7963	0.036226	0.266106	1
ENSG00000243789	15	42120283	42129785	41	8	507358	1.7959	0.036259	0.266194	1
ENSG00000152784	4	81105033	81125483	64	11	517300	1.7958	0.036267	0.266194	1
ENSG00000168038	3	41288090	42056080	2280	39	528539	1.7952	0.036308	0.266389	1
ENSG00000250298	4	107279340	107288592	22	5	547411	1.795	0.036329	0.266437	1
ENSG00000128040	4	57676026	57688035	49	12	530431	1.7947	0.036347	0.266463	1
ENSG00000130758	19	40697504	40721487	38	10	498127	1.7929	0.036496	0.267448	1
ENSG00000169885	1	1846266	1848733	10	3	523967	1.7927	0.036513	0.267466	1
ENSG00000074603	15	65734805	65810040	168	15	514728	1.7925	0.03653	0.267484	1
ENSG00000135211	7	77423045	77427747	13	6	530703	1.7916	0.036601	0.267898	1
ENSG00000187323	18	49866542	51062273	4524	115	520453	1.7911	0.036639	0.267992	1
ENSG00000109089	17	72983727	73001895	26	10	477116	1.791	0.036643	0.267992	1
ENSG00000198625	1	204485507	204596131	282	17	477413	1.7904	0.036691	0.268236	1
ENSG00000164853	7	1272654	1276613	5	2	537478	1.7899	0.036735	0.268451	1
ENSG00000160097	1	33327869	33338093	11	4	534122	1.7894	0.036772	0.268509	1
ENSG00000138755	4	76922623	76928641	11	4	544382	1.7894	0.036772	0.268509	1
ENSG00000162910	1	228294380	228297037	1	1	550073	1.788	0.03689	0.269171	1
ENSG00000155330	16	46835959	46865074	25	5	338384	1.788	0.036892	0.269171	1
ENSG00000134028	8	24241798	24263526	34	9	527621	1.787	0.036969	0.269626	1
ENSG00000089154	12	120565014	120632513	91	8	453385	1.7868	0.036986	0.269643	1
ENSG00000101190	20	61472467	61493115	72	8	523648	1.7864	0.037018	0.269757	1
ENSG00000170959	11	30885150	31014233	170	13	476473	1.7862	0.037031	0.269757	1
ENSG00000148136	9	107288534	107289490	2	1	356847	1.7857	0.037073	0.269901	1
ENSG00000166682	11	113558268	113577151	56	11	536119	1.7856	0.037084	0.269901	1
ENSG00000221840	11	51411378	51412448	8	3	334627	1.7854	0.037097	0.269901	1
ENSG00000134138	15	37183222	37393500	438	70	518251	1.7852	0.037117	0.269901	1
ENSG00000072415	14	67708012	67802778	316	15	504557	1.7851	0.037124	0.269901	1
ENSG00000196715	7	65338257	65424545	181	17	489464	1.7848	0.03715	0.269964	1
ENSG00000146282	6	88223656	88299735	248	17	531657	1.7846	0.037162	0.269964	1
ENSG00000238243	1	248058889	248059833	6	2	545473	1.7843	0.037187	0.269997	1
ENSG00000156453	5	141232655	141258361	47	18	472809	1.7842	0.037196	0.269997	1
ENSG00000184502	17	39868578	39872221	11	3	458908	1.784	0.037216	0.270036	1
ENSG00000137200	6	37400907	37450637	66	14	484895	1.7835	0.037251	0.270082	1
ENSG00000159588	1	46085716	46090424	13	3	507985	1.7833	0.037265	0.270082	1
ENSG00000164299	5	79615790	79617661	8	4	542768	1.7832	0.03728	0.270082	1
ENSG00000183150	12	12813995	12849121	90	18	511830	1.7832	0.037281	0.270082	1
ENSG00000131848	19	56732672	56826208	326	60	475874	1.7829	0.037302	0.270128	1
ENSG00000105329	19	41836812	41859831	43	12	430799	1.7827	0.037321	0.270159	1
ENSG00000178163	4	10441497	10459032	43	14	514581	1.7824	0.037341	0.270197	1
ENSG00000182963	17	42875816	42908179	52	11	502581	1.7817	0.037395	0.270378	1
ENSG00000142599	1	8412464	8877699	708	27	511855	1.7817	0.037401	0.270378	1
ENSG00000154438	7	117003276	117067577	86	14	474208	1.7816	0.03741	0.270378	1
ENSG00000180785	11	4665156	4676718	50	9	544706	1.7814	0.037427	0.270394	1
ENSG00000175455	3	123616152	123680255	136	15	373740	1.7811	0.037445	0.270418	1
ENSG00000096996	19	18170371	18197806	97	10	513927	1.7806	0.037489	0.270555	1
ENSG00000168309	3	58549841	58613337	270	29	519817	1.7804	0.037506	0.270555	1
ENSG00000196935	12	64238276	64541643	621	76	510254	1.7804	0.037508	0.270555	1
ENSG00000078328	16	5289469	7763342	14257	606	506864	1.7802	0.037525	0.270571	1
ENSG00000139436	12	110367607	110434194	138	18	496233	1.7797	0.03756	0.270717	1
ENSG00000163393	1	116519119	116612675	213	24	511506	1.7792	0.037602	0.270914	1
ENSG00000091844	6	153332026	153452389	389	19	537781	1.7778	0.037716	0.271621	1
ENSG00000241837	21	35275757	35288158	42	10	525511	1.7776	0.037738	0.271621	1
ENSG00000168566	6	7590432	7612200	58	9	532490	1.7772	0.037764	0.271621	1
ENSG00000107187	9	139088096	139096955	23	7	489891	1.7771	0.037774	0.271621	1
ENSG00000134001	14	67827034	67853233	74	13	512972	1.7771	0.037774	0.271621	1
ENSG00000132254	11	6495913	6502709	8	3	541837	1.7768	0.037802	0.271717	1
ENSG00000119878	2	46844325	46852881	18	6	515155	1.7739	0.038043	0.273342	1
ENSG00000213551	10	75002582	75007025	8	2	542224	1.7728	0.038128	0.273846	1
ENSG00000162688	1	100315633	100389579	255	19	529505	1.7721	0.03819	0.274113	1
ENSG00000136521	3	179322575	179342288	32	7	457563	1.772	0.038195	0.274113	1
ENSG00000101782	18	21032787	21063104	71	13	522452	1.7716	0.038228	0.274173	1
ENSG00000066468	10	123237844	123357972	225	47	497039	1.7714	0.038247	0.274173	1
ENSG00000004700	12	21621844	21654603	120	19	530428	1.7714	0.038248	0.274173	1
ENSG00000040608	22	20228938	20255816	43	13	461102	1.7711	0.038271	0.274231	1
ENSG00000166226	12	69979206	70010595	91	12	522827	1.7708	0.038298	0.274317	1
ENSG00000089116	12	113900694	113909877	26	7	509502	1.7706	0.038314	0.274325	1
ENSG00000160285	21	47608360	47648738	121	14	520993	1.7691	0.038441	0.275035	1
ENSG00000117461	1	46505812	46642167	233	18	516975	1.769	0.038443	0.275035	1
ENSG00000170516	4	46736844	46911252	359	22	530211	1.7683	0.038506	0.275181	1
ENSG00000077150	10	104153867	104162286	13	7	528273	1.7683	0.038508	0.275181	1
ENSG00000168875	3	137483134	137485176	5	2	538000	1.7682	0.038513	0.275181	1
ENSG00000187664	19	19366450	19373596	17	3	532691	1.7677	0.038558	0.275181	1
ENSG00000104490	8	102698770	103137135	1302	72	515975	1.7676	0.038565	0.275181	1
ENSG00000167842	17	5389694	5394134	25	7	541030	1.7675	0.03857	0.275181	1
ENSG00000180089	19	55738002	55740632	11	3	550226	1.7673	0.03859	0.275181	1
ENSG00000108849	17	42018172	42019833	3	1	549645	1.7673	0.038591	0.275181	1
ENSG00000158169	9	97861336	98079991	243	26	499385	1.7672	0.038598	0.275181	1
ENSG00000143457	1	150618701	150669672	136	10	523915	1.7667	0.038641	0.275374	1
ENSG00000137054	9	37485945	37503694	111	5	540111	1.7665	0.038659	0.275374	1
ENSG00000173805	17	39878891	39890898	56	9	464389	1.7663	0.03867	0.275374	1
ENSG00000006074	17	34391643	34398841	16	5	511900	1.7661	0.038687	0.275389	1
ENSG00000152990	4	22388997	22517677	480	45	526844	1.7658	0.038712	0.27546	1
ENSG00000100348	22	36863083	36878072	66	10	503592	1.7656	0.038734	0.275468	1
ENSG00000125971	20	33104193	33128762	25	7	449702	1.7655	0.038743	0.275468	1
ENSG00000103591	15	67493013	67547536	110	11	523373	1.7649	0.038788	0.275681	1
ENSG00000136240	7	6500712	6523849	76	13	505471	1.7637	0.038893	0.276178	1
ENSG00000147202	X	95939650	96855597	1212	51	131654	1.7636	0.038896	0.276178	1
ENSG00000144635	3	32567463	32612373	93	16	503457	1.7633	0.038929	0.276178	1
ENSG00000185015	8	86157716	86196302	64	9	490544	1.7631	0.038938	0.276178	1
ENSG00000051596	5	175386534	175395318	1	1	61337	1.763	0.03895	0.276178	1
ENSG00000143195	1	166882441	166944576	113	19	521506	1.7628	0.038966	0.276178	1
ENSG00000122643	7	33053725	33102409	175	13	517229	1.7626	0.038983	0.276178	1
ENSG00000070081	11	17281884	17371510	169	19	528588	1.7626	0.038986	0.276178	1
ENSG00000127564	16	3018101	3030540	19	6	519427	1.7623	0.039005	0.276178	1
ENSG00000144283	2	159313476	159537941	657	26	508476	1.7623	0.039008	0.276178	1
ENSG00000153896	19	35248979	35264134	28	9	506903	1.762	0.039037	0.276277	1
ENSG00000158022	1	26377792	26394142	41	6	533802	1.7615	0.039081	0.276482	1
ENSG00000257499	12	58117544	58135984	24	6	511424	1.7611	0.039112	0.276496	1
ENSG00000158864	1	161167209	161184185	34	12	513368	1.7611	0.039113	0.276496	1
ENSG00000138336	10	70320117	70454239	451	23	517506	1.7595	0.039242	0.277301	1
ENSG00000100320	22	36134783	36424679	343	22	522942	1.7589	0.039294	0.277411	1
ENSG00000198453	19	37407231	37488834	358	15	511011	1.7588	0.039304	0.277411	1
ENSG00000127152	14	99635624	99738514	274	36	509548	1.7587	0.039315	0.277411	1
ENSG00000092529	15	42646545	42704515	109	11	516258	1.7584	0.039341	0.277411	1
ENSG00000010292	12	6602547	6641132	137	16	482871	1.7583	0.039346	0.277411	1
ENSG00000044524	3	89156674	89531284	715	32	512620	1.7583	0.039348	0.277411	1
ENSG00000163263	1	154171561	154178841	3	2	539981	1.7572	0.039438	0.277939	1
ENSG00000221996	11	4388493	4389616	3	2	540262	1.7567	0.039481	0.278135	1
ENSG00000183309	8	144718183	144735900	60	11	507761	1.7559	0.03955	0.278244	1
ENSG00000164398	5	131285666	131347761	99	14	501925	1.7559	0.039554	0.278244	1
ENSG00000102309	X	71401526	71483814	111	9	131654	1.7559	0.039556	0.278244	1
ENSG00000135469	12	56660642	56664750	5	3	531751	1.7558	0.039558	0.278244	1
ENSG00000062370	19	44830706	44860856	93	11	523118	1.7557	0.039572	0.278244	1
ENSG00000143184	1	168545711	168551315	17	4	484915	1.7554	0.039592	0.278278	1
ENSG00000140287	15	50534144	50558162	56	13	522700	1.7549	0.03964	0.278355	1
ENSG00000131503	5	139781399	139919441	100	21	480211	1.7547	0.039652	0.278355	1
ENSG00000163071	4	52917578	52963461	90	11	504060	1.7546	0.039665	0.278355	1
ENSG00000198646	20	33302578	33413433	172	15	474651	1.7543	0.039692	0.278355	1
ENSG00000103657	15	63900817	64126148	558	22	527578	1.7543	0.039693	0.278355	1
ENSG00000185133	22	31518893	31530683	23	7	492500	1.754	0.039718	0.278355	1
ENSG00000145725	5	102455958	102539224	180	12	516032	1.7538	0.039731	0.278355	1
ENSG00000204290	6	32362513	32374900	130	12	507696	1.7538	0.039733	0.278355	1
ENSG00000056050	4	170650619	170679093	60	10	514743	1.7537	0.039739	0.278355	1
ENSG00000149311	11	108093559	108239829	194	13	511958	1.7535	0.039761	0.278403	1
ENSG00000169740	10	44139307	44144326	16	4	520312	1.753	0.039802	0.278584	1
ENSG00000172487	11	56127691	56128764	8	3	478669	1.7527	0.039824	0.278631	1
ENSG00000115468	2	233470767	233547491	237	31	511356	1.7526	0.039839	0.278631	1
ENSG00000143257	1	161199456	161208432	26	8	519897	1.7519	0.039894	0.278909	1
ENSG00000197614	12	8798540	8815433	59	4	525261	1.7517	0.039915	0.27895	1
ENSG00000166589	16	66942025	66952887	14	4	520209	1.7511	0.03996	0.279024	1
ENSG00000196557	16	1203241	1271772	293	51	425926	1.7511	0.039968	0.279024	1
ENSG00000239521	7	99798276	99869855	130	16	530462	1.751	0.039971	0.279024	1
ENSG00000127054	1	1246965	1260067	21	7	412566	1.7507	0.04	0.279077	1
ENSG00000163888	3	183977003	183979251	4	2	498858	1.7506	0.040009	0.279077	1
ENSG00000006756	X	2822011	2847416	22	2	131185	1.7502	0.040045	0.279222	1
ENSG00000149196	11	86013253	86056985	146	14	518549	1.7498	0.040077	0.27934	1
ENSG00000138629	15	74738318	74753545	24	3	521960	1.7495	0.040105	0.279429	1
ENSG00000109111	17	26989221	27029255	36	9	512857	1.7487	0.040171	0.279783	1
ENSG00000088387	13	99445741	99738660	910	32	529177	1.7483	0.040203	0.279853	1
ENSG00000163067	2	95831165	95850065	24	8	387461	1.7481	0.040223	0.279853	1
ENSG00000172466	18	32912178	32924428	26	7	468035	1.7479	0.040241	0.279853	1
ENSG00000066135	1	44115797	44171189	85	14	521230	1.7477	0.040255	0.279853	1
ENSG00000146826	7	99752043	99756338	3	2	550142	1.7472	0.040302	0.279853	1
ENSG00000166971	16	53525192	53538323	18	4	499754	1.7471	0.040306	0.279853	1
ENSG00000173421	3	49235861	49295636	81	12	506973	1.7471	0.040309	0.279853	1
ENSG00000107829	10	103370421	103455345	114	15	497403	1.7468	0.040335	0.279853	1
ENSG00000156384	10	105880059	105886143	18	4	528584	1.7468	0.040337	0.279853	1
ENSG00000131323	14	103243816	103377837	372	20	437611	1.7467	0.040342	0.279853	1
ENSG00000169474	1	152956564	152958290	6	1	523403	1.7464	0.040369	0.279853	1
ENSG00000181458	3	100211463	100296297	209	15	526082	1.7463	0.04038	0.279853	1
ENSG00000156042	10	75013516	75119425	289	5	520502	1.7462	0.040392	0.279853	1
ENSG00000196781	9	84198598	84303596	349	71	512299	1.7461	0.040394	0.279853	1
ENSG00000081189	5	88014058	88199922	344	29	518614	1.7459	0.040411	0.279866	1
ENSG00000101292	20	5281711	5297378	129	7	526816	1.7455	0.040451	0.280037	1
ENSG00000258366	20	62289163	62327606	171	21	518499	1.7446	0.040531	0.280485	1
ENSG00000036054	3	99979661	100044096	104	11	517701	1.7435	0.040624	0.281023	1
ENSG00000076356	1	208195587	208417665	620	56	520206	1.7431	0.040661	0.281174	1
ENSG00000066382	11	30406040	30608260	519	35	525712	1.7426	0.040699	0.281323	1
ENSG00000081148	3	100941390	101039419	184	14	538131	1.7422	0.040735	0.281323	1
ENSG00000004897	17	45195310	45266665	149	21	527239	1.7422	0.040739	0.281323	1
ENSG00000180929	3	51989330	51991520	6	2	421280	1.7421	0.040749	0.281323	1
ENSG00000204592	6	30457183	30461982	10	5	459152	1.7419	0.040759	0.281323	1
ENSG00000150907	13	41129801	41240734	235	18	516494	1.7416	0.040787	0.281401	1
ENSG00000182132	5	169780491	170163636	1305	136	521385	1.7415	0.040801	0.281401	1
ENSG00000111879	6	119280992	119470552	563	41	516348	1.7411	0.040837	0.281544	1
ENSG00000175985	14	69951471	69995215	114	20	505610	1.7407	0.040868	0.281652	1
ENSG00000139826	13	108870763	108886603	40	6	534406	1.7404	0.040892	0.281692	1
ENSG00000169836	4	104510625	104640973	355	26	515825	1.7403	0.040906	0.281692	1
ENSG00000076053	11	114271283	114279636	12	3	489307	1.7399	0.040935	0.281692	1
ENSG00000184113	22	19510547	19515068	19	7	484714	1.7399	0.040935	0.281692	1
ENSG00000112855	5	140071011	140078903	12	3	510008	1.739	0.041016	0.282101	1
ENSG00000255152	6	31730773	31732627	5	3	414235	1.7389	0.041025	0.282101	1
ENSG00000164327	5	38938022	39074505	270	13	503592	1.7385	0.041058	0.282133	1
ENSG00000186998	22	29601901	29655586	190	30	476845	1.7383	0.041076	0.282133	1
ENSG00000182606	3	42055294	42267382	582	40	507674	1.7382	0.041088	0.282133	1
ENSG00000069696	11	637305	640706	6	3	494509	1.7382	0.041091	0.282133	1
ENSG00000136653	1	206680866	206762616	201	30	515280	1.738	0.041109	0.282151	1
ENSG00000073711	3	135684515	135866752	296	21	525852	1.7376	0.041139	0.282222	1
ENSG00000075303	7	87462885	87505692	77	11	513670	1.7375	0.04115	0.282222	1
ENSG00000188408	X	26234286	26236387	1	1	131654	1.7373	0.04117	0.282254	1
ENSG00000106688	9	4490427	4587469	330	42	513878	1.7359	0.041288	0.28276	1
ENSG00000136750	10	26505236	26593491	206	14	530809	1.7357	0.041309	0.28276	1
ENSG00000116128	1	147013222	147098022	260	44	494058	1.7356	0.041314	0.28276	1
ENSG00000180957	22	28247657	28315255	119	14	496633	1.7356	0.04132	0.28276	1
ENSG00000107485	10	8087294	8117164	112	17	514639	1.7355	0.041327	0.28276	1
ENSG00000179841	14	64932217	64941221	11	4	541853	1.7354	0.041336	0.28276	1
ENSG00000172273	11	118992233	119005765	29	3	523248	1.735	0.041367	0.282867	1
ENSG00000169660	17	80376240	80400516	57	10	506992	1.7348	0.04139	0.282916	1
ENSG00000186469	14	52327022	52436518	416	48	494815	1.7346	0.041405	0.282916	1
ENSG00000177675	12	7507556	7596778	172	26	526178	1.7343	0.041428	0.282968	1
ENSG00000165202	9	125377017	125377961	4	2	542659	1.7338	0.041476	0.283056	1
ENSG00000064703	1	112298190	112310199	43	8	521275	1.7337	0.041483	0.283056	1
ENSG00000151718	4	184020463	184241930	409	41	517849	1.7335	0.041504	0.283056	1
ENSG00000166402	11	8040742	8127654	283	44	524335	1.7332	0.04153	0.283056	1
ENSG00000182566	19	7793843	7797057	9	4	456240	1.7332	0.041533	0.283056	1
ENSG00000086015	1	46269269	46501796	477	16	508790	1.7329	0.041555	0.283056	1
ENSG00000100665	14	95027779	95036243	33	6	529759	1.7322	0.041619	0.283056	1
ENSG00000182636	15	23930554	23932450	2	1	409803	1.7322	0.041621	0.283056	1
ENSG00000141956	21	43218385	43299591	400	35	536998	1.732	0.041636	0.283056	1
ENSG00000160808	3	46899357	46904973	10	2	546980	1.7317	0.041663	0.283056	1
ENSG00000137161	6	42896860	42911666	32	8	509134	1.7317	0.041666	0.283056	1
ENSG00000175600	7	40174575	40900366	1354	84	507727	1.7317	0.041666	0.283056	1
ENSG00000182974	15	22368478	22369561	1	1	118269	1.7316	0.04167	0.283056	1
ENSG00000175826	17	7146906	7155259	8	3	365836	1.7315	0.041678	0.283056	1
ENSG00000105953	7	44646104	44748669	223	27	513695	1.7315	0.041679	0.283056	1
ENSG00000025796	6	108188960	108279482	158	14	447193	1.7314	0.041687	0.283056	1
ENSG00000174013	3	196295725	196315930	44	9	502887	1.7306	0.041766	0.283488	1
ENSG00000143379	1	150898815	150937389	71	13	519529	1.7301	0.04181	0.283682	1
ENSG00000181788	3	150458910	150481263	52	4	497110	1.7297	0.041845	0.283815	1
ENSG00000204371	6	31847536	31865464	54	21	502569	1.7293	0.041877	0.283829	1
ENSG00000091137	7	107301080	107358254	88	19	512541	1.7293	0.041878	0.283829	1
ENSG00000116819	1	36038971	36060929	18	6	485110	1.7288	0.041927	0.284057	1
ENSG00000103710	15	65337919	65360707	47	8	494711	1.7274	0.042047	0.284765	1
ENSG00000187122	10	98757795	98945683	541	60	519850	1.7271	0.042072	0.28483	1
ENSG00000122257	16	24550866	24584184	78	9	512638	1.7267	0.04211	0.284945	1
ENSG00000175325	5	177419236	177423243	14	5	510153	1.7266	0.04212	0.284945	1
ENSG00000078053	7	38423297	38671167	1121	65	519628	1.7263	0.042151	0.284986	1
ENSG00000108576	17	28521337	28562986	71	13	506277	1.7262	0.042157	0.284986	1
ENSG00000164300	5	79407050	79551898	519	48	525770	1.7258	0.04219	0.285006	1
ENSG00000204227	6	33176286	33180499	9	4	510258	1.7257	0.042202	0.285006	1
ENSG00000111266	12	12626216	12715773	219	24	530260	1.7255	0.042223	0.285006	1
ENSG00000067182	12	6437923	6451283	27	7	496861	1.7252	0.042245	0.285006	1
ENSG00000146833	7	99488030	99517223	59	6	546900	1.7252	0.04225	0.285006	1
ENSG00000196236	22	41253085	41328823	62	15	498369	1.7251	0.042253	0.285006	1
ENSG00000187257	7	77325743	77409120	229	21	527845	1.7247	0.042286	0.285087	1
ENSG00000168917	3	136537861	136574734	103	7	448417	1.7246	0.042296	0.285087	1
ENSG00000161217	3	195961239	196014623	120	13	531538	1.7245	0.042313	0.285098	1
ENSG00000196666	11	47608230	47610746	3	2	421417	1.724	0.042351	0.285249	1
ENSG00000100916	14	36295524	36341169	62	6	519836	1.7237	0.04238	0.28534	1
ENSG00000075539	4	48499380	48782329	356	23	510098	1.7233	0.042413	0.285353	1
ENSG00000180828	8	65492795	65496191	4	2	549973	1.7233	0.042413	0.285353	1
ENSG00000169442	1	26644411	26647014	10	3	544259	1.7229	0.042451	0.285505	1
ENSG00000118733	1	102268126	102462790	697	70	521497	1.7226	0.042477	0.285575	1
ENSG00000130299	19	17445735	17453540	28	6	516806	1.722	0.042531	0.285699	1
ENSG00000211584	12	48152426	48176536	75	13	530470	1.722	0.042536	0.285699	1
ENSG00000168591	17	42264300	42269099	9	3	442042	1.7219	0.042542	0.285699	1
ENSG00000110717	11	67798084	67804114	14	5	477599	1.7216	0.042567	0.285732	1
ENSG00000021645	14	78636716	80334633	4372	229	505641	1.7215	0.042578	0.285732	1
ENSG00000242259	22	19428409	19435755	14	5	512043	1.7211	0.04262	0.285782	1
ENSG00000146094	5	176928905	176937490	22	8	444973	1.7209	0.042631	0.285782	1
ENSG00000186104	11	14899551	14913874	13	5	521512	1.7209	0.042632	0.285782	1
ENSG00000111364	12	124086650	124105482	70	9	532797	1.7207	0.042655	0.285832	1
ENSG00000155760	2	202899310	202903160	7	4	484060	1.7203	0.042693	0.285952	1
ENSG00000011405	11	17108108	17229543	207	20	509089	1.7199	0.042722	0.285952	1
ENSG00000157168	8	31496820	32622558	3613	142	523922	1.7199	0.042723	0.285952	1
ENSG00000150394	16	61681169	62070939	849	55	505732	1.7198	0.042735	0.285952	1
ENSG00000080031	19	55692615	55720874	108	24	490578	1.7189	0.04282	0.286416	1
ENSG00000169249	X	15808574	15841383	54	8	131654	1.7183	0.042869	0.28664	1
ENSG00000116062	2	48010221	48034092	76	13	503888	1.7177	0.042923	0.286735	1
ENSG00000096872	9	26947037	27062931	303	24	530361	1.7177	0.042927	0.286735	1
ENSG00000039139	5	13690437	14011841	1171	68	519300	1.7175	0.042941	0.286735	1
ENSG00000070729	16	57916244	58005020	324	54	504173	1.7173	0.042964	0.286735	1
ENSG00000140577	15	91073118	91188577	321	19	520042	1.7173	0.042966	0.286735	1
ENSG00000112357	6	137143702	137235072	206	22	521412	1.7168	0.043005	0.286735	1
ENSG00000146067	5	176946790	176981548	51	7	498542	1.7168	0.043006	0.286735	1
ENSG00000261949	19	49929688	49932075	7	3	477393	1.7168	0.043009	0.286735	1
ENSG00000081692	1	227918890	227923284	14	6	537420	1.7165	0.043034	0.286735	1
ENSG00000184344	12	7842381	7848360	24	8	491785	1.7164	0.043042	0.286735	1
ENSG00000159899	9	35789962	35809728	31	5	527869	1.7162	0.043067	0.286735	1
ENSG00000188263	22	50432942	50451055	64	11	462224	1.7159	0.043089	0.286735	1
ENSG00000171311	10	99195666	99205808	22	6	532631	1.7157	0.043104	0.286735	1
ENSG00000014641	2	63815743	63834331	37	7	532288	1.7157	0.043107	0.286735	1
ENSG00000168658	2	98703595	98929410	617	35	512803	1.7156	0.043117	0.286735	1
ENSG00000132561	8	98881284	99048948	476	45	528901	1.7154	0.043134	0.286744	1
ENSG00000102755	13	28874483	29069265	504	43	503449	1.7146	0.043207	0.287126	1
ENSG00000160563	9	134735497	134955274	346	31	484882	1.7141	0.043255	0.287341	1
ENSG00000197933	19	11832080	11849824	49	6	512109	1.7134	0.043321	0.287632	1
ENSG00000203880	20	62887048	62907583	52	7	429543	1.7133	0.04333	0.287632	1
ENSG00000182578	5	149432854	149492935	179	33	496875	1.713	0.043354	0.287687	1
ENSG00000115548	2	86668271	86719839	111	16	526138	1.7125	0.043404	0.287915	1
ENSG00000158882	1	161195729	161200536	5	3	537198	1.712	0.043447	0.288097	1
ENSG00000268590	21	11020842	11098925	1	1	61337	1.7111	0.04353	0.288523	1
ENSG00000145332	4	88081260	88161466	157	20	526876	1.7108	0.043557	0.288523	1
ENSG00000159166	1	201349966	201368669	59	14	530692	1.7107	0.043571	0.288523	1
ENSG00000188986	9	140149759	140168000	53	5	329859	1.7106	0.043574	0.288523	1
ENSG00000170743	11	7273181	7490276	873	76	519657	1.7104	0.043595	0.288558	1
ENSG00000255298	11	124134723	124135763	9	3	536721	1.7101	0.043627	0.288666	1
ENSG00000101049	20	42187566	42214317	80	25	469105	1.7097	0.043658	0.288696	1
ENSG00000060718	1	103342023	103574052	969	34	525156	1.7094	0.04369	0.288696	1
ENSG00000123700	17	68164757	68176189	10	4	504990	1.7093	0.043696	0.288696	1
ENSG00000134259	1	115828537	115880857	177	32	535551	1.7093	0.043698	0.288696	1
ENSG00000183463	13	28552243	28562774	24	4	530671	1.7092	0.04371	0.288696	1
ENSG00000172264	20	13976146	16033842	6327	316	513716	1.709	0.043729	0.288718	1
ENSG00000171433	X	48620154	48632064	6	2	131654	1.7087	0.043752	0.288766	1
ENSG00000100554	14	67804581	67826720	81	13	479443	1.7082	0.043797	0.288915	1
ENSG00000138430	2	174937175	175113365	505	18	532585	1.7081	0.043806	0.288915	1
ENSG00000158445	20	47988505	48099181	396	40	529580	1.7079	0.043829	0.288964	1
ENSG00000118518	6	127587827	127609707	46	8	515746	1.7076	0.043853	0.289014	1
ENSG00000162576	1	1288071	1297183	28	6	391167	1.7075	0.043868	0.289014	1
ENSG00000151846	13	25670276	25672705	3	2	232347	1.7072	0.043895	0.289088	1
ENSG00000139220	12	81652045	82153109	1216	62	510693	1.7064	0.043964	0.289439	1
ENSG00000141664	18	60190658	60254942	157	21	503530	1.7062	0.043987	0.289487	1
ENSG00000163950	4	1694527	1714421	55	13	520955	1.7057	0.044032	0.289514	1
ENSG00000124164	20	56964175	57026157	168	18	526957	1.7055	0.044046	0.289514	1
ENSG00000122884	10	74766975	74856732	155	6	502001	1.7052	0.044074	0.289514	1
ENSG00000109917	11	116649276	116658739	23	8	523193	1.705	0.044098	0.289514	1
ENSG00000179869	7	48211057	48687091	1774	65	533065	1.705	0.044099	0.289514	1
ENSG00000100578	14	58894103	59015549	125	32	513826	1.7049	0.044107	0.289514	1
ENSG00000119673	14	74034324	74042362	29	9	504066	1.7049	0.04411	0.289514	1
ENSG00000145864	5	160715426	160975130	622	41	528859	1.7048	0.044117	0.289514	1
ENSG00000164040	4	129190392	129209984	23	8	527809	1.7044	0.04415	0.289534	1
ENSG00000174238	17	1421283	1466110	148	17	519569	1.7043	0.044165	0.289534	1
ENSG00000120992	8	54958927	55014577	107	8	486504	1.7042	0.044168	0.289534	1
ENSG00000143612	1	154179183	154193273	20	6	504092	1.7041	0.044183	0.289534	1
ENSG00000145423	4	154701742	154710228	13	4	516472	1.7037	0.044222	0.289668	1
ENSG00000185737	10	83635070	84746935	3250	171	513155	1.7035	0.044235	0.289668	1
ENSG00000135870	1	173900352	173962210	103	11	524739	1.7027	0.044309	0.29005	1
ENSG00000144596	3	14530396	14583588	211	26	518441	1.7024	0.044336	0.290123	1
ENSG00000135903	2	223064606	223163715	324	34	519784	1.7019	0.04439	0.290303	1
ENSG00000204025	X	111119279	111147218	2	1	131654	1.7018	0.044395	0.290303	1
ENSG00000150471	4	62066949	62938168	1870	116	520379	1.701	0.04447	0.29069	1
ENSG00000188906	12	40618813	40763087	468	33	532616	1.7007	0.044498	0.29077	1
ENSG00000181817	1	36859031	36863493	26	3	534188	1.7005	0.044517	0.290791	1
ENSG00000215251	20	3127165	3140532	31	7	495183	1.7002	0.044545	0.290832	1
ENSG00000186117	11	55578943	55579878	5	1	550458	1.7001	0.044555	0.290832	1
ENSG00000155287	10	101370275	101419039	116	7	530434	1.6999	0.044577	0.290873	1
ENSG00000122543	7	5920429	5925994	30	7	482339	1.6991	0.04465	0.291246	1
ENSG00000173013	4	7042576	7044728	3	2	505750	1.6983	0.044729	0.291543	1
ENSG00000163581	3	170714137	170744768	80	7	524048	1.698	0.044752	0.291543	1
ENSG00000124733	6	42948082	42981947	96	15	526104	1.698	0.044755	0.291543	1
ENSG00000228696	17	44351550	44439416	18	4	294138	1.6979	0.044759	0.291543	1
ENSG00000171219	11	64591661	64612041	42	7	500418	1.6974	0.044808	0.291728	1
ENSG00000146066	5	175815784	175816751	5	2	513989	1.6973	0.044819	0.291728	1
ENSG00000104613	8	19674876	19709589	95	16	530502	1.6962	0.044926	0.29231	1
ENSG00000180773	11	92880850	92931095	114	17	519582	1.696	0.044947	0.29231	1
ENSG00000115008	2	113531492	113542971	27	4	485797	1.6959	0.044957	0.29231	1
ENSG00000188032	19	14192444	14196607	9	4	486158	1.6957	0.044972	0.29231	1
ENSG00000197444	10	50942687	50970425	82	12	507775	1.6955	0.044994	0.292312	1
ENSG00000006468	7	13930854	14031050	388	49	518436	1.6954	0.045004	0.292312	1
ENSG00000196814	9	129089123	129269320	469	35	520184	1.6949	0.045048	0.292494	1
ENSG00000082175	11	100900355	101000544	313	20	535179	1.6947	0.045066	0.292508	1
ENSG00000184060	17	29248698	29286340	45	15	422010	1.6944	0.045092	0.292523	1
ENSG00000101230	20	13202418	13281297	330	47	516356	1.6943	0.045107	0.292523	1
ENSG00000111665	12	6957972	6961128	2	1	533706	1.6942	0.045116	0.292523	1
ENSG00000091164	18	54270053	54305920	75	11	486044	1.6938	0.045149	0.292634	1
ENSG00000091583	17	64208147	64225556	74	11	520797	1.6935	0.045177	0.292712	1
ENSG00000152484	13	27640287	27746033	272	22	533918	1.6932	0.045206	0.292797	1
ENSG00000145075	3	180331360	180397300	101	20	515307	1.693	0.045229	0.292843	1
ENSG00000141873	19	2729925	2740074	34	9	422697	1.6928	0.045248	0.292863	1
ENSG00000105053	19	50479724	50529274	144	17	510059	1.6922	0.045306	0.293135	1
ENSG00000140854	16	57769623	57791162	77	18	502718	1.6918	0.045339	0.293245	1
ENSG00000070010	22	19437464	19466818	75	11	502185	1.6907	0.045448	0.29377	1
ENSG00000261652	15	55700723	55710910	40	8	523864	1.6906	0.045456	0.29377	1
ENSG00000198917	9	131581930	131592299	39	7	519005	1.6905	0.045469	0.29377	1
ENSG00000130748	19	47549167	47551882	7	3	520292	1.6903	0.045484	0.29377	1
ENSG00000106153	7	56169266	56174187	17	5	514406	1.6899	0.045527	0.293939	1
ENSG00000158488	1	158323486	158327343	5	3	472873	1.6896	0.045553	0.293939	1
ENSG00000204657	6	29553818	29556745	8	4	530772	1.6895	0.045558	0.293939	1
ENSG00000172380	1	68167149	68299436	301	28	512149	1.6884	0.045666	0.294532	1
ENSG00000177728	17	73452664	73496533	103	14	486485	1.6882	0.045687	0.294532	1
ENSG00000108278	17	34842471	34855154	22	6	518405	1.688	0.04571	0.294532	1
ENSG00000078725	9	121928907	122131739	454	45	519065	1.6876	0.045748	0.294532	1
ENSG00000135336	6	88299785	88377172	192	19	531172	1.6875	0.045758	0.294532	1
ENSG00000177613	10	53455246	53459355	10	2	550230	1.6874	0.045758	0.294532	1
ENSG00000172404	22	41255553	41258130	3	2	484568	1.6874	0.045762	0.294532	1
ENSG00000160602	17	27055822	27069784	14	6	509570	1.687	0.045797	0.294654	1
ENSG00000025039	6	90074335	90121995	141	23	455392	1.6864	0.045859	0.29495	1
ENSG00000148218	9	116148592	116163618	38	12	500993	1.6862	0.04588	0.294982	1
ENSG00000149124	11	58476230	58499447	80	9	474449	1.6857	0.045926	0.295174	1
ENSG00000172717	14	67656110	67695493	109	14	501453	1.6848	0.046012	0.295609	1
ENSG00000148450	10	23384427	23410942	64	11	535068	1.6846	0.046035	0.295609	1
ENSG00000133103	13	40229764	40365802	359	19	531578	1.6844	0.046051	0.295609	1
ENSG00000110768	11	18343816	18388590	95	12	481302	1.6841	0.046083	0.295609	1
ENSG00000170180	4	145030456	145061904	115	13	506631	1.684	0.046089	0.295609	1
ENSG00000212864	9	140114699	140115775	1	1	401152	1.684	0.04609	0.295609	1
ENSG00000172461	6	96463845	96663488	700	40	527599	1.6837	0.046119	0.295659	1
ENSG00000251322	22	51113070	51171640	132	30	524094	1.6836	0.04613	0.295659	1
ENSG00000163131	1	150702672	150738433	67	9	508569	1.6832	0.046171	0.295819	1
ENSG00000151715	11	129685732	129729898	125	18	532498	1.6818	0.046301	0.296549	1
ENSG00000166526	7	99661470	99680171	33	9	520547	1.6815	0.046337	0.296586	1
ENSG00000168476	8	21995533	21999448	9	4	499034	1.6814	0.046339	0.296586	1
ENSG00000148204	9	126118448	126141034	78	15	504996	1.6809	0.046393	0.296828	1
ENSG00000113763	5	176237560	176307899	158	34	450330	1.6802	0.046458	0.296851	1
ENSG00000141456	17	4574679	4607712	86	9	505172	1.6801	0.046465	0.296851	1
ENSG00000222011	7	102389399	102449672	93	16	501654	1.68	0.046474	0.296851	1
ENSG00000166233	15	72766667	72878904	134	19	501624	1.6799	0.046487	0.296851	1
ENSG00000182329	2	202937978	203061886	309	27	526634	1.6797	0.046511	0.296851	1
ENSG00000173641	1	16340523	16346084	44	5	549744	1.6796	0.046522	0.296851	1
ENSG00000198399	2	24425733	24583647	320	18	482702	1.6794	0.046533	0.296851	1
ENSG00000126804	14	64971292	65000408	83	8	538561	1.6793	0.046544	0.296851	1
ENSG00000215454	21	45993606	45994987	4	2	430321	1.6793	0.046548	0.296851	1
ENSG00000135454	12	58019678	58027022	18	5	526843	1.6792	0.04656	0.296851	1
ENSG00000134294	12	46751971	46766645	24	5	537463	1.679	0.046574	0.296851	1
ENSG00000109113	17	27041299	27045286	3	2	539465	1.6788	0.046598	0.296901	1
ENSG00000115514	2	99935487	99957155	50	9	480144	1.6784	0.04663	0.297002	1
ENSG00000095794	10	35415769	35501886	176	9	533541	1.6776	0.04671	0.297409	1
ENSG00000091039	12	76745577	76953589	371	17	518593	1.6767	0.046799	0.297722	1
ENSG00000212123	19	5782971	5784776	5	2	502654	1.6766	0.046809	0.297722	1
ENSG00000079332	10	71909960	71930285	72	11	505841	1.6765	0.046817	0.297722	1
ENSG00000064651	5	127419483	127525380	172	16	514504	1.6765	0.046824	0.297722	1
ENSG00000221837	21	46047040	46048295	9	2	517130	1.6757	0.046903	0.298019	1
ENSG00000142731	4	128802016	128820379	25	6	511845	1.6755	0.046915	0.298019	1
ENSG00000140563	15	94774772	95027181	849	94	494907	1.6751	0.046959	0.298019	1
ENSG00000164070	4	128703453	128755228	61	11	501195	1.675	0.04697	0.298019	1
ENSG00000100926	14	24658353	24666288	16	6	520158	1.6749	0.046972	0.298019	1
ENSG00000151090	3	24158644	24536772	1163	121	512529	1.6748	0.046984	0.298019	1
ENSG00000164451	6	116850176	116880031	69	10	532437	1.6748	0.046984	0.298019	1
ENSG00000188389	2	242792033	242801058	34	7	492988	1.6741	0.047053	0.298289	1
ENSG00000159224	17	47035918	47045955	36	5	497593	1.6741	0.047059	0.298289	1
ENSG00000061987	12	62860597	62991363	324	22	510552	1.6739	0.047077	0.2983	1
ENSG00000092421	5	115779251	115910551	454	79	506401	1.6736	0.047104	0.298369	1
ENSG00000183763	3	49866028	49893992	42	7	475898	1.6728	0.047178	0.298638	1
ENSG00000129535	14	24547902	24584223	54	15	510558	1.6728	0.047179	0.298638	1
ENSG00000105656	19	18553473	18632937	185	12	521356	1.6723	0.04723	0.298715	1
ENSG00000122335	6	158530536	158589312	118	16	534191	1.6719	0.047274	0.298715	1
ENSG00000187951	15	30918879	30931013	8	3	495921	1.6716	0.047301	0.298715	1
ENSG00000217442	22	50989541	51001328	89	6	515085	1.6715	0.047307	0.298715	1
ENSG00000177504	X	8137985	8139308	2	1	131654	1.6715	0.047313	0.298715	1
ENSG00000184640	17	75277492	75496678	695	73	495915	1.6715	0.047314	0.298715	1
ENSG00000019582	5	149781200	149792543	21	7	536438	1.6715	0.047316	0.298715	1
ENSG00000164073	4	128838960	128887185	60	9	504988	1.6714	0.047321	0.298715	1
ENSG00000145358	4	101106267	101111939	36	9	513930	1.671	0.047357	0.29884	1
ENSG00000130347	6	107018903	107077373	228	16	515399	1.6707	0.047389	0.298939	1
ENSG00000132780	1	46049660	46084578	50	7	509142	1.6702	0.047441	0.299126	1
ENSG00000262660	17	79679266	79688046	37	7	475668	1.6701	0.047455	0.299126	1
ENSG00000158467	7	128864855	129070052	410	26	527517	1.6697	0.047493	0.299126	1
ENSG00000100092	22	38030661	38052119	82	10	443496	1.6696	0.0475	0.299126	1
ENSG00000213967	19	24097684	24116769	63	14	509480	1.6692	0.047538	0.299126	1
ENSG00000106617	7	151253200	151574316	1171	140	510938	1.669	0.047559	0.299126	1
ENSG00000138378	2	191894302	192037404	292	33	512747	1.6689	0.04757	0.299126	1
ENSG00000183324	15	73735499	73852354	222	20	526590	1.6687	0.047585	0.299126	1
ENSG00000205560	22	51007290	51017096	43	9	530432	1.6686	0.047596	0.299126	1
ENSG00000185630	1	164528597	164821067	793	104	501518	1.6683	0.047627	0.299126	1
ENSG00000168490	8	22077216	22089851	41	14	501127	1.6681	0.047644	0.299126	1
ENSG00000184381	22	38507502	38577857	276	14	527779	1.6681	0.047645	0.299126	1
ENSG00000120837	12	104510858	104532040	41	11	517616	1.6681	0.047651	0.299126	1
ENSG00000157693	9	117373706	117408703	178	17	513863	1.6679	0.047669	0.299126	1
ENSG00000143740	1	227922697	227968932	119	18	519712	1.6678	0.047674	0.299126	1
ENSG00000167685	19	56652320	56672262	63	9	520419	1.6678	0.047682	0.299126	1
ENSG00000068781	2	48757064	49003656	963	59	519603	1.6676	0.047695	0.299126	1
ENSG00000122912	10	70242090	70287280	164	14	524962	1.6673	0.047723	0.299195	1
ENSG00000138286	10	74927877	75002435	159	4	520409	1.667	0.047758	0.299195	1
ENSG00000232112	3	48481686	48485537	9	2	444992	1.6669	0.047768	0.299195	1
ENSG00000140395	15	78575575	78591977	37	9	534712	1.6669	0.047771	0.299195	1
ENSG00000170498	1	204159469	204165619	20	4	530499	1.6665	0.04781	0.299304	1
ENSG00000167670	19	4402660	4443394	111	15	501412	1.6664	0.047821	0.299304	1
ENSG00000141646	18	48556583	48611412	57	8	515642	1.6655	0.047905	0.299728	1
ENSG00000165997	10	18948264	18970568	72	14	496436	1.6653	0.047925	0.299751	1
ENSG00000205937	16	2303100	2318413	28	8	438959	1.6644	0.048012	0.300193	1
ENSG00000186496	18	32946661	32957301	19	5	481879	1.664	0.048055	0.30036	1
ENSG00000185950	13	110406184	110438914	91	14	531498	1.6633	0.048121	0.3006	1
ENSG00000137842	15	43425722	43477342	38	11	449261	1.6633	0.048126	0.3006	1
ENSG00000174899	3	157261133	157395531	454	35	513260	1.6623	0.048226	0.301122	1
ENSG00000163209	1	152974223	152976332	22	2	435791	1.6619	0.048265	0.301263	1
ENSG00000014919	10	101455886	101492423	55	8	532922	1.6616	0.048299	0.301373	1
ENSG00000158417	2	99953821	100016728	153	19	494789	1.6612	0.04834	0.301481	1
ENSG00000144724	3	61547243	62280573	2359	164	512184	1.6611	0.048349	0.301481	1
ENSG00000112033	6	35310335	35395968	209	25	487164	1.6607	0.048391	0.301641	1
ENSG00000188897	16	11536047	11585611	309	19	511808	1.6602	0.048438	0.301831	1
ENSG00000178233	6	44238480	44247182	29	8	475343	1.6597	0.048483	0.301911	1
ENSG00000166225	12	69864129	69973573	270	16	531494	1.6597	0.048486	0.301911	1
ENSG00000006715	7	38763543	38948800	608	27	534368	1.6593	0.048529	0.301911	1
ENSG00000113812	3	53898959	53916229	52	9	534508	1.6592	0.048536	0.301911	1
ENSG00000070388	19	639901	643824	18	5	479805	1.6591	0.048544	0.301911	1
ENSG00000151117	11	18720351	18726332	14	6	519208	1.6591	0.048552	0.301911	1
ENSG00000186212	4	77816082	77819002	7	2	545701	1.6589	0.048566	0.301911	1
ENSG00000132972	13	25338301	25454059	315	17	513212	1.6588	0.048582	0.301911	1
ENSG00000165152	9	104235442	104249475	43	14	533638	1.6585	0.048608	0.30197	1
ENSG00000203710	1	207669473	207815110	240	25	515047	1.6582	0.048643	0.301997	1
ENSG00000196155	16	67311413	67323403	18	7	541952	1.6581	0.04865	0.301997	1
ENSG00000146476	6	151773422	151791236	46	8	544695	1.6578	0.048677	0.301997	1
ENSG00000183401	19	11457160	11465620	17	5	527089	1.6578	0.048678	0.301997	1
ENSG00000172366	16	691849	698474	8	4	348498	1.6566	0.048804	0.302677	1
ENSG00000125571	2	113670548	113676459	39	3	550604	1.6561	0.048852	0.302811	1
ENSG00000001626	7	117120017	117308719	329	25	512002	1.6559	0.048874	0.302811	1
ENSG00000105655	19	18545198	18549111	7	1	515956	1.6559	0.048875	0.302811	1
ENSG00000076826	19	7660774	7683196	59	10	456750	1.6555	0.048908	0.302914	1
ENSG00000165966	12	41582250	41968392	1366	46	513371	1.6552	0.048939	0.302933	1
ENSG00000217236	2	175199769	175205859	19	7	545251	1.6551	0.048957	0.302933	1
ENSG00000187531	17	79869815	79876058	5	3	394691	1.6549	0.048975	0.302933	1
ENSG00000141012	16	88880142	88923374	286	21	511739	1.6549	0.048977	0.302933	1
ENSG00000166377	18	76829394	77138283	900	27	508399	1.6547	0.048996	0.302949	1
ENSG00000204520	6	31367561	31383090	226	29	489398	1.6543	0.049037	0.3031	1
ENSG00000182093	21	40752213	40769815	35	4	507398	1.6538	0.04908	0.303258	1
ENSG00000117399	1	43824626	43828874	5	3	517961	1.6537	0.049099	0.303258	1
ENSG00000122687	7	2273830	2281840	25	9	507873	1.6535	0.049112	0.303258	1
ENSG00000133393	16	15959576	15982510	180	6	537804	1.6532	0.049146	0.303326	1
ENSG00000143178	1	168250278	168283664	97	19	472869	1.6531	0.049156	0.303326	1
ENSG00000117305	1	24128367	24165110	44	5	513531	1.6526	0.04921	0.303533	1
ENSG00000186912	X	69478016	69479654	6	2	131654	1.6523	0.049236	0.303533	1
ENSG00000162065	16	2525146	2555734	31	19	419036	1.6523	0.049239	0.303533	1
ENSG00000132286	11	6502677	6506109	6	2	550372	1.6507	0.049397	0.304322	1
ENSG00000091947	17	42088556	42100519	27	7	542544	1.6507	0.0494	0.304322	1
ENSG00000169327	14	21623096	21624184	5	2	450301	1.6504	0.049427	0.304352	1
ENSG00000162949	2	30945637	31030383	353	55	506591	1.6503	0.049438	0.304352	1
ENSG00000213123	3	196018090	196045165	64	8	538793	1.65	0.049468	0.30437	1
ENSG00000134755	18	28645938	28682388	53	14	540253	1.65	0.049474	0.30437	1
ENSG00000134186	1	109234932	109244425	8	5	538014	1.6496	0.049512	0.304502	1
ENSG00000133216	1	23037263	23241823	468	59	499028	1.6492	0.049552	0.304581	1
ENSG00000081177	14	69658194	69710737	99	11	536996	1.6492	0.049558	0.304581	1
ENSG00000256980	6	73933267	73935175	5	2	544130	1.6489	0.049584	0.304639	1
ENSG00000198354	X	125297482	125300080	3	1	131654	1.6482	0.049656	0.30498	1
ENSG00000100519	14	53173894	53194716	27	6	541036	1.648	0.049675	0.304995	1
ENSG00000137204	6	43265737	43273276	9	3	540180	1.6476	0.049715	0.305111	1
ENSG00000184672	8	85095453	85834079	1759	52	496320	1.6475	0.049727	0.305111	1
ENSG00000165905	11	45943172	45950647	18	8	500813	1.6467	0.049812	0.30553	1
ENSG00000160051	1	32671236	32674288	5	1	550642	1.6457	0.049916	0.306066	1
ENSG00000166105	11	134145293	134189458	123	20	503718	1.6452	0.049964	0.306258	1
ENSG00000138279	10	75135189	75173841	67	5	520195	1.6448	0.050003	0.306338	1
ENSG00000158525	7	129984630	130008571	100	14	518816	1.6446	0.050027	0.306338	1
ENSG00000103549	16	30772933	30787628	19	9	446684	1.6446	0.050027	0.306338	1
ENSG00000007541	16	619968	634136	60	5	415377	1.6434	0.05015	0.306989	1
ENSG00000161558	19	48835613	48867489	102	14	509390	1.6424	0.050253	0.307518	1
ENSG00000197050	19	37569319	37621221	107	12	484896	1.6419	0.050302	0.307715	1
ENSG00000254087	8	56792386	56925006	444	32	535061	1.6409	0.050405	0.308243	1
ENSG00000185615	16	333118	337215	22	9	495363	1.6405	0.050448	0.308301	1
ENSG00000172171	17	29226001	29233286	16	3	506579	1.6403	0.050471	0.308301	1
ENSG00000186198	15	65337708	65345734	10	3	506936	1.6402	0.050482	0.308301	1
ENSG00000198547	20	31219427	31261743	84	12	511372	1.6401	0.050492	0.308301	1
ENSG00000186635	11	72396114	72463465	198	22	515632	1.64	0.050499	0.308301	1
ENSG00000077009	19	3933101	3942414	30	12	444056	1.6399	0.050515	0.308301	1
ENSG00000145012	3	187871097	188608460	2149	206	501521	1.6391	0.050598	0.308599	1
ENSG00000112053	6	35911291	35992413	205	24	459279	1.6389	0.050612	0.308599	1
ENSG00000109944	11	122753236	122830430	230	35	518032	1.6389	0.05062	0.308599	1
ENSG00000069974	15	55495164	55582034	300	29	528827	1.6388	0.050631	0.308599	1
ENSG00000172023	2	79312149	79315150	13	3	520994	1.6385	0.050654	0.308637	1
ENSG00000178965	1	75033795	75139422	172	21	510210	1.638	0.050708	0.308864	1
ENSG00000122515	7	44788168	44809480	35	9	526374	1.6376	0.050749	0.308977	1
ENSG00000121858	3	172223298	172241297	75	13	526020	1.6375	0.050767	0.308977	1
ENSG00000114487	3	108676814	108836993	495	20	530660	1.6374	0.050777	0.308977	1
ENSG00000185736	10	1223253	1779670	2305	191	504603	1.6364	0.05088	0.309502	1
ENSG00000197472	1	247108849	247171395	201	25	527460	1.6361	0.050911	0.309554	1
ENSG00000166896	12	58335324	58351052	53	6	524933	1.6359	0.050932	0.309554	1
ENSG00000151475	4	128651555	128695447	60	9	516553	1.6358	0.050939	0.309554	1
ENSG00000178821	1	1849029	1850740	6	2	503349	1.6351	0.051009	0.309872	1
ENSG00000008283	17	61509665	61523724	23	7	467001	1.6347	0.05106	0.309872	1
ENSG00000185917	21	37406839	37432869	79	13	525024	1.6346	0.051064	0.309872	1
ENSG00000116981	1	40124793	40137710	17	6	527282	1.6341	0.051114	0.309872	1
ENSG00000175893	9	14611069	14693480	310	30	533615	1.6341	0.051114	0.309872	1
ENSG00000182187	2	209007297	209010877	17	3	544233	1.6341	0.051119	0.309872	1
ENSG00000038219	4	13570362	13629334	109	19	444390	1.634	0.051131	0.309872	1
ENSG00000164663	6	41757634	41863099	191	22	519158	1.6339	0.051136	0.309872	1
ENSG00000072609	12	133416937	133481459	271	18	493534	1.6339	0.051143	0.309872	1
ENSG00000161618	19	49956473	49974305	40	8	497532	1.6334	0.051188	0.310043	1
ENSG00000184164	22	50312283	50321188	81	6	482814	1.633	0.051236	0.310232	1
ENSG00000116667	1	184356150	184598155	580	34	530622	1.6326	0.051274	0.310359	1
ENSG00000174564	3	136676707	136729927	99	8	448743	1.6322	0.051319	0.31053	1
ENSG00000198440	19	56915383	56936400	45	8	516461	1.6313	0.051413	0.310985	1
ENSG00000105993	7	157129692	157210133	277	24	518773	1.6312	0.051428	0.310985	1
ENSG00000198169	8	145946294	145981285	50	16	414613	1.6308	0.051462	0.311011	1
ENSG00000136908	9	130697374	130700763	7	1	435259	1.6307	0.051478	0.311011	1
ENSG00000180901	17	73043279	73061981	57	11	517181	1.6306	0.051491	0.311011	1
ENSG00000176102	11	33106130	33183037	194	15	523717	1.6305	0.0515	0.311011	1
ENSG00000173207	1	154947118	154951725	3	2	367137	1.6302	0.051529	0.311084	1
ENSG00000100365	22	37257030	37274059	64	13	463683	1.6297	0.05158	0.311249	1
ENSG00000221953	1	247273462	247275719	8	3	534727	1.6296	0.051592	0.311249	1
ENSG00000145920	5	175223542	175311024	220	33	510913	1.6295	0.051607	0.311249	1
ENSG00000070718	8	42010464	42028701	29	5	536566	1.6293	0.051624	0.311249	1
ENSG00000168301	3	58477823	58488087	16	5	529062	1.629	0.051654	0.311328	1
ENSG00000133059	1	205111631	205180727	149	13	534024	1.6287	0.051684	0.311396	1
ENSG00000136152	13	46039030	46110833	202	15	471728	1.6286	0.051699	0.311396	1
ENSG00000076067	12	56915607	56994859	192	24	503900	1.6274	0.051824	0.312046	1
ENSG00000198771	1	167599474	167677933	295	47	524326	1.6268	0.051886	0.312179	1
ENSG00000130559	9	138700333	138799060	168	24	485208	1.6268	0.05189	0.312179	1
ENSG00000153956	7	81575760	82073031	1543	102	518616	1.6267	0.051897	0.312179	1
ENSG00000224586	6	28493789	28502728	23	6	545133	1.6263	0.051941	0.312301	1
ENSG00000115541	2	198364721	198368187	2	1	550287	1.6261	0.051961	0.312301	1
ENSG00000182759	8	144510230	144512602	5	3	537997	1.6259	0.051987	0.312301	1
ENSG00000231213	3	146294342	146324003	155	15	541337	1.6256	0.052015	0.312301	1
ENSG00000085382	6	105175968	105307794	290	16	520176	1.6256	0.052016	0.312301	1
ENSG00000162972	2	200820040	200828848	18	6	524075	1.6255	0.052033	0.312301	1
ENSG00000141384	18	23806409	23971649	414	28	520351	1.6251	0.052076	0.312301	1
ENSG00000196990	9	136442141	136474472	135	22	531234	1.625	0.052078	0.312301	1
ENSG00000112941	5	6714076	6757161	183	21	528369	1.625	0.052084	0.312301	1
ENSG00000143569	1	154192427	154243986	82	12	488759	1.625	0.052087	0.312301	1
ENSG00000144893	3	150803452	151154465	927	48	500839	1.6244	0.052146	0.312345	1
ENSG00000197114	20	62338727	62367494	72	7	527096	1.6242	0.052166	0.312345	1
ENSG00000242520	X	151282521	151286411	7	2	131654	1.6241	0.052182	0.312345	1
ENSG00000015676	7	44421965	44530474	214	10	499790	1.624	0.05219	0.312345	1
ENSG00000233436	11	57510986	57519253	5	3	501617	1.624	0.052191	0.312345	1
ENSG00000163357	1	155006256	155023406	27	7	472904	1.6237	0.052223	0.312345	1
ENSG00000172869	5	118406839	118584822	253	30	514922	1.6236	0.05223	0.312345	1
ENSG00000146005	5	139175406	139224051	90	11	510932	1.6235	0.052246	0.312345	1
ENSG00000171634	17	65821644	65980494	283	17	488826	1.6235	0.052247	0.312345	1
ENSG00000141258	17	2240806	2284353	153	24	524482	1.6228	0.052313	0.312554	1
ENSG00000065600	1	212537816	212588267	114	20	533614	1.6228	0.052316	0.312554	1
ENSG00000273154	20	62367480	62370460	8	2	546546	1.6217	0.052429	0.31305	1
ENSG00000106633	7	44183870	44229022	130	26	517177	1.6217	0.052433	0.31305	1
ENSG00000059122	16	2961943	3001209	218	27	522481	1.6214	0.052466	0.313145	1
ENSG00000116752	1	115110178	115124265	24	8	525659	1.6211	0.052499	0.313241	1
ENSG00000122584	7	8473585	8792593	1414	77	474531	1.6209	0.052523	0.313282	1
ENSG00000138092	2	25016175	25045245	74	14	533059	1.6206	0.052556	0.313329	1
ENSG00000136051	12	105501492	105562912	147	17	489681	1.6205	0.052566	0.313329	1
ENSG00000103599	15	67547138	67794142	427	27	511397	1.6203	0.052582	0.313329	1
ENSG00000161609	19	49891475	49921256	78	8	492382	1.6193	0.052688	0.313859	1
ENSG00000165275	9	37753797	37778969	56	10	531860	1.619	0.052723	0.313966	1
ENSG00000123505	6	111135823	111216916	248	24	522011	1.6185	0.052772	0.314059	1
ENSG00000152822	6	146286032	146758782	908	43	523959	1.6184	0.05279	0.314059	1
ENSG00000112246	6	100832891	100912805	188	28	517341	1.6183	0.052797	0.314059	1
ENSG00000164651	7	20821894	20826508	5	2	510134	1.6182	0.052807	0.314059	1
ENSG00000176490	19	2714565	2721390	16	3	505708	1.618	0.052828	0.314059	1
ENSG00000198018	10	101419263	101471002	90	9	527449	1.6179	0.052841	0.314059	1
ENSG00000261603	3	46761073	46777921	63	5	536726	1.6177	0.052863	0.314088	1
ENSG00000178573	16	79627745	79634622	20	9	476219	1.6171	0.052929	0.314379	1
ENSG00000086544	19	41222885	41246765	63	11	502624	1.6166	0.052987	0.314519	1
ENSG00000136944	9	129376722	129463311	263	35	514634	1.6164	0.053004	0.314519	1
ENSG00000203783	1	153190060	153191793	4	1	546530	1.6163	0.053016	0.314519	1
ENSG00000072210	17	19552064	19580908	70	11	518158	1.6162	0.053021	0.314519	1
ENSG00000101849	X	9431335	9687780	360	61	131654	1.6156	0.053085	0.314798	1
ENSG00000155256	10	99496878	99520664	76	7	462747	1.6152	0.053131	0.314914	1
ENSG00000132274	11	5710817	5732093	140	24	528602	1.615	0.053153	0.314914	1
ENSG00000067221	15	74275559	74286963	28	6	540889	1.615	0.053156	0.314914	1
ENSG00000008838	17	38175350	38210889	69	9	517474	1.6146	0.053202	0.315085	1
ENSG00000181234	12	128751948	129192460	1413	179	489242	1.6137	0.053297	0.315546	1
ENSG00000177352	3	49199968	49203785	5	2	411494	1.6134	0.053324	0.315587	1
ENSG00000050344	7	26191847	26226757	86	13	522513	1.6129	0.053386	0.315587	1
ENSG00000037965	12	54402890	54406547	2	1	518434	1.6127	0.053404	0.315587	1
ENSG00000139531	12	56391043	56399309	13	7	426831	1.6127	0.053404	0.315587	1
ENSG00000272325	6	34254971	34360457	229	12	525832	1.6125	0.053429	0.315587	1
ENSG00000170502	4	88343728	88380606	91	14	527905	1.6124	0.053433	0.315587	1
ENSG00000171155	X	119759529	119764005	11	5	131654	1.6124	0.053435	0.315587	1
ENSG00000172421	17	60447579	60493840	61	11	483444	1.6124	0.053441	0.315587	1
ENSG00000163156	1	151129105	151142773	11	5	497728	1.6121	0.053473	0.315656	1
ENSG00000163491	3	27257097	27410912	494	25	530118	1.6119	0.053487	0.315656	1
ENSG00000140455	15	63796710	63886839	222	21	527816	1.6109	0.053606	0.316256	1
ENSG00000178342	18	77623668	77659816	132	17	504187	1.6106	0.053636	0.316332	1
ENSG00000130294	2	241653181	241759725	323	41	514316	1.6098	0.053723	0.316683	1
ENSG00000123080	1	51434367	51440309	11	4	525386	1.6097	0.05373	0.316683	1
ENSG00000223611	X	24328532	24332202	5	2	131654	1.6094	0.053764	0.316684	1
ENSG00000091651	16	46723558	46732306	5	2	388177	1.6089	0.053815	0.316684	1
ENSG00000132300	2	86333305	86369280	91	11	491423	1.6089	0.05382	0.316684	1
ENSG00000216490	19	18284590	18288934	12	3	488274	1.6088	0.053831	0.316684	1
ENSG00000215277	14	23707127	23743494	135	15	533743	1.6088	0.053832	0.316684	1
ENSG00000206052	18	67068284	67516323	1631	129	523599	1.6087	0.053841	0.316684	1
ENSG00000163644	4	89178761	89205983	50	11	512236	1.6084	0.053871	0.316684	1
ENSG00000145681	5	82934017	83016896	224	39	509078	1.6084	0.053874	0.316684	1
ENSG00000129353	19	10713121	10755235	112	14	464537	1.6083	0.053885	0.316684	1
ENSG00000103342	16	11961985	12010519	101	13	520110	1.608	0.053915	0.316746	1
ENSG00000170899	6	52842746	52860178	89	13	528705	1.6079	0.05393	0.316746	1
ENSG00000166503	15	83806804	83876770	134	13	514572	1.6077	0.053955	0.316792	1
ENSG00000169733	17	80005778	80009650	17	3	481223	1.6074	0.053988	0.316801	1
ENSG00000140043	14	74318534	74352168	128	10	536868	1.6071	0.054011	0.316801	1
ENSG00000109072	17	26691290	26692265	3	1	550674	1.607	0.054025	0.316801	1
ENSG00000268223	5	115387163	115394827	54	4	537278	1.6068	0.054051	0.316801	1
ENSG00000175938	16	30960405	30966259	2	1	468568	1.6067	0.05406	0.316801	1
ENSG00000114650	3	47455184	47517603	56	11	491792	1.6066	0.054068	0.316801	1
ENSG00000149308	11	108028117	108093365	93	12	487882	1.6065	0.054077	0.316801	1
ENSG00000198121	9	113635542	113801523	505	35	526326	1.606	0.054139	0.317063	1
ENSG00000167103	9	130683808	130693076	13	4	492328	1.6057	0.054165	0.317084	1
ENSG00000115844	2	172964166	172967478	4	2	451945	1.6056	0.054177	0.317084	1
ENSG00000131374	3	17198654	17784240	1346	17	495622	1.6053	0.054213	0.317193	1
ENSG00000124374	2	71409868	71454233	164	22	527833	1.605	0.054248	0.317297	1
ENSG00000170421	12	53290971	53343650	165	21	521216	1.6046	0.054289	0.317353	1
ENSG00000105404	19	42460833	42463530	5	2	411553	1.6046	0.054292	0.317353	1
ENSG00000107816	10	102756864	102767593	29	6	521056	1.6044	0.054314	0.317381	1
ENSG00000147256	X	130192216	130223859	41	10	131654	1.6042	0.054334	0.317397	1
ENSG00000040199	16	71678827	71757798	163	17	513884	1.604	0.054352	0.317401	1
ENSG00000197721	1	207818458	207897036	327	20	520929	1.6038	0.054374	0.317429	1
ENSG00000136826	9	110247133	110252047	10	2	522518	1.6034	0.054419	0.317591	1
ENSG00000134489	18	22040593	22059921	61	17	515952	1.6028	0.054486	0.317881	1
ENSG00000182670	21	38445554	38575408	424	15	526178	1.6026	0.054513	0.317929	1
ENSG00000114019	3	134074187	134094321	31	7	506589	1.6024	0.054537	0.317929	1
ENSG00000068971	11	64692143	64701950	22	6	528267	1.6023	0.054546	0.317929	1
ENSG00000161036	7	102105335	102113615	48	9	513021	1.6019	0.054585	0.317966	1
ENSG00000136531	2	165986659	166248820	671	48	532021	1.6019	0.054587	0.317966	1
ENSG00000198601	1	248343288	248344331	2	1	550280	1.601	0.05469	0.318465	1
ENSG00000116030	2	203070903	203103322	65	12	507199	1.6007	0.054726	0.318574	1
ENSG00000185909	3	49208987	49213919	8	2	505851	1.6	0.054798	0.318749	1
ENSG00000185658	21	40556102	40685745	344	16	488928	1.5999	0.05481	0.318749	1
ENSG00000221829	9	35073833	35080043	10	5	541252	1.5997	0.054828	0.318749	1
ENSG00000172831	16	66968347	66978999	16	6	446058	1.5996	0.054842	0.318749	1
ENSG00000164778	7	155250824	155257526	31	9	500477	1.5996	0.054844	0.318749	1
ENSG00000197263	11	124189158	124190093	2	1	550683	1.5995	0.05486	0.318749	1
ENSG00000153187	1	245013602	245027827	19	6	476661	1.5985	0.054965	0.31914	1
ENSG00000159917	19	44790501	44809606	24	7	537756	1.5985	0.054967	0.31914	1
ENSG00000005249	7	106685178	106802256	256	19	517474	1.5981	0.05501	0.31914	1
ENSG00000123500	6	116440085	116447296	14	6	492736	1.5981	0.055013	0.31914	1
ENSG00000152620	5	36192694	36242258	96	11	496891	1.5981	0.055014	0.31914	1
ENSG00000089101	20	20033158	20341359	949	55	502427	1.5978	0.055048	0.319237	1
ENSG00000101098	20	43380445	43438979	107	16	525063	1.5975	0.055076	0.319242	1
ENSG00000151948	12	129337985	129469513	513	63	513377	1.5972	0.055107	0.319242	1
ENSG00000043514	1	40306703	40349177	115	13	527065	1.5971	0.055122	0.319242	1
ENSG00000069943	15	55611133	55647906	112	17	528261	1.597	0.05513	0.319242	1
ENSG00000174672	11	1411129	1483919	348	34	506268	1.5969	0.055145	0.319242	1
ENSG00000115159	2	157291965	157442915	294	17	516681	1.5968	0.055153	0.319242	1
ENSG00000105552	19	49298319	49314320	40	9	519068	1.5963	0.05521	0.319444	1
ENSG00000166321	10	74870133	74891583	45	3	523622	1.5961	0.055238	0.319444	1
ENSG00000145375	4	123844225	124240605	1270	27	519690	1.596	0.05524	0.319444	1
ENSG00000179213	19	51754332	51772582	50	10	524984	1.5955	0.055298	0.319679	1
ENSG00000170647	11	100862811	100864666	11	3	535568	1.5953	0.055326	0.31974	1
ENSG00000120051	10	106099377	106214848	189	30	513333	1.5947	0.055386	0.319987	1
ENSG00000151838	14	59971785	60043549	226	18	524328	1.5939	0.055476	0.320352	1
ENSG00000158560	7	95401818	95739634	872	75	503874	1.5939	0.055484	0.320352	1
ENSG00000074201	11	77327196	77348851	44	8	516118	1.5934	0.055536	0.320436	1
ENSG00000108828	17	41166622	41174459	9	3	428581	1.5933	0.05555	0.320436	1
ENSG00000102409	X	102469996	102472128	7	2	131654	1.5929	0.05559	0.320436	1
ENSG00000225766	14	24476218	24520586	127	27	480970	1.5929	0.055594	0.320436	1
ENSG00000198276	20	62571182	62587800	39	15	471158	1.5929	0.055594	0.320436	1
ENSG00000135253	7	128516919	128550773	67	14	511727	1.5928	0.055603	0.320436	1
ENSG00000083857	4	187508937	187647876	446	61	501399	1.5922	0.055665	0.320678	1
ENSG00000155052	2	124782864	125672954	2660	125	532414	1.5921	0.05568	0.320678	1
ENSG00000124827	6	10873456	10882098	18	7	536502	1.5918	0.055716	0.320778	1
ENSG00000174123	4	38773860	38784611	81	9	541441	1.5915	0.055753	0.320778	1
ENSG00000118495	6	144261437	144385736	315	37	520610	1.5914	0.055755	0.320778	1
ENSG00000182179	3	49842638	49851391	8	2	504255	1.5913	0.055767	0.320778	1
ENSG00000165283	9	35099888	35103184	4	1	476795	1.5911	0.055795	0.320839	1
ENSG00000197506	9	86890765	86983413	361	39	522311	1.5902	0.0559	0.320899	1
ENSG00000239474	2	170366212	170382772	31	13	510686	1.59	0.05592	0.320899	1
ENSG00000090006	19	41099072	41135725	107	14	521751	1.5899	0.055931	0.320899	1
ENSG00000240694	8	26362196	26371608	18	6	503011	1.5899	0.055932	0.320899	1
ENSG00000138660	4	113152893	113191211	59	12	518494	1.5898	0.055937	0.320899	1
ENSG00000179604	17	71279763	71308314	80	17	520600	1.5897	0.055956	0.320899	1
ENSG00000104738	8	48872763	48890720	13	5	464209	1.5893	0.055993	0.320899	1
ENSG00000269858	19	41305048	41314346	25	9	531706	1.5893	0.055993	0.320899	1
ENSG00000165895	11	100558407	100861656	1281	53	508996	1.5891	0.056014	0.320899	1
ENSG00000189127	5	79852574	79866304	32	8	532131	1.589	0.056029	0.320899	1
ENSG00000173113	11	64084163	64085455	3	1	550147	1.5889	0.056042	0.320899	1
ENSG00000225697	3	48663156	48672926	15	3	480899	1.5888	0.056047	0.320899	1
ENSG00000113318	5	79950467	80172634	604	26	534608	1.5888	0.056057	0.320899	1
ENSG00000174437	12	110719032	110788898	162	15	417970	1.5887	0.056061	0.320899	1
ENSG00000171564	4	155484132	155493915	29	4	515116	1.5887	0.056067	0.320899	1
ENSG00000157150	3	12194568	12200851	17	6	546427	1.588	0.056143	0.321043	1
ENSG00000178226	16	31150244	31161415	12	6	482930	1.5879	0.056152	0.321043	1
ENSG00000147434	8	42607763	42623929	36	6	504480	1.5879	0.056153	0.321043	1
ENSG00000101220	20	3734146	3749035	63	21	517944	1.5878	0.056162	0.321043	1
ENSG00000159199	17	46970148	46973233	6	2	550563	1.5875	0.056197	0.321143	1
ENSG00000197170	17	65336619	65362721	54	14	491510	1.5871	0.056248	0.321164	1
ENSG00000178035	3	49061758	49066875	6	4	433663	1.587	0.056253	0.321164	1
ENSG00000267710	19	56784111	56821823	109	18	513884	1.587	0.056253	0.321164	1
ENSG00000248710	3	159974774	160118028	191	25	518586	1.5861	0.056357	0.321658	1
ENSG00000213413	7	99816147	99819113	10	3	546992	1.5852	0.056457	0.322	1
ENSG00000129538	14	21269515	21271036	1	1	550683	1.5852	0.05646	0.322	1
ENSG00000163145	4	15341560	15447791	293	17	535388	1.585	0.05648	0.322	1
ENSG00000168137	3	9439384	9519838	149	15	510655	1.585	0.056487	0.322	1
ENSG00000145916	5	177558002	177575567	52	9	531280	1.5846	0.056534	0.322123	1
ENSG00000185896	13	113951436	113977746	20	12	430777	1.5844	0.056556	0.322123	1
ENSG00000070808	5	149599054	149669403	145	25	514799	1.5843	0.056561	0.322123	1
ENSG00000109736	4	2932288	2936586	7	3	521046	1.5838	0.056615	0.322242	1
ENSG00000150636	18	66382466	66756517	1171	66	512553	1.5838	0.056617	0.322242	1
ENSG00000016490	1	86934526	86965977	120	25	528125	1.5832	0.056693	0.322515	1
ENSG00000113141	5	140027384	140042065	21	3	515950	1.5831	0.0567	0.322515	1
ENSG00000138769	4	76501704	76555721	116	12	516669	1.5827	0.056742	0.322566	1
ENSG00000152266	11	13513601	13517567	8	2	550579	1.5827	0.056744	0.322566	1
ENSG00000078401	6	12290529	12297427	24	7	544669	1.5817	0.056856	0.323103	1
ENSG00000162552	1	22443798	22470474	94	18	520739	1.5811	0.056933	0.323287	1
ENSG00000121741	13	20531708	20665968	261	16	514945	1.5809	0.056947	0.323287	1
ENSG00000113594	5	38475065	38595507	179	23	503295	1.5807	0.056976	0.323287	1
ENSG00000153066	16	11772939	11836707	177	19	477948	1.5806	0.056981	0.323287	1
ENSG00000163703	3	9975478	9987097	18	6	505880	1.5805	0.057	0.323287	1
ENSG00000107831	10	103529887	103540126	6	4	480010	1.5803	0.057024	0.323287	1
ENSG00000107281	9	139933909	139941147	13	5	425200	1.5802	0.057027	0.323287	1
ENSG00000183303	11	7817521	7818489	8	2	487659	1.5802	0.057029	0.323287	1
ENSG00000197241	1	9063359	9086404	76	22	469300	1.5796	0.057104	0.323587	1
ENSG00000167676	19	4502192	4518529	54	15	446069	1.5794	0.057117	0.323587	1
ENSG00000163702	3	9958758	9975305	46	17	500448	1.5791	0.057152	0.323605	1
ENSG00000177791	10	75391370	75401515	20	5	501817	1.579	0.057162	0.323605	1
ENSG00000169347	16	20320896	20339684	58	13	500443	1.579	0.057173	0.323605	1
ENSG00000186487	2	1792885	2335147	1611	90	520743	1.5786	0.05721	0.323707	1
ENSG00000108094	10	35297479	35379570	186	11	522127	1.5783	0.057244	0.323707	1
ENSG00000114520	3	125165488	125239058	219	19	484777	1.5782	0.057257	0.323707	1
ENSG00000135374	11	34500342	34535347	139	15	528223	1.5781	0.057269	0.323707	1
ENSG00000222009	1	45273373	45279801	13	3	522343	1.578	0.057279	0.323707	1
ENSG00000132825	20	58511887	58515352	2	1	394382	1.5772	0.057373	0.324056	1
ENSG00000146733	7	56078056	56119297	95	17	514508	1.5772	0.057376	0.324056	1
ENSG00000145912	5	177576464	177580961	11	4	483308	1.5764	0.057471	0.324493	1
ENSG00000156011	8	18384813	18871196	2524	148	510757	1.5759	0.057522	0.324682	1
ENSG00000162783	1	181057638	181059979	7	3	498219	1.5756	0.05756	0.324765	1
ENSG00000108846	17	48712205	48769063	133	33	523510	1.5755	0.057572	0.324765	1
ENSG00000005421	7	94927669	94953884	88	16	531039	1.575	0.057627	0.324876	1
ENSG00000049245	1	7831329	7841492	35	9	541508	1.5749	0.057643	0.324876	1
ENSG00000155886	9	19507450	19789059	830	66	504024	1.5746	0.057674	0.324876	1
ENSG00000139865	14	38064941	38218563	441	22	531017	1.5744	0.057698	0.324876	1
ENSG00000107021	9	131549510	131572711	77	9	514718	1.5743	0.057712	0.324876	1
ENSG00000180383	20	30053309	30060816	11	4	427982	1.5742	0.057723	0.324876	1
ENSG00000137074	9	32972604	33001639	84	9	523822	1.5741	0.057731	0.324876	1
ENSG00000006016	19	18704035	18717660	41	7	538489	1.5741	0.057733	0.324876	1
ENSG00000236027	11	125658006	125661495	9	4	521365	1.5734	0.057812	0.325118	1
ENSG00000148735	10	115511213	115542192	87	11	524616	1.5733	0.057819	0.325118	1
ENSG00000064309	11	125826713	125933187	357	38	528188	1.5733	0.057829	0.325118	1
ENSG00000071127	4	10075963	10118612	163	16	530389	1.5725	0.057917	0.325331	1
ENSG00000114098	3	137906115	138017231	86	21	514356	1.5723	0.057944	0.325331	1
ENSG00000224966	1	16302626	16323701	76	11	530663	1.5723	0.057945	0.325331	1
ENSG00000143951	2	63348518	63815867	930	29	528279	1.5722	0.057952	0.325331	1
ENSG00000196844	11	125646025	125648714	11	3	526675	1.5721	0.05796	0.325331	1
ENSG00000103035	16	74330673	74340186	14	7	516727	1.5718	0.058003	0.325331	1
ENSG00000160439	19	55555684	55580914	133	20	497323	1.5717	0.058015	0.325331	1
ENSG00000117016	1	41086352	41131324	123	19	522029	1.5716	0.058018	0.325331	1
ENSG00000130733	19	11033444	11039357	9	5	409534	1.5716	0.058026	0.325331	1
ENSG00000143384	1	150547027	150552214	9	5	504019	1.5708	0.058113	0.32572	1
ENSG00000140832	16	71660056	71675868	33	7	490442	1.5704	0.05816	0.325721	1
ENSG00000163254	2	208992861	208994554	5	3	514013	1.5704	0.058162	0.325721	1
ENSG00000139194	12	7276280	7281466	13	5	531841	1.5702	0.058183	0.325721	1
ENSG00000197415	3	156977531	157221415	699	37	533555	1.5702	0.058184	0.325721	1
ENSG00000217128	5	130977407	131132756	215	17	501558	1.5698	0.058228	0.325737	1
ENSG00000091482	X	21724090	21776278	46	5	131654	1.5698	0.058236	0.325737	1
ENSG00000125885	20	5931298	5975852	132	18	523640	1.5697	0.05824	0.325737	1
ENSG00000028116	2	58273777	58387055	165	24	523623	1.5692	0.058305	0.325844	1
ENSG00000102038	X	128580478	128657490	102	13	131654	1.5691	0.058312	0.325844	1
ENSG00000106692	9	108320411	108403399	153	26	496255	1.569	0.058319	0.325844	1
ENSG00000151348	11	44117099	44266980	275	21	501148	1.5689	0.05833	0.325844	1
ENSG00000184166	17	2995352	2996290	3	1	550664	1.5683	0.058402	0.326076	1
ENSG00000137494	11	82904754	82967719	129	18	524902	1.5683	0.058407	0.326076	1
ENSG00000092841	12	56552045	56555366	5	2	538137	1.5679	0.058448	0.326086	1
ENSG00000159200	21	35888782	35987382	454	27	520413	1.5679	0.058456	0.326086	1
ENSG00000130511	19	18529679	18545372	25	5	514039	1.5678	0.058462	0.326086	1
ENSG00000182035	20	37209838	37217104	9	4	505292	1.5676	0.058482	0.326097	1
ENSG00000138346	10	70173821	70231878	200	17	520280	1.5674	0.058509	0.326097	1
ENSG00000131558	7	132937823	133750514	1392	36	511793	1.5673	0.058517	0.326097	1
ENSG00000156603	11	57471182	57479804	10	4	511362	1.5671	0.058546	0.326122	1
ENSG00000144339	2	192770615	193059645	639	73	478393	1.567	0.058557	0.326122	1
ENSG00000104368	8	42032236	42065242	54	10	506899	1.5667	0.058593	0.326224	1
ENSG00000151304	5	121297656	121364295	117	11	510581	1.5659	0.058682	0.326463	1
ENSG00000162302	11	64126625	64139687	22	3	548858	1.5658	0.058694	0.326463	1
ENSG00000170876	3	14166440	14185180	44	12	510593	1.5658	0.058699	0.326463	1
ENSG00000198301	4	76871064	76912115	91	15	524007	1.5657	0.058707	0.326463	1
ENSG00000130540	22	44220387	44258378	137	15	520652	1.5655	0.058734	0.326465	1
ENSG00000111247	12	4647940	4669213	30	6	533579	1.5654	0.058743	0.326465	1
ENSG00000163344	1	154897208	154909484	23	4	498782	1.5653	0.058762	0.326465	1
ENSG00000112499	6	160637794	160679963	96	5	464396	1.5651	0.058779	0.326465	1
ENSG00000101323	20	7863631	7921093	175	29	464288	1.565	0.058796	0.326465	1
ENSG00000103174	16	5074845	5083942	29	8	493819	1.5646	0.058841	0.326584	1
ENSG00000172954	2	30670102	30867091	666	21	532558	1.5645	0.058853	0.326584	1
ENSG00000185156	17	8700428	8702667	6	3	525352	1.5638	0.058929	0.326853	1
ENSG00000134627	11	94279876	94354587	184	22	528735	1.5638	0.058937	0.326853	1
ENSG00000164919	8	100890223	100906242	40	6	539553	1.5633	0.058993	0.326986	1
ENSG00000138621	15	75315927	75343067	64	10	504035	1.5632	0.059001	0.326986	1
ENSG00000129009	15	74466087	74469212	9	2	535910	1.563	0.059021	0.326986	1
ENSG00000168811	3	159706623	159713806	16	4	497649	1.563	0.059032	0.326986	1
ENSG00000128524	7	128502857	128505903	11	4	495395	1.5625	0.059083	0.32717	1
ENSG00000164530	6	36916039	36932613	57	9	525250	1.5623	0.059106	0.327199	1
ENSG00000165359	X	134654555	134716460	53	8	131654	1.562	0.059146	0.327247	1
ENSG00000130208	19	45417577	45422606	8	4	444185	1.5619	0.059156	0.327247	1
ENSG00000076201	3	47422383	47454931	36	6	490789	1.5618	0.059168	0.327247	1
ENSG00000167664	19	4292224	4302428	41	11	499755	1.5616	0.059186	0.327248	1
ENSG00000133065	1	205758221	205782887	63	15	517912	1.5614	0.059219	0.327256	1
ENSG00000070444	17	2287354	2304258	49	9	514231	1.5613	0.059223	0.327256	1
ENSG00000141380	18	23596217	23671176	145	17	524854	1.561	0.059259	0.327347	1
ENSG00000113070	5	139712428	139726188	31	8	523118	1.5609	0.059275	0.327347	1
ENSG00000162642	1	85715636	85725355	27	10	525815	1.5607	0.059297	0.32737	1
ENSG00000214510	5	147648423	147665773	25	7	286535	1.5602	0.059353	0.327581	1
ENSG00000187801	1	40915774	40929390	52	16	506651	1.5599	0.059396	0.32772	1
ENSG00000007001	2	158733213	158992666	772	58	513870	1.5596	0.059429	0.327804	1
ENSG00000136870	9	104161136	104172942	47	7	525051	1.5593	0.05946	0.327829	1
ENSG00000105810	7	92234235	92465941	278	31	513343	1.5591	0.059481	0.327829	1
ENSG00000181552	14	21236586	21239107	22	5	548023	1.5591	0.059487	0.327829	1
ENSG00000213186	3	160153291	160167626	28	8	519426	1.558	0.059617	0.328371	1
ENSG00000126561	17	40439565	40463961	56	8	509082	1.558	0.059621	0.328371	1
ENSG00000124198	20	47538250	47653230	257	15	506900	1.5577	0.059657	0.328471	1
ENSG00000129295	8	133584201	133687863	160	20	507561	1.5574	0.059691	0.328559	1
ENSG00000188493	19	41246761	41256533	34	9	504895	1.557	0.059737	0.328639	1
ENSG00000126432	11	64085347	64089295	5	3	472416	1.5569	0.059751	0.328639	1
ENSG00000077063	7	117350702	117513561	359	45	519433	1.5568	0.059759	0.328639	1
ENSG00000176395	19	45010211	45033548	84	18	477070	1.5565	0.059789	0.328657	1
ENSG00000143816	1	228109165	228135676	67	8	533801	1.5565	0.059798	0.328657	1
ENSG00000182446	17	79523913	79604138	336	19	515550	1.5559	0.05987	0.328949	1
ENSG00000170561	5	2746279	2751769	9	4	444173	1.5557	0.059887	0.328949	1
ENSG00000129195	17	6347735	6354385	23	6	504605	1.5551	0.059957	0.329106	1
ENSG00000125454	17	73269061	73285530	46	6	528446	1.555	0.05997	0.329106	1
ENSG00000137500	11	82972498	82997445	72	10	523550	1.5548	0.059993	0.329106	1
ENSG00000204086	X	96138907	96140466	3	1	131654	1.5548	0.060002	0.329106	1
ENSG00000120942	1	11333255	11348491	24	4	506719	1.5547	0.060005	0.329106	1
ENSG00000148935	11	22688160	22834547	378	28	508676	1.5543	0.060052	0.329256	1
ENSG00000248746	11	66314312	66330799	37	8	527536	1.5542	0.060068	0.329256	1
ENSG00000135519	12	49932834	49952091	40	7	489630	1.5539	0.060099	0.329327	1
ENSG00000179218	19	13049414	13055304	6	3	539784	1.5538	0.060119	0.329339	1
ENSG00000122882	10	74894282	74927853	84	3	500131	1.5534	0.060161	0.329471	1
ENSG00000184226	13	66876966	67804468	2175	129	518342	1.5528	0.060233	0.329767	1
ENSG00000214338	6	127759551	127780535	39	4	531066	1.5526	0.060265	0.329834	1
ENSG00000166140	15	41099274	41106767	22	4	537841	1.5524	0.060281	0.329834	1
ENSG00000162971	2	200793634	200820459	51	11	493796	1.5515	0.060389	0.330256	1
ENSG00000197322	17	32901142	32906388	19	7	521671	1.5515	0.060394	0.330256	1
ENSG00000204131	X	71130938	71363424	174	28	131654	1.5512	0.060427	0.330283	1
ENSG00000169855	3	78646388	79817059	2697	107	519226	1.5511	0.060435	0.330283	1
ENSG00000111321	12	6484534	6500737	50	14	470200	1.5509	0.060467	0.33036	1
ENSG00000159450	1	152078793	152087930	10	5	443717	1.5503	0.06053	0.330535	1
ENSG00000165915	11	47428683	47438051	22	5	529837	1.5503	0.060535	0.330535	1
ENSG00000159217	17	47074774	47133507	100	16	522084	1.5501	0.060553	0.330536	1
ENSG00000183783	4	44175920	44450824	669	50	518783	1.5499	0.060578	0.330574	1
ENSG00000197372	19	23835583	23870036	70	11	488371	1.5497	0.060607	0.330591	1
ENSG00000135241	7	108110866	108168605	143	18	530275	1.5496	0.060617	0.330591	1
ENSG00000130037	12	5153085	5155954	5	3	494975	1.5493	0.060651	0.330678	1
ENSG00000160888	19	13261282	13265722	10	5	467675	1.5489	0.060709	0.33082	1
ENSG00000159596	1	46153847	46160110	11	2	514266	1.5487	0.060731	0.33082	1
ENSG00000197181	8	22132810	22215560	218	16	485949	1.5487	0.060731	0.33082	1
ENSG00000149136	11	57093459	57103351	21	5	508914	1.5477	0.060847	0.331354	1
ENSG00000187823	X	111326253	111700473	397	45	131654	1.547	0.060928	0.331697	1
ENSG00000118137	11	116706467	116708338	8	3	505321	1.5468	0.06095	0.331719	1
ENSG00000232629	6	32723837	32731330	61	6	503547	1.546	0.061057	0.332203	1
ENSG00000149403	11	120382465	120859514	1433	139	503442	1.5456	0.061098	0.332328	1
ENSG00000157152	3	12182150	12233532	120	17	533483	1.5454	0.061122	0.332338	1
ENSG00000025770	22	50946645	50963209	56	12	518236	1.5453	0.061136	0.332338	1
ENSG00000135956	2	96915946	96931751	17	8	449584	1.5447	0.061211	0.332647	1
ENSG00000146242	6	83072923	83077134	10	3	510917	1.5443	0.061258	0.332727	1
ENSG00000160294	21	47655047	47706211	159	20	523470	1.5442	0.061271	0.332727	1
ENSG00000205442	9	24543193	24545889	5	2	549570	1.5441	0.06128	0.332727	1
ENSG00000058799	1	54317392	54355487	121	12	522983	1.5434	0.061371	0.332975	1
ENSG00000259207	17	45331208	45390077	200	22	531543	1.5433	0.061379	0.332975	1
ENSG00000099834	11	616565	625067	41	11	511796	1.5432	0.061391	0.332975	1
ENSG00000162714	1	247460717	247495294	91	12	519461	1.5431	0.061398	0.332975	1
ENSG00000225190	17	43513266	43568146	95	8	472714	1.5428	0.061441	0.33311	1
ENSG00000106268	7	2281857	2290780	50	14	469723	1.5426	0.061468	0.333158	1
ENSG00000184939	16	68573192	68609975	138	8	459755	1.5423	0.0615	0.333189	1
ENSG00000169635	22	21771693	21805752	14	4	414545	1.5421	0.061527	0.333189	1
ENSG00000171126	2	42669157	42721237	138	25	523815	1.5421	0.061528	0.333189	1
ENSG00000049449	11	32112477	32127272	49	9	515423	1.5419	0.061548	0.333199	1
ENSG00000167139	15	74165922	74181555	32	7	525291	1.5417	0.061576	0.333202	1
ENSG00000164729	17	33519539	33521412	2	1	549753	1.5416	0.061589	0.333202	1
ENSG00000266733	17	28884124	28890511	8	3	542083	1.5414	0.061607	0.333202	1
ENSG00000173868	17	47300728	47309009	21	5	509933	1.5413	0.061621	0.333202	1
ENSG00000100345	22	36677323	36784107	322	38	477004	1.5409	0.061666	0.333304	1
ENSG00000172053	3	49133365	49142562	10	3	478630	1.5409	0.061676	0.333304	1
ENSG00000106003	7	2552163	2568811	44	15	458797	1.54	0.061782	0.333746	1
ENSG00000154059	18	22006609	22033499	69	10	486376	1.5399	0.061794	0.333746	1
ENSG00000184945	2	241631262	241637900	2	1	282835	1.5394	0.061849	0.333807	1
ENSG00000149534	11	59855734	59865940	25	4	518858	1.5392	0.061873	0.333807	1
ENSG00000125266	13	107142079	107187388	103	21	501888	1.5392	0.061873	0.333807	1
ENSG00000157833	2	26395960	26412532	37	7	522389	1.5392	0.061878	0.333807	1
ENSG00000125447	17	73232694	73258444	44	7	507694	1.5386	0.061946	0.33407	1
ENSG00000124151	20	46130601	46285621	330	18	495428	1.5385	0.061963	0.33407	1
ENSG00000100918	14	24641062	24649735	20	5	506418	1.5378	0.062043	0.334392	1
ENSG00000169019	4	47452815	47465676	24	5	518877	1.5377	0.062059	0.334392	1
ENSG00000105642	19	18062111	18110133	118	20	473269	1.5371	0.062129	0.334434	1
ENSG00000182180	10	75008601	75012451	8	2	522223	1.5369	0.062163	0.334434	1
ENSG00000122641	7	41728601	41742706	15	6	522522	1.5367	0.062186	0.334434	1
ENSG00000126870	7	158649269	158738883	281	18	512599	1.5367	0.062188	0.334434	1
ENSG00000119121	9	77337411	77503010	298	35	485277	1.5367	0.062188	0.334434	1
ENSG00000100600	14	93170152	93215047	94	20	525863	1.5366	0.062191	0.334434	1
ENSG00000188878	17	73905925	73937119	52	10	514562	1.5366	0.062194	0.334434	1
ENSG00000119681	14	74964886	75079034	283	33	510745	1.5362	0.062243	0.334452	1
ENSG00000111325	12	123459354	123464588	6	2	525627	1.5362	0.062246	0.334452	1
ENSG00000175416	5	175819456	175843570	55	15	517412	1.5361	0.062252	0.334452	1
ENSG00000008130	1	1682671	1711508	68	9	453180	1.5359	0.062278	0.334494	1
ENSG00000145975	6	4068593	4079457	34	4	528565	1.5356	0.062319	0.334617	1
ENSG00000126790	14	59925698	59951281	74	10	523768	1.5348	0.062416	0.33504	1
ENSG00000123810	19	41860322	41870078	27	7	466604	1.5345	0.062455	0.335151	1
ENSG00000171793	1	41445007	41478237	94	20	525577	1.5342	0.062492	0.335252	1
ENSG00000112902	5	9035138	9546233	1690	146	517001	1.5336	0.062568	0.335562	1
ENSG00000187244	19	45312316	45324678	43	8	486869	1.5331	0.062627	0.335781	1
ENSG00000142528	19	50528786	50552033	36	9	504045	1.5323	0.062721	0.335788	1
ENSG00000014164	8	144519825	144624449	307	31	524966	1.5323	0.062724	0.335788	1
ENSG00000124701	6	41020940	41032630	25	4	533726	1.5323	0.062729	0.335788	1
ENSG00000189042	19	37178466	37212428	79	8	535539	1.5322	0.062736	0.335788	1
ENSG00000115252	2	183004762	183387572	1203	54	519466	1.5318	0.062784	0.335788	1
ENSG00000181291	17	32907768	32966337	131	29	527649	1.5318	0.062785	0.335788	1
ENSG00000258873	19	57663094	57678856	69	15	488934	1.5318	0.062789	0.335788	1
ENSG00000122733	9	34957484	34982541	48	13	526196	1.5316	0.062816	0.335788	1
ENSG00000181754	1	110049446	110052336	2	1	548467	1.5315	0.062819	0.335788	1
ENSG00000241058	10	18834264	18948180	422	20	518716	1.5315	0.062825	0.335788	1
ENSG00000157933	1	2160134	2241652	238	43	508649	1.5313	0.062846	0.335788	1
ENSG00000160870	7	99282302	99332819	97	5	514129	1.5313	0.062851	0.335788	1
ENSG00000173200	3	122296435	122357894	238	27	521818	1.5311	0.062875	0.335788	1
ENSG00000204642	6	29691117	29695073	29	6	545227	1.531	0.062887	0.335788	1
ENSG00000070190	4	100737957	100791347	194	25	534863	1.5309	0.062902	0.335788	1
ENSG00000271092	1	95583479	95710511	363	27	528882	1.5304	0.062953	0.335886	1
ENSG00000132405	4	6911171	7034845	461	26	523424	1.5304	0.062957	0.335886	1
ENSG00000270800	6	34254971	34393902	284	17	517957	1.5297	0.06305	0.336177	1
ENSG00000162650	1	110026533	110035426	11	4	533651	1.5295	0.063066	0.336177	1
ENSG00000079277	1	47023079	47069966	97	13	508091	1.5293	0.063101	0.336177	1
ENSG00000072110	14	69340840	69446083	387	45	528570	1.5291	0.063125	0.336177	1
ENSG00000137198	6	16238811	16295780	163	26	505523	1.5285	0.06319	0.336177	1
ENSG00000136295	7	2671603	2704436	90	20	507648	1.5284	0.063205	0.336177	1
ENSG00000151466	4	129805148	130014764	402	24	515326	1.5282	0.063226	0.336177	1
ENSG00000165973	11	20691117	21597232	2993	237	507859	1.5282	0.063227	0.336177	1
ENSG00000204655	6	29624758	29640149	98	16	505228	1.5282	0.063234	0.336177	1
ENSG00000077274	X	110488327	110513774	19	2	125973	1.5281	0.06324	0.336177	1
ENSG00000152467	19	58545434	58565999	43	7	484498	1.5281	0.063246	0.336177	1
ENSG00000129680	X	135295379	135338641	42	5	131654	1.5281	0.063247	0.336177	1
ENSG00000112208	6	57037104	57050013	9	2	547194	1.5281	0.063249	0.336177	1
ENSG00000166747	16	71762903	71843006	178	18	497857	1.5279	0.063271	0.336197	1
ENSG00000169410	15	75759462	75871625	145	15	503744	1.5276	0.063303	0.33621	1
ENSG00000147123	X	47001615	47004609	1	1	131654	1.5276	0.06331	0.33621	1
ENSG00000170142	3	23847384	23933131	174	23	517665	1.5272	0.063359	0.336373	1
ENSG00000103942	15	83517729	83654905	312	28	506006	1.527	0.063378	0.336377	1
ENSG00000116212	1	54411999	54433841	32	8	532832	1.5266	0.063434	0.336577	1
ENSG00000120694	13	31710762	31737246	59	7	530146	1.5259	0.063517	0.336836	1
ENSG00000120093	17	46626232	46667634	93	19	526532	1.5258	0.063527	0.336836	1
ENSG00000185247	X	148769903	148798928	39	6	131654	1.5257	0.063538	0.336836	1
ENSG00000135441	12	56109818	56113491	4	2	525589	1.5254	0.063575	0.336836	1
ENSG00000168792	17	27887679	27894042	10	7	498971	1.5253	0.063593	0.336836	1
ENSG00000120008	10	122610687	122669038	201	10	535969	1.5252	0.063608	0.336836	1
ENSG00000110077	11	59939080	59952139	29	5	476276	1.5251	0.063611	0.336836	1
ENSG00000197363	8	146024261	146035461	47	7	441687	1.5249	0.063648	0.336935	1
ENSG00000204991	16	89894883	89937727	137	16	501199	1.5247	0.063668	0.336944	1
ENSG00000108556	17	4801064	4806369	22	7	512915	1.524	0.063756	0.337308	1
ENSG00000171444	5	112357796	112824527	1853	62	525844	1.5238	0.063776	0.337308	1
ENSG00000148600	10	85954391	85979377	82	13	532949	1.5236	0.063802	0.337308	1
ENSG00000185359	17	79650962	79669151	85	10	502299	1.5236	0.06381	0.337308	1
ENSG00000120075	17	46668619	46671103	8	4	516653	1.5233	0.063846	0.337315	1
ENSG00000162989	2	155555093	155714864	481	59	522214	1.5233	0.063848	0.337315	1
ENSG00000125520	20	62371211	62375403	11	3	527117	1.5229	0.063887	0.337424	1
ENSG00000146729	7	56032270	56067875	101	16	535390	1.522	0.064001	0.337929	1
ENSG00000213281	1	115247085	115259515	14	4	493314	1.5216	0.064053	0.338062	1
ENSG00000151240	10	320130	735621	940	53	500368	1.5215	0.064063	0.338062	1
ENSG00000153250	2	161128662	161350366	499	38	513108	1.5213	0.064091	0.338113	1
ENSG00000234545	7	92190072	92219706	65	11	535632	1.5211	0.064113	0.338132	1
ENSG00000142186	11	65292537	65306182	20	8	497991	1.5189	0.064397	0.339533	1
ENSG00000130518	19	18367906	18385319	95	11	471109	1.5186	0.064437	0.339565	1
ENSG00000178385	2	208686012	208890284	353	36	474261	1.5185	0.064441	0.339565	1
ENSG00000197879	17	1367480	1396001	107	33	486963	1.5183	0.064475	0.339565	1
ENSG00000172349	15	81474941	81605104	371	27	521037	1.5182	0.064477	0.339565	1
ENSG00000186020	19	37034517	37096178	124	15	526357	1.518	0.064508	0.339631	1
ENSG00000124299	19	33877855	34012799	611	34	530075	1.5174	0.064586	0.339879	1
ENSG00000226887	4	53609684	53617807	17	3	527130	1.5173	0.064592	0.339879	1
ENSG00000050130	14	59951161	59972081	73	8	515121	1.5171	0.064618	0.33989	1
ENSG00000122254	16	22825860	22927659	303	45	523715	1.517	0.064631	0.33989	1
ENSG00000145362	4	113739239	114304896	1664	132	517996	1.5161	0.064741	0.340148	1
ENSG00000168795	9	37438099	37465407	45	13	525899	1.5161	0.06475	0.340148	1
ENSG00000130695	1	26560644	26605529	137	12	526341	1.516	0.064754	0.340148	1
ENSG00000128917	15	41221531	41231258	14	6	471972	1.516	0.064754	0.340148	1
ENSG00000164074	4	128886411	128957478	95	9	507373	1.5158	0.064783	0.340203	1
ENSG00000030066	11	47799670	47870057	144	17	477581	1.5156	0.064812	0.340258	1
ENSG00000066336	11	47376409	47400127	73	11	480138	1.5154	0.064833	0.340272	1
ENSG00000105880	7	96649702	96654143	11	7	485414	1.5152	0.064862	0.340327	1
ENSG00000177465	14	74058410	74062470	16	6	533137	1.5148	0.064917	0.340356	1
ENSG00000146872	17	60554447	60692842	167	18	494827	1.5147	0.064928	0.340356	1
ENSG00000070950	3	8918880	9005159	295	10	540816	1.5146	0.064932	0.340356	1
ENSG00000124641	6	41873092	41888877	21	9	498259	1.5145	0.064945	0.340356	1
ENSG00000143443	1	151020259	151023896	1	1	550434	1.5144	0.06496	0.340356	1
ENSG00000141255	17	3343305	3417146	278	28	512238	1.514	0.065017	0.340437	1
ENSG00000149201	11	86085778	86134151	175	29	521803	1.5139	0.065023	0.340437	1
ENSG00000166579	17	8316447	8371495	91	19	485285	1.5139	0.065031	0.340437	1
ENSG00000197859	9	136397286	136440641	153	20	470229	1.5132	0.065116	0.340677	1
ENSG00000170279	7	148287657	148312952	79	18	514009	1.513	0.06514	0.340677	1
ENSG00000141569	17	73885041	73893084	21	5	521979	1.513	0.065142	0.340677	1
ENSG00000183251	11	5322244	5323176	3	1	550683	1.5129	0.065151	0.340677	1
ENSG00000136628	1	220141940	220220000	270	10	527177	1.5124	0.065222	0.340952	1
ENSG00000157538	21	38595721	38640425	104	22	529213	1.5121	0.065254	0.341022	1
ENSG00000129158	11	17809595	18034709	442	45	503270	1.5115	0.065331	0.341246	1
ENSG00000100911	14	24612574	24615855	5	3	450658	1.5115	0.065334	0.341246	1
ENSG00000158813	X	68835911	69259322	678	36	131654	1.5112	0.065374	0.341324	1
ENSG00000187416	7	103969104	104549005	1718	104	527035	1.511	0.0654	0.341324	1
ENSG00000163564	1	158901337	158946849	105	16	488613	1.5108	0.065416	0.341324	1
ENSG00000134644	1	31404353	31538838	260	18	514903	1.5108	0.065423	0.341324	1
ENSG00000175387	18	45359466	45457564	183	14	518741	1.5098	0.065542	0.341848	1
ENSG00000182512	14	96001323	96011055	40	10	537793	1.5095	0.065589	0.341972	1
ENSG00000165118	9	86553226	86571665	36	10	460958	1.5094	0.065603	0.341972	1
ENSG00000159111	17	45900638	45908907	35	6	532259	1.5087	0.065682	0.342204	1
ENSG00000196388	17	4891425	4901214	25	7	520196	1.5087	0.06569	0.342204	1
ENSG00000148660	10	75572259	75634349	94	14	457394	1.5085	0.065713	0.342204	1
ENSG00000155906	6	151725897	151773316	170	17	528303	1.5084	0.065722	0.342204	1
ENSG00000165181	9	114448901	114557556	393	19	532071	1.508	0.065776	0.342389	1
ENSG00000133392	16	15796992	15950887	566	59	511632	1.5077	0.06582	0.342521	1
ENSG00000143549	1	154127780	154164611	53	9	527295	1.5059	0.066049	0.343615	1
ENSG00000135698	16	82181767	82203829	201	13	514923	1.5055	0.0661	0.343784	1
ENSG00000183571	15	99511459	99551024	148	20	493163	1.5052	0.06613	0.343842	1
ENSG00000176231	19	16059818	16060768	5	1	544429	1.5049	0.06618	0.343927	1
ENSG00000105374	19	51874874	51875976	2	1	475800	1.5047	0.066199	0.343927	1
ENSG00000127083	9	95176527	95186836	20	7	530142	1.5046	0.06621	0.343927	1
ENSG00000135697	16	81272176	81324747	204	29	483231	1.5045	0.066221	0.343927	1
ENSG00000075856	12	108915991	108955165	131	11	533779	1.5041	0.066279	0.344131	1
ENSG00000128512	7	111366164	111846462	1168	131	515935	1.5029	0.066437	0.3447	1
ENSG00000198252	14	53196883	53241707	89	12	509130	1.5028	0.066443	0.3447	1
ENSG00000108381	17	3377404	3402700	85	19	507317	1.5027	0.066452	0.3447	1
ENSG00000160408	9	130647600	130669010	49	15	454698	1.5025	0.066481	0.3447	1
ENSG00000198585	3	131100515	131107674	10	6	460750	1.5024	0.066493	0.3447	1
ENSG00000119943	10	100143322	100174978	152	9	541145	1.5024	0.066501	0.3447	1
ENSG00000158092	3	136581050	136670446	195	9	519848	1.5022	0.066523	0.344717	1
ENSG00000070614	5	149865365	149937773	187	23	472596	1.5019	0.066561	0.34473	1
ENSG00000119760	2	27873679	27886707	9	3	543185	1.5019	0.066563	0.34473	1
ENSG00000166348	10	75257296	75335433	103	14	488650	1.5016	0.0666	0.34476	1
ENSG00000104447	8	116420724	116713299	418	19	505660	1.5014	0.066623	0.34476	1
ENSG00000105605	19	54412704	54447195	80	22	429229	1.5014	0.066625	0.34476	1
ENSG00000165066	8	41503829	41508011	14	5	545840	1.5012	0.066651	0.344798	1
ENSG00000163738	4	74989019	75168816	277	21	495026	1.5007	0.066711	0.344848	1
ENSG00000111348	12	15094949	15114562	57	11	461624	1.5005	0.066737	0.344848	1
ENSG00000114416	3	180630096	180700541	152	18	446680	1.5005	0.066745	0.344848	1
ENSG00000125245	13	99906967	99910682	7	4	550578	1.5004	0.066756	0.344848	1
ENSG00000176194	18	12254318	12277594	70	14	538682	1.5002	0.066778	0.344848	1
ENSG00000163125	1	150336624	150449042	327	14	518330	1.5002	0.066779	0.344848	1
ENSG00000198719	6	170591288	170599815	20	6	417959	1.5001	0.066792	0.344848	1
ENSG00000165644	10	76992760	76995802	6	2	545249	1.4995	0.066874	0.345175	1
ENSG00000149305	11	113775518	113817283	123	18	531648	1.4986	0.066995	0.345662	1
ENSG00000143742	1	225965515	225978168	37	9	520527	1.4985	0.067006	0.345662	1
ENSG00000151952	12	129556271	130388212	3124	282	508524	1.4979	0.067077	0.345859	1
ENSG00000162604	1	62146718	62191095	106	13	505796	1.4977	0.0671	0.345859	1
ENSG00000118193	1	200520625	200589862	221	23	510420	1.4974	0.06714	0.345859	1
ENSG00000146592	7	28338940	28865511	1678	148	525887	1.4973	0.067152	0.345859	1
ENSG00000124074	16	67696850	67700628	4	2	527068	1.4973	0.067155	0.345859	1
ENSG00000138039	2	48913913	48982880	272	35	532566	1.4973	0.067157	0.345859	1
ENSG00000204618	6	30038043	30043628	47	8	482537	1.497	0.067198	0.345974	1
ENSG00000099377	16	30995949	31000473	10	3	478754	1.4966	0.067249	0.34614	1
ENSG00000169946	8	106330917	106816767	1082	87	516428	1.4964	0.06728	0.346162	1
ENSG00000163629	4	87515468	87736332	568	15	532178	1.4963	0.067291	0.346162	1
ENSG00000181472	6	151685250	151712677	57	12	491542	1.4959	0.067338	0.346173	1
ENSG00000128606	7	102553344	102585558	48	9	500398	1.4958	0.067353	0.346173	1
ENSG00000166444	11	8714899	8932498	573	31	530394	1.4957	0.067362	0.346173	1
ENSG00000104129	15	41060067	41099676	75	11	499766	1.4956	0.067384	0.346173	1
ENSG00000109107	17	26900133	26904282	3	2	490161	1.4955	0.06739	0.346173	1
ENSG00000115109	2	120770604	120936697	289	13	486224	1.4954	0.067406	0.346173	1
ENSG00000170925	X	107224094	107225600	6	2	131654	1.4949	0.067472	0.346415	1
ENSG00000182287	X	15843929	15873137	32	5	131654	1.4944	0.067534	0.346546	1
ENSG00000166483	11	9595197	9615016	37	9	519721	1.4943	0.067544	0.346546	1
ENSG00000160183	21	43791996	43816955	116	31	516611	1.4943	0.067554	0.346546	1
ENSG00000184305	4	91048684	92523370	4412	154	518379	1.4939	0.067595	0.34666	1
ENSG00000184792	22	31089769	31303811	593	48	526572	1.4936	0.067637	0.346703	1
ENSG00000183718	5	180683373	180688161	13	6	496557	1.4936	0.067641	0.346703	1
ENSG00000150961	4	119643978	119759838	386	22	528673	1.4929	0.067728	0.347052	1
ENSG00000205795	2	10196926	10220538	93	18	527917	1.4927	0.067752	0.347078	1
ENSG00000185753	X	40486173	40506929	24	8	131654	1.4922	0.06782	0.347239	1
ENSG00000204852	12	111051832	111086935	65	10	426489	1.4921	0.067831	0.347239	1
ENSG00000178295	2	17935152	17966632	75	13	537748	1.4921	0.06784	0.347239	1
ENSG00000203814	1	149754245	149783965	13	3	372539	1.4909	0.06799	0.347906	1
ENSG00000181961	11	55110677	55111663	5	2	461588	1.4908	0.06801	0.347906	1
ENSG00000160445	9	131492065	131534220	44	8	524580	1.4906	0.068027	0.347906	1
ENSG00000135747	1	247197940	247242115	208	17	532092	1.4904	0.068061	0.347948	1
ENSG00000108395	17	57059999	57184266	196	22	498523	1.4903	0.068073	0.347948	1
ENSG00000152217	18	42258849	42648475	744	90	521231	1.4896	0.068165	0.348321	1
ENSG00000103184	16	5008318	5069156	260	23	498482	1.4894	0.068197	0.348388	1
ENSG00000134265	18	10525873	10552766	64	6	534016	1.4892	0.068216	0.348388	1
ENSG00000136696	2	113779668	113810444	104	14	528056	1.489	0.068248	0.348432	1
ENSG00000162944	2	198435524	198540774	149	13	504954	1.4886	0.068292	0.348432	1
ENSG00000204909	5	147715122	147719412	4	1	542263	1.4884	0.068327	0.348432	1
ENSG00000122970	12	110562140	110656600	184	18	430401	1.4883	0.068332	0.348432	1
ENSG00000153487	13	111364970	111373421	14	3	534862	1.4882	0.06835	0.348432	1
ENSG00000110243	11	116660086	116663136	9	4	540176	1.4881	0.06836	0.348432	1
ENSG00000164241	5	126378250	126409184	75	8	481693	1.488	0.068376	0.348432	1
ENSG00000129990	19	55682571	55691809	58	7	514726	1.488	0.068376	0.348432	1
ENSG00000162992	2	182540833	182545392	5	2	496213	1.4878	0.068402	0.348468	1
ENSG00000183891	2	20096514	20101747	10	3	543843	1.4875	0.068444	0.348585	1
ENSG00000059758	12	96672039	96794366	278	23	524435	1.4857	0.068679	0.349685	1
ENSG00000090686	1	22004791	22109688	352	31	509804	1.4853	0.06873	0.349761	1
ENSG00000169762	4	16162128	16228161	222	22	538944	1.4853	0.068732	0.349761	1
ENSG00000162849	1	245318287	245866428	2060	191	513630	1.4849	0.068788	0.349883	1
ENSG00000152380	5	79783800	79838382	121	21	519663	1.4848	0.068794	0.349883	1
ENSG00000179082	9	132083295	132084882	2	1	548286	1.4843	0.068866	0.350137	1
ENSG00000136367	14	23990064	24025199	57	18	475411	1.4842	0.068882	0.350137	1
ENSG00000205850	13	24463028	24466242	6	3	419712	1.4839	0.068924	0.350157	1
ENSG00000165731	10	43572517	43625799	207	23	538313	1.4836	0.068956	0.350157	1
ENSG00000102890	16	67233014	67237932	10	3	526858	1.4835	0.068967	0.350157	1
ENSG00000176896	X	13671252	13683528	22	4	131654	1.4835	0.068973	0.350157	1
ENSG00000120156	9	27109147	27230172	623	62	531422	1.4834	0.068991	0.350157	1
ENSG00000100722	14	89029253	89079853	80	14	530169	1.4831	0.069018	0.350157	1
ENSG00000116668	1	185126155	185260913	151	15	506446	1.4831	0.069019	0.350157	1
ENSG00000156463	5	145316126	145458680	343	14	516884	1.4823	0.069125	0.350374	1
ENSG00000234465	19	44080952	44086256	21	7	492690	1.4823	0.06913	0.350374	1
ENSG00000144847	3	118619477	118864915	601	43	526415	1.4823	0.069132	0.350374	1
ENSG00000198010	8	877021	1656642	3842	197	517659	1.4822	0.069138	0.350374	1
ENSG00000219626	2	24346350	24392507	154	22	517373	1.482	0.069167	0.350384	1
ENSG00000171956	15	60296421	60298142	3	2	498408	1.4819	0.069178	0.350384	1
ENSG00000077264	X	110187513	110470590	111	11	129523	1.4815	0.069235	0.350448	1
ENSG00000168394	6	32812986	32821748	83	9	516554	1.4814	0.069253	0.350448	1
ENSG00000189056	7	103112231	103629963	2011	108	531458	1.4811	0.069284	0.350448	1
ENSG00000167434	17	58227302	58236907	15	6	487667	1.4811	0.069285	0.350448	1
ENSG00000153902	19	35615417	35626178	39	5	436353	1.481	0.069303	0.350448	1
ENSG00000196344	4	100333418	100356667	69	18	513880	1.4809	0.06932	0.350448	1
ENSG00000176087	5	139944420	139948683	7	3	478140	1.4808	0.069324	0.350448	1
ENSG00000113721	5	149493402	149535447	120	22	522570	1.4806	0.069354	0.350503	1
ENSG00000103245	16	779753	790997	32	7	506576	1.4795	0.069501	0.351073	1
ENSG00000233041	15	40643234	40648635	16	6	536982	1.4794	0.069522	0.351073	1
ENSG00000005073	7	27220776	27224835	10	6	472186	1.4793	0.069524	0.351073	1
ENSG00000198650	16	71600754	71610998	20	7	511925	1.4792	0.069545	0.351083	1
ENSG00000168397	2	242576775	242613272	184	23	418398	1.4789	0.069579	0.35114	1
ENSG00000119725	14	74353318	74398991	167	14	534626	1.4787	0.069611	0.35114	1
ENSG00000113649	5	145826873	145891071	167	13	508437	1.4784	0.069652	0.35114	1
ENSG00000119723	14	74416637	74429815	47	9	531265	1.4783	0.069664	0.35114	1
ENSG00000060558	19	3136191	3163766	181	26	494620	1.4782	0.069671	0.35114	1
ENSG00000196353	3	131252413	131759152	2043	65	531520	1.4782	0.069677	0.35114	1
ENSG00000189375	17	18538738	18547740	11	4	367228	1.4779	0.069715	0.35114	1
ENSG00000056736	3	53880577	53899827	67	13	507297	1.4778	0.069727	0.35114	1
ENSG00000197430	10	98102973	98119092	57	10	539653	1.4778	0.069728	0.35114	1
ENSG00000132016	19	13993168	14016909	69	4	522372	1.4774	0.069782	0.351249	1
ENSG00000181039	1	145470508	145475647	6	4	332388	1.4773	0.0698	0.351249	1
ENSG00000050748	5	179660594	179719071	167	23	522180	1.4772	0.069807	0.351249	1
ENSG00000072134	17	19140690	19240028	165	12	405981	1.4769	0.069847	0.351354	1
ENSG00000142273	19	45281126	45303903	56	10	505818	1.4767	0.069877	0.351409	1
ENSG00000130706	20	60877112	60884206	16	5	500504	1.4766	0.069896	0.351409	1
ENSG00000069712	1	92632609	92650280	34	6	491085	1.476	0.069972	0.351695	1
ENSG00000147655	8	108911544	109095913	443	43	530143	1.4758	0.070004	0.351714	1
ENSG00000165801	14	21538419	21558407	47	9	505330	1.4757	0.070014	0.351714	1
ENSG00000144848	3	112251354	112280810	93	9	502789	1.4753	0.070066	0.351767	1
ENSG00000168594	4	175839509	175899331	216	17	515572	1.4752	0.070081	0.351767	1
ENSG00000086159	12	50360874	50370922	16	5	431138	1.4751	0.070097	0.351767	1
ENSG00000187010	1	25598884	25656936	28	8	111475	1.475	0.070101	0.351767	1
ENSG00000243708	15	42120283	42140346	74	11	518624	1.4748	0.070136	0.351791	1
ENSG00000118007	3	136055077	136471245	621	27	521502	1.4747	0.070144	0.351791	1
ENSG00000154743	3	12517748	12580672	242	16	524605	1.4745	0.070168	0.351815	1
ENSG00000196224	11	1628795	1629693	6	3	550326	1.474	0.070238	0.352029	1
ENSG00000064726	15	83685175	83736106	126	19	503373	1.4739	0.070249	0.352029	1
ENSG00000198642	9	21331018	21335429	9	2	524181	1.4737	0.070278	0.352079	1
ENSG00000171115	7	150147748	150176483	32	5	541678	1.4736	0.0703	0.352093	1
ENSG00000162572	1	1215816	1227409	42	15	477501	1.4733	0.070342	0.352208	1
ENSG00000137941	1	84335057	84464850	338	15	531099	1.4726	0.070425	0.352527	1
ENSG00000166224	10	72575704	72640946	186	22	528716	1.4723	0.070464	0.352627	1
ENSG00000158793	1	161087862	161095235	9	4	517049	1.4721	0.070495	0.352686	1
ENSG00000080603	16	30709571	30751450	35	12	438767	1.4717	0.070554	0.352885	1
ENSG00000143554	1	153746830	153752633	7	4	459322	1.4715	0.070578	0.352909	1
ENSG00000115073	2	98272402	98280561	15	4	517480	1.4712	0.070617	0.352927	1
ENSG00000084652	1	32645293	32663886	23	6	510442	1.4709	0.070653	0.352927	1
ENSG00000141933	19	507497	519654	48	14	483576	1.4708	0.070677	0.352927	1
ENSG00000130772	1	28655513	28662478	8	4	491405	1.4707	0.070686	0.352927	1
ENSG00000072041	12	85253267	85306608	81	14	499161	1.4706	0.070701	0.352927	1
ENSG00000143952	2	64119280	64246526	359	29	516932	1.4706	0.070702	0.352927	1
ENSG00000010803	1	41492871	41707815	519	23	529490	1.4703	0.070735	0.352927	1
ENSG00000183496	15	82334119	82338484	3	2	500811	1.4703	0.070735	0.352927	1
ENSG00000123485	2	234745486	234763212	65	8	537543	1.4701	0.070761	0.352961	1
ENSG00000091157	18	54318590	54697036	907	43	502169	1.47	0.070781	0.352965	1
ENSG00000129696	8	33356027	33370703	50	6	516736	1.4698	0.070808	0.353004	1
ENSG00000112640	6	42952218	42980083	80	13	526200	1.4694	0.070866	0.353198	1
ENSG00000166323	11	108179012	108338258	257	12	517849	1.4688	0.07095	0.353441	1
ENSG00000173926	5	126203406	126366500	417	10	443761	1.4686	0.070972	0.353441	1
ENSG00000106799	9	101867412	101916474	88	11	521518	1.4685	0.07099	0.353441	1
ENSG00000162244	3	52027644	52029958	3	2	479201	1.4683	0.071016	0.353441	1
ENSG00000121486	1	185087217	185126230	66	6	520986	1.4682	0.071029	0.353441	1
ENSG00000167863	17	73034955	73043074	26	8	532763	1.4682	0.07103	0.353441	1
ENSG00000198796	18	56148479	56296189	538	55	528430	1.4679	0.071067	0.353529	1
ENSG00000167136	9	131580779	131584955	10	3	531016	1.4676	0.071111	0.353652	1
ENSG00000262814	17	79670400	79674556	19	6	483966	1.4671	0.071176	0.353708	1
ENSG00000119787	2	38522027	38604432	182	18	514366	1.467	0.071186	0.353708	1
ENSG00000173452	7	19758938	19812404	192	18	537682	1.467	0.071193	0.353708	1
ENSG00000090581	16	1401900	1413352	25	10	451886	1.4669	0.071207	0.353708	1
ENSG00000151320	14	32798479	33302268	1620	143	514185	1.4666	0.071243	0.353708	1
ENSG00000135540	6	138743180	138893726	435	51	506220	1.4666	0.071248	0.353708	1
ENSG00000151164	12	110940005	110973952	79	11	446986	1.4664	0.071271	0.353708	1
ENSG00000205268	8	66626569	66753969	320	23	521677	1.4664	0.071276	0.353708	1
ENSG00000176900	11	4903049	4904113	1	1	550683	1.4657	0.07136	0.353766	1
ENSG00000172728	8	33228057	33330664	319	21	519955	1.4657	0.071368	0.353766	1
ENSG00000081377	9	99252807	99382112	119	21	514135	1.4656	0.071374	0.353766	1
ENSG00000159692	4	1205228	1242908	122	17	506873	1.4655	0.071397	0.353766	1
ENSG00000168653	1	39491967	39500308	27	5	455984	1.4655	0.071398	0.353766	1
ENSG00000228146	16	3194016	3199961	15	2	545537	1.4654	0.071403	0.353766	1
ENSG00000150540	2	138721808	138773934	93	7	523250	1.465	0.07146	0.353953	1
ENSG00000170631	8	146155744	146176274	51	8	433464	1.4644	0.071538	0.354244	1
ENSG00000090621	1	40026485	40042522	33	9	535642	1.4643	0.071559	0.354253	1
ENSG00000121680	11	45931220	45939674	19	4	530607	1.464	0.071597	0.354345	1
ENSG00000124783	6	7281283	7313541	166	16	539535	1.4634	0.071682	0.354554	1
ENSG00000124772	6	36708549	36807220	365	56	520730	1.4631	0.071724	0.354554	1
ENSG00000213088	1	159173803	159176290	10	4	531810	1.463	0.071738	0.354554	1
ENSG00000175193	3	183543522	183602693	177	19	530406	1.4629	0.071741	0.354554	1
ENSG00000143641	1	230202956	230417875	823	59	509429	1.4629	0.071746	0.354554	1
ENSG00000198918	X	118920467	118925622	20	3	131654	1.4628	0.071758	0.354554	1
ENSG00000184148	1	152943128	152945069	3	1	550518	1.4627	0.071774	0.354554	1
ENSG00000253729	8	48685669	48872743	171	29	475362	1.4624	0.071817	0.354671	1
ENSG00000132507	17	7210318	7215782	12	4	483150	1.4618	0.0719	0.35494	1
ENSG00000111530	12	67663061	67708388	135	12	479507	1.4617	0.07191	0.35494	1
ENSG00000198612	2	237993870	238007489	34	7	483267	1.4615	0.071944	0.355012	1
ENSG00000163216	1	153012201	153013594	5	2	465424	1.4609	0.072015	0.355265	1
ENSG00000255223	11	56309816	56310733	5	3	544426	1.4604	0.072087	0.355265	1
ENSG00000115526	2	101008322	101034130	72	12	481037	1.4603	0.072097	0.355265	1
ENSG00000152464	10	15139179	15146256	27	6	538962	1.4603	0.072099	0.355265	1
ENSG00000113811	3	53919226	53925989	21	5	537218	1.4603	0.072104	0.355265	1
ENSG00000107175	9	35732317	35737005	6	4	539750	1.4603	0.072111	0.355265	1
ENSG00000150526	14	39703125	39722575	46	9	513022	1.4598	0.072169	0.355456	1
ENSG00000078081	3	182840003	182880667	165	19	532757	1.4595	0.072214	0.355511	1
ENSG00000101460	20	33134688	33148149	23	5	454863	1.4595	0.072219	0.355511	1
ENSG00000099954	22	17956630	18033845	287	39	464340	1.4588	0.072314	0.355884	1
ENSG00000197070	9	140500092	140509812	20	5	407672	1.4583	0.072374	0.356028	1
ENSG00000143891	2	38893052	38961909	191	25	497376	1.4583	0.072382	0.356028	1
ENSG00000176731	8	86126288	86132643	10	2	507116	1.4578	0.072451	0.356272	1
ENSG00000197748	10	105889646	105992124	229	25	524558	1.4576	0.072478	0.35631	1
ENSG00000135587	6	109761849	109765125	8	4	546722	1.4573	0.072518	0.356411	1
ENSG00000076043	11	114310108	114321001	29	9	546002	1.4563	0.072652	0.356875	1
ENSG00000149516	11	59824101	59838588	44	7	535788	1.4562	0.072672	0.356875	1
ENSG00000148541	10	61005889	61122661	272	26	518530	1.4562	0.072674	0.356875	1
ENSG00000104866	19	45596431	45650543	150	15	518088	1.456	0.07269	0.356875	1
ENSG00000156970	15	40453210	40513337	86	9	461326	1.4558	0.072727	0.356962	1
ENSG00000155252	10	99400443	99436187	69	7	535610	1.4556	0.072754	0.356982	1
ENSG00000127445	19	9945883	9960365	28	7	499405	1.4555	0.07277	0.356982	1
ENSG00000125775	20	1290553	1309879	81	24	507768	1.4553	0.07279	0.356985	1
ENSG00000149260	11	76777992	76837201	171	33	497263	1.4548	0.072869	0.357019	1
ENSG00000188315	3	49306030	49314864	12	4	520737	1.4547	0.072875	0.357019	1
ENSG00000154065	18	21179977	21242849	101	23	510066	1.4545	0.0729	0.357019	1
ENSG00000100280	22	29723669	29784754	121	17	516419	1.4545	0.072906	0.357019	1
ENSG00000124212	20	48120411	48184707	119	32	505391	1.4544	0.072923	0.357019	1
ENSG00000156575	11	57144242	57148623	10	5	505254	1.4543	0.072926	0.357019	1
ENSG00000177989	22	50968836	50971008	4	1	550611	1.4542	0.07295	0.357019	1
ENSG00000155093	7	157331750	158380482	3780	242	504756	1.4542	0.072952	0.357019	1
ENSG00000147133	X	70586094	70685855	18	11	131654	1.4539	0.072985	0.357062	1
ENSG00000134815	19	47852538	47885961	119	15	510270	1.4538	0.073	0.357062	1
ENSG00000146054	5	180620924	180632293	60	10	522504	1.4534	0.073049	0.357062	1
ENSG00000213024	19	50410082	50432988	75	14	518182	1.4534	0.073056	0.357062	1
ENSG00000004139	17	26698683	26728062	60	8	516483	1.4534	0.073058	0.357062	1
ENSG00000196700	20	62588057	62601223	32	8	501680	1.4527	0.073157	0.35732	1
ENSG00000154358	1	228395740	228566577	485	28	529136	1.4526	0.073166	0.35732	1
ENSG00000181074	11	5757228	5777162	119	17	488677	1.4526	0.073169	0.35732	1
ENSG00000138433	2	175212878	175260443	85	12	532936	1.4522	0.073221	0.357479	1
ENSG00000071677	2	238475217	238475818	1	1	192991	1.4515	0.07332	0.35777	1
ENSG00000162929	2	61293005	61365169	120	21	518269	1.4515	0.073324	0.35777	1
ENSG00000173432	11	18287754	18306424	57	9	484414	1.4512	0.073357	0.35777	1
ENSG00000170004	17	7788096	7816075	42	13	522831	1.451	0.073393	0.35777	1
ENSG00000204640	2	101086944	101099742	58	6	532424	1.4508	0.073416	0.35777	1
ENSG00000112137	6	12716888	13290476	1414	70	525712	1.4507	0.073434	0.35777	1
ENSG00000131808	11	30252563	30256824	13	2	548033	1.4506	0.073449	0.35777	1
ENSG00000196510	12	110810705	110841535	89	13	468004	1.4506	0.073452	0.35777	1
ENSG00000111729	12	8276228	8291203	34	7	435079	1.4504	0.073469	0.35777	1
ENSG00000177359	12	31264586	31359088	178	24	460291	1.4504	0.073475	0.35777	1
ENSG00000170802	2	48541783	48606434	203	21	529580	1.45	0.073533	0.357868	1
ENSG00000259030	1	74663896	75010116	662	53	505631	1.45	0.073534	0.357868	1
ENSG00000173992	11	66360630	66373490	12	5	542654	1.4493	0.073623	0.358057	1
ENSG00000033327	11	77926336	78128868	371	8	515451	1.4491	0.073656	0.358057	1
ENSG00000167460	19	16178317	16213815	87	14	471837	1.449	0.073668	0.358057	1
ENSG00000037637	1	16573339	16678965	224	14	525986	1.449	0.073669	0.358057	1
ENSG00000186665	17	65987217	65989765	4	2	383071	1.4489	0.073682	0.358057	1
ENSG00000203910	1	92683573	92711367	24	7	499672	1.4486	0.073723	0.358057	1
ENSG00000130433	19	54494403	54515920	73	15	520006	1.4486	0.07373	0.358057	1
ENSG00000130517	19	18451397	18480763	111	24	432291	1.4485	0.073736	0.358057	1
ENSG00000188037	7	143013219	143049097	114	21	472113	1.4484	0.073748	0.358057	1
ENSG00000104783	19	44270685	44286269	52	15	500082	1.4475	0.073878	0.358335	1
ENSG00000166171	10	103330399	103369410	72	9	519814	1.4473	0.073901	0.358335	1
ENSG00000107758	10	75196563	75255782	50	9	485730	1.4472	0.073916	0.358335	1
ENSG00000206432	18	5889411	5895373	16	7	494669	1.4471	0.073929	0.358335	1
ENSG00000103249	16	1494934	1525085	183	18	519324	1.4471	0.073931	0.358335	1
ENSG00000124216	20	48599513	48605423	26	3	542198	1.4471	0.073933	0.358335	1
ENSG00000167972	16	2325879	2390747	108	21	473117	1.447	0.073949	0.358335	1
ENSG00000163501	2	219919142	219925238	14	4	467984	1.4469	0.073961	0.358335	1
ENSG00000065154	10	126085872	126107545	68	9	435163	1.4467	0.073989	0.358376	1
ENSG00000145777	5	110405778	110413722	13	5	540508	1.4465	0.074014	0.358403	1
ENSG00000182722	7	64254766	64314178	220	15	519964	1.4463	0.074053	0.358447	1
ENSG00000163884	3	126061478	126076236	21	7	533906	1.4462	0.074062	0.358447	1
ENSG00000173209	2	61404553	61415240	18	5	530866	1.446	0.074084	0.358459	1
ENSG00000171865	2	3592675	3605957	45	11	531683	1.4458	0.074112	0.3585	1
ENSG00000170522	4	110970187	111120355	493	67	513064	1.4456	0.074148	0.358563	1
ENSG00000166263	17	53046119	53241646	483	23	528651	1.4455	0.074164	0.358563	1
ENSG00000154175	3	100468179	100712336	696	53	529819	1.4447	0.074265	0.358957	1
ENSG00000182195	X	140269930	140271310	1	1	131654	1.4443	0.07433	0.359177	1
ENSG00000168333	8	49966895	49988642	37	5	517267	1.4439	0.074381	0.359329	1
ENSG00000172828	16	66995132	67009052	24	7	410168	1.4438	0.074404	0.359346	1
ENSG00000085644	16	3185057	3192805	10	3	506635	1.4434	0.074448	0.359464	1
ENSG00000131795	1	145507557	145513536	2	1	297295	1.4429	0.074521	0.359722	1
ENSG00000144591	2	220363587	220371718	12	5	486559	1.4426	0.074566	0.359789	1
ENSG00000125966	20	33814539	33864804	84	12	521091	1.4425	0.074574	0.359789	1
ENSG00000164520	6	150204511	150217195	62	3	537769	1.4419	0.074658	0.360044	1
ENSG00000011422	19	44150247	44174498	100	19	500974	1.4419	0.074666	0.360044	1
ENSG00000005961	17	42449550	42466873	20	5	524190	1.4416	0.074715	0.360186	1
ENSG00000221986	1	109834987	109849663	41	10	524247	1.4411	0.074785	0.360266	1
ENSG00000156885	16	31439052	31439749	1	1	550132	1.441	0.07479	0.360266	1
ENSG00000187634	1	859993	879961	55	13	433685	1.4407	0.074831	0.360266	1
ENSG00000129451	19	51516000	51523431	44	4	529252	1.4406	0.074843	0.360266	1
ENSG00000197901	11	62744069	62752495	18	5	538751	1.4406	0.074844	0.360266	1
ENSG00000186094	1	48998527	50489626	2126	55	506190	1.4406	0.074849	0.360266	1
ENSG00000138685	4	123747568	123819390	278	32	531433	1.4404	0.074875	0.360297	1
ENSG00000233816	9	21367371	21368075	1	1	550520	1.44	0.07493	0.360467	1
ENSG00000183638	8	10463859	10512617	185	34	496043	1.4395	0.075001	0.360714	1
ENSG00000143486	1	206764974	206785904	53	11	484023	1.439	0.075072	0.360815	1
ENSG00000169981	3	44690108	44702283	10	6	502746	1.439	0.075075	0.360815	1
ENSG00000183474	5	68856001	68888730	1	1	178273	1.4388	0.07511	0.360815	1
ENSG00000129250	17	4901243	4931694	78	16	516066	1.4387	0.075117	0.360815	1
ENSG00000163577	3	170606204	170626426	37	6	513190	1.4387	0.07512	0.360815	1
ENSG00000107404	1	1270658	1284509	41	10	393785	1.4378	0.07525	0.361345	1
ENSG00000146425	6	159057506	159065804	15	5	528896	1.4376	0.075278	0.361385	1
ENSG00000111707	12	118814358	118855840	116	11	516240	1.4372	0.075325	0.361437	1
ENSG00000142185	21	45770046	45862964	220	22	487457	1.4372	0.075328	0.361437	1
ENSG00000138738	4	121613070	121844013	882	36	529154	1.4371	0.07535	0.361448	1
ENSG00000151136	12	107712197	108053419	934	71	521429	1.4365	0.075434	0.361757	1
ENSG00000120738	5	137801181	137805004	4	2	534429	1.4362	0.075466	0.361816	1
ENSG00000255339	10	102283497	102289640	7	2	499492	1.436	0.0755	0.361885	1
ENSG00000116209	1	54497346	54519135	42	10	450839	1.4356	0.075556	0.362008	1
ENSG00000133101	13	37005257	37017019	22	4	501437	1.4356	0.075565	0.362008	1
ENSG00000138468	3	101043049	101232085	505	11	534907	1.4353	0.075595	0.362057	1
ENSG00000198000	9	95059640	95087876	69	10	515548	1.435	0.075641	0.362183	1
ENSG00000101997	X	49091927	49106987	15	2	131654	1.4344	0.075723	0.362482	1
ENSG00000058866	3	185852896	186080023	562	89	507851	1.4343	0.075745	0.362493	1
ENSG00000049283	17	48610043	48621111	32	10	524076	1.434	0.075783	0.362521	1
ENSG00000012124	19	35820069	35838264	87	27	488175	1.4339	0.075797	0.362521	1
ENSG00000164093	4	111538579	111563279	39	8	482408	1.4338	0.07581	0.362521	1
ENSG00000135917	2	228549926	228582814	153	22	497008	1.4331	0.075917	0.362938	1
ENSG00000088782	20	138111	139804	11	1	535841	1.4325	0.076004	0.363156	1
ENSG00000205835	3	190570526	190610190	130	30	480655	1.4324	0.076019	0.363156	1
ENSG00000117013	1	41249684	41306124	182	40	499090	1.4323	0.076024	0.363156	1
ENSG00000090857	16	70147529	70196437	30	12	112985	1.4322	0.076045	0.363156	1
ENSG00000183346	10	63422709	63526524	388	26	528799	1.4321	0.076064	0.363156	1
ENSG00000175471	5	94038280	94620279	1477	118	511973	1.4319	0.076081	0.363156	1
ENSG00000150275	10	55562531	56561051	3890	114	526113	1.4308	0.076247	0.363731	1
ENSG00000196578	3	97806017	97806946	4	2	535052	1.4307	0.076251	0.363731	1
ENSG00000022355	5	161274197	161326965	133	16	541738	1.4307	0.076265	0.363731	1
ENSG00000095203	9	111934254	112083021	385	57	499416	1.4304	0.076295	0.363731	1
ENSG00000072182	2	220378892	220403494	52	10	505642	1.4304	0.076306	0.363731	1
ENSG00000128203	22	26825280	26840978	40	9	537418	1.4303	0.07632	0.363731	1
ENSG00000099821	19	617223	633665	79	15	481955	1.4292	0.07647	0.364263	1
ENSG00000172818	11	65554505	65564690	23	6	546677	1.4291	0.076481	0.364263	1
ENSG00000185038	2	234684325	234742069	237	50	516623	1.4291	0.076491	0.364263	1
ENSG00000182050	12	86373037	87232681	2191	48	508461	1.4287	0.076547	0.364365	1
ENSG00000010244	17	30677071	30697468	38	7	465372	1.4287	0.076552	0.364365	1
ENSG00000151033	10	30900708	30918647	92	14	529594	1.4282	0.076614	0.364565	1
ENSG00000108666	17	30655460	30677066	20	6	467217	1.4276	0.0767	0.36488	1
ENSG00000130385	X	50653735	50659641	7	2	131654	1.4274	0.076733	0.364943	1
ENSG00000172320	11	59210642	59211589	6	2	518312	1.427	0.076791	0.365124	1
ENSG00000115525	2	86066271	86116157	150	14	539989	1.4266	0.076849	0.365184	1
ENSG00000099949	22	21336558	21353326	46	14	481273	1.4265	0.076858	0.365184	1
ENSG00000164849	7	1084218	1098905	101	14	523902	1.4265	0.076863	0.365184	1
ENSG00000150628	4	177105725	177116822	32	9	533005	1.4261	0.076915	0.365336	1
ENSG00000243749	1	35447127	35450948	7	2	498319	1.426	0.076937	0.365345	1
ENSG00000154165	3	98250743	98251994	2	1	548795	1.4257	0.076982	0.365345	1
ENSG00000169306	X	28605681	29974467	2088	119	131654	1.4255	0.077	0.365345	1
ENSG00000151470	4	130014829	130034487	61	9	528185	1.4255	0.077003	0.365345	1
ENSG00000128581	7	100956648	100965093	39	8	524739	1.4254	0.077024	0.365345	1
ENSG00000143258	1	161129248	161135516	6	3	431869	1.4253	0.077036	0.365345	1
ENSG00000172270	19	571277	583493	83	12	506437	1.4244	0.077159	0.365834	1
ENSG00000155066	2	95939674	95966067	35	11	392140	1.424	0.077229	0.36603	1
ENSG00000121552	3	122044011	122060816	48	9	508995	1.4239	0.07724	0.36603	1
ENSG00000197713	2	210867289	210889784	24	7	538842	1.4237	0.077261	0.366035	1
ENSG00000203797	6	110709545	110736839	101	19	514409	1.4234	0.077308	0.366163	1
ENSG00000188064	22	46316246	46373008	261	38	438225	1.4231	0.077347	0.366254	1
ENSG00000141314	17	30593195	30651680	183	28	513361	1.4227	0.077411	0.366382	1
ENSG00000057704	12	94960900	95044324	333	36	515705	1.4227	0.077414	0.366382	1
ENSG00000090512	3	186353758	186370797	46	13	508965	1.4225	0.077446	0.36644	1
ENSG00000113494	5	35048861	35230823	550	35	517467	1.422	0.077512	0.366658	1
ENSG00000221978	1	1321091	1334718	22	10	406405	1.4214	0.0776	0.366824	1
ENSG00000160868	7	99354583	99381811	22	9	523130	1.4212	0.077623	0.366824	1
ENSG00000161574	17	34323476	34329084	21	5	486623	1.4212	0.077624	0.366824	1
ENSG00000204611	19	52616344	52643191	85	12	509820	1.4212	0.077627	0.366824	1
ENSG00000165661	9	139098179	139137687	129	21	475104	1.4206	0.077713	0.367001	1
ENSG00000137841	15	40576461	40600174	51	12	497878	1.4205	0.077725	0.367001	1
ENSG00000197903	6	27106072	27114637	16	6	406308	1.4205	0.077732	0.367001	1
ENSG00000179262	19	13056628	13064457	13	6	503641	1.4203	0.077761	0.367001	1
ENSG00000198363	8	62413115	62627199	538	37	516666	1.4203	0.077764	0.367001	1
ENSG00000171180	1	248402231	248403166	1	1	417695	1.4196	0.07786	0.367051	1
ENSG00000187456	17	34245084	34257780	31	4	527994	1.4195	0.077881	0.367051	1
ENSG00000163902	3	128338813	128369719	99	13	509660	1.4192	0.077916	0.367051	1
ENSG00000142669	1	26606213	26608013	4	2	549866	1.4192	0.07792	0.367051	1
ENSG00000138780	4	106629935	106768882	320	13	519342	1.4191	0.077931	0.367051	1
ENSG00000123843	1	207262210	207273338	19	5	518852	1.4191	0.077934	0.367051	1
ENSG00000074842	19	4657557	4670415	52	6	514029	1.419	0.077944	0.367051	1
ENSG00000015592	8	27093814	27116382	88	12	526388	1.4189	0.077966	0.367051	1
ENSG00000197935	6	28962562	28973037	27	7	511902	1.4188	0.07798	0.367051	1
ENSG00000183111	5	148961064	149014531	183	18	535860	1.4187	0.077988	0.367051	1
ENSG00000129003	15	62144588	62352664	539	23	511560	1.4186	0.078006	0.367051	1
ENSG00000116791	1	75171170	75199092	80	17	499617	1.4185	0.078018	0.367051	1
ENSG00000084733	2	26256729	26360323	188	10	523213	1.4183	0.078047	0.367051	1
ENSG00000182264	19	49244073	49250831	30	2	547827	1.4183	0.078054	0.367051	1
ENSG00000188620	10	124895567	124897247	1	1	518254	1.4176	0.07815	0.367367	1
ENSG00000221866	7	131808091	132333447	1613	130	512719	1.4174	0.07818	0.367367	1
ENSG00000104946	19	50380682	50392007	19	6	475567	1.4174	0.078181	0.367367	1
ENSG00000196739	9	116918231	117072975	624	90	517015	1.4172	0.078217	0.367442	1
ENSG00000164087	3	52109249	52188720	108	16	495258	1.4169	0.078251	0.367499	1
ENSG00000197568	1	70820493	70833706	26	6	533691	1.4168	0.078269	0.367499	1
ENSG00000136003	12	108955239	108963160	25	6	516996	1.4166	0.078305	0.367523	1
ENSG00000142694	1	36787631	36790567	3	1	511260	1.4164	0.078328	0.367523	1
ENSG00000140090	14	92788925	92967825	809	56	504398	1.4164	0.078334	0.367523	1
ENSG00000213889	19	46001731	46005768	9	4	507443	1.416	0.078389	0.367617	1
ENSG00000198821	1	167399877	167487847	309	61	508535	1.4159	0.078399	0.367617	1
ENSG00000169760	3	173115570	174004434	2531	135	491399	1.4158	0.078414	0.367617	1
ENSG00000103978	15	42502726	42565797	93	15	482030	1.4153	0.078494	0.367809	1
ENSG00000122512	7	6012870	6048737	119	22	469974	1.4153	0.078497	0.367809	1
ENSG00000106009	7	2577444	2595392	85	13	478361	1.4151	0.078515	0.367809	1
ENSG00000143036	1	95285898	95360803	289	46	524058	1.4149	0.078547	0.367814	1
ENSG00000165934	14	92588298	92630543	114	13	504051	1.4149	0.078556	0.367814	1
ENSG00000102313	X	54775332	54824673	10	5	131654	1.4146	0.078588	0.36787	1
ENSG00000125170	16	57505870	57520385	47	14	523960	1.4139	0.078693	0.368254	1
ENSG00000129910	16	89238163	89261900	89	13	488133	1.4136	0.078743	0.368254	1
ENSG00000140105	14	100800125	100842680	119	8	459611	1.4135	0.07876	0.368254	1
ENSG00000165113	9	86354336	86444431	198	15	440891	1.4135	0.078761	0.368254	1
ENSG00000185418	15	102193955	102264807	147	18	514845	1.4133	0.078788	0.368254	1
ENSG00000007350	X	153523979	153558713	28	5	131654	1.4133	0.07879	0.368254	1
ENSG00000152056	2	224616403	224702319	335	27	539444	1.4131	0.078812	0.368263	1
ENSG00000121281	16	50278830	50352046	172	30	515125	1.4128	0.078854	0.368286	1
ENSG00000158477	1	158218119	158228059	35	9	524998	1.4128	0.078857	0.368286	1
ENSG00000229833	19	7694671	7696510	7	2	397157	1.4124	0.078915	0.368464	1
ENSG00000116132	1	170633313	170708541	125	21	523371	1.4118	0.079	0.368603	1
ENSG00000135362	11	36317725	36486754	650	63	520446	1.4117	0.079023	0.368603	1
ENSG00000085978	2	234160217	234204320	122	13	500321	1.4116	0.079037	0.368603	1
ENSG00000166884	11	59224434	59225378	6	3	518320	1.4114	0.07906	0.368603	1
ENSG00000105327	19	47724079	47736023	11	7	457933	1.4114	0.079065	0.368603	1
ENSG00000242265	7	94285637	94299007	17	7	509899	1.4113	0.079075	0.368603	1
ENSG00000198877	11	55540914	55541858	3	2	490419	1.4113	0.079085	0.368603	1
ENSG00000062650	10	88195013	88281541	237	24	524844	1.4111	0.079112	0.368635	1
ENSG00000101464	20	33148346	33265089	152	13	475239	1.4109	0.079139	0.368643	1
ENSG00000008988	8	56980739	56987140	20	4	545590	1.4105	0.079191	0.368643	1
ENSG00000140465	15	75011883	75017951	5	3	544275	1.4104	0.079218	0.368643	1
ENSG00000164253	5	76727622	76788332	239	21	526913	1.4103	0.079219	0.368643	1
ENSG00000134954	11	128328656	128457453	292	42	524721	1.4103	0.079221	0.368643	1
ENSG00000059377	7	139478047	139720125	577	76	513719	1.4102	0.079234	0.368643	1
ENSG00000166415	15	53805938	54055075	986	44	522253	1.4099	0.079289	0.368759	1
ENSG00000141480	17	4613789	4624795	23	5	493638	1.4098	0.079299	0.368759	1
ENSG00000141447	18	21742009	21977846	563	68	509078	1.4094	0.079359	0.368777	1
ENSG00000090565	16	475649	572485	262	21	495244	1.4093	0.079368	0.368777	1
ENSG00000123094	12	26111964	26232825	502	36	526091	1.4093	0.079369	0.368777	1
ENSG00000113838	3	186263856	186288332	54	9	509507	1.4092	0.079383	0.368777	1
ENSG00000143226	1	161475205	161489360	38	7	501755	1.4091	0.079406	0.368791	1
ENSG00000135749	1	233119855	233431459	1105	64	512605	1.4089	0.079434	0.368828	1
ENSG00000157778	7	1606968	1609668	12	3	469043	1.408	0.079569	0.369258	1
ENSG00000162976	2	11295498	11319000	86	16	502585	1.4079	0.079579	0.369258	1
ENSG00000140993	16	3348808	3355439	7	3	540230	1.4076	0.079625	0.369258	1
ENSG00000124602	6	40994640	41006938	23	6	503364	1.4076	0.079626	0.369258	1
ENSG00000256043	4	156845270	156875048	133	24	525887	1.4076	0.079627	0.369258	1
ENSG00000121742	13	20796101	20806534	27	8	475924	1.4068	0.079747	0.369721	1
ENSG00000170558	18	25530930	25757445	481	36	531713	1.4066	0.079778	0.369772	1
ENSG00000100731	14	71374122	71582099	526	23	508698	1.4061	0.079844	0.369985	1
ENSG00000185053	8	13947373	15095792	6216	180	516640	1.4054	0.07995	0.370243	1
ENSG00000164989	9	15552872	15971897	1080	18	486446	1.4054	0.079957	0.370243	1
ENSG00000185176	2	241615835	241622317	4	2	421955	1.4053	0.07996	0.370243	1
ENSG00000039560	5	34656342	34832717	589	64	519828	1.4052	0.079986	0.37027	1
ENSG00000135537	6	108616098	108846751	373	29	513106	1.4049	0.080024	0.370353	1
ENSG00000134480	5	86687310	86708850	26	6	503568	1.4047	0.080051	0.370384	1
ENSG00000075089	12	100593865	100618202	48	11	518643	1.4045	0.080087	0.370458	1
ENSG00000187258	7	34697897	34917944	763	45	513968	1.4038	0.080195	0.370864	1
ENSG00000156150	1	110602997	110613322	17	3	526682	1.4035	0.080234	0.370951	1
ENSG00000111716	12	21788275	21810789	18	9	458668	1.4032	0.080282	0.37108	1
ENSG00000137766	15	54270557	54920806	2594	115	527836	1.4024	0.080397	0.371518	1
ENSG00000149452	11	62760296	62783317	41	17	490498	1.402	0.080455	0.371693	1
ENSG00000091640	17	4862521	4871132	20	9	517599	1.4018	0.080485	0.3717	1
ENSG00000107862	10	104005255	104142656	203	25	522350	1.4017	0.080497	0.3717	1
ENSG00000117360	1	150293928	150325704	84	11	471633	1.4014	0.080547	0.371753	1
ENSG00000144554	3	10068113	10143614	190	8	506233	1.4013	0.080564	0.371753	1
ENSG00000136011	12	103981069	104160502	633	75	517828	1.4013	0.080569	0.371753	1
ENSG00000104881	19	45882892	45909787	50	13	536572	1.401	0.080602	0.371805	1
ENSG00000129951	19	812488	821952	33	7	526245	1.4008	0.080634	0.371805	1
ENSG00000138785	4	106603784	106629881	53	7	523162	1.4008	0.080641	0.371805	1
ENSG00000171174	2	28004266	28113223	184	13	524390	1.4004	0.080695	0.371891	1
ENSG00000171872	1	44513987	44600812	321	28	503316	1.4004	0.0807	0.371891	1
ENSG00000163705	3	10123004	10149975	64	5	501720	1.3999	0.080773	0.372063	1
ENSG00000130035	12	4829752	4881892	114	12	536369	1.3998	0.080788	0.372063	1
ENSG00000198947	X	31137345	33357726	4760	364	131654	1.3997	0.080798	0.372063	1
ENSG00000167785	19	8920250	8942972	68	10	486470	1.3994	0.080847	0.372196	1
ENSG00000203923	X	144329107	144337728	16	7	131654	1.3992	0.080881	0.37223	1
ENSG00000196387	12	133657005	133685566	10	2	458270	1.3991	0.080895	0.37223	1
ENSG00000171109	3	179065480	179111014	74	11	522612	1.3989	0.080917	0.372238	1
ENSG00000136856	9	130159417	130170177	22	4	526493	1.3985	0.080988	0.372471	1
ENSG00000158062	1	26608773	26644756	124	10	538906	1.3983	0.081008	0.372471	1
ENSG00000134758	18	29671818	29711524	82	13	495785	1.3982	0.081032	0.372488	1
ENSG00000161542	17	74306868	74379970	242	34	505430	1.3979	0.081073	0.372509	1
ENSG00000184371	1	110453233	110473616	42	12	498102	1.3979	0.081077	0.372509	1
ENSG00000142687	1	35899091	36023037	139	17	472448	1.3974	0.081142	0.372714	1
ENSG00000140853	16	57023469	57117438	366	59	501729	1.3972	0.081171	0.372755	1
ENSG00000128346	22	38339057	38349676	12	6	499353	1.3968	0.081242	0.372988	1
ENSG00000189114	19	45682003	45685058	5	2	544062	1.3963	0.081317	0.373224	1
ENSG00000077522	1	236849754	236927931	273	30	515023	1.3962	0.081334	0.373224	1
ENSG00000175548	12	38710557	38723528	40	8	431450	1.3956	0.081416	0.373507	1
ENSG00000169436	8	139600478	139926236	1161	121	489744	1.3951	0.081488	0.373704	1
ENSG00000107815	10	102747293	102754159	14	3	503623	1.395	0.081507	0.373704	1
ENSG00000169313	3	151054631	151102600	150	21	515457	1.3949	0.08152	0.373704	1
ENSG00000211452	1	54359860	54376763	61	9	527964	1.394	0.081657	0.374117	1
ENSG00000152520	13	28710997	28869475	269	17	515812	1.394	0.081666	0.374117	1
ENSG00000187922	9	139632619	139637411	13	2	531687	1.3938	0.081692	0.374117	1
ENSG00000126217	13	113548692	113754053	771	76	510352	1.3937	0.081703	0.374117	1
ENSG00000138459	3	112280857	112303286	73	9	501681	1.3936	0.081719	0.374117	1
ENSG00000180219	12	100041528	100043892	7	3	527716	1.3935	0.081741	0.374117	1
ENSG00000143127	1	145524709	145543868	18	5	399525	1.3934	0.081756	0.374117	1
ENSG00000123358	12	52416616	52453291	99	24	520542	1.393	0.081814	0.374117	1
ENSG00000136694	2	113763038	113766221	7	3	546046	1.3929	0.081828	0.374117	1
ENSG00000124657	6	27925019	27925960	3	1	529842	1.3928	0.081834	0.374117	1
ENSG00000136872	9	104182842	104198062	47	9	537064	1.3927	0.081852	0.374117	1
ENSG00000206559	3	28390372	28566633	250	21	528884	1.3927	0.081854	0.374117	1
ENSG00000164946	9	14734664	14910993	726	89	517319	1.3922	0.081928	0.374286	1
ENSG00000137094	9	34989638	34998430	11	6	480553	1.3921	0.081951	0.374286	1
ENSG00000188822	1	24197005	24285549	193	14	503576	1.3918	0.081994	0.374286	1
ENSG00000107130	9	132934857	132999583	234	37	483257	1.3918	0.081996	0.374286	1
ENSG00000151694	2	9629392	9695917	136	14	515603	1.3918	0.081999	0.374286	1
ENSG00000130175	19	11546111	11561783	30	8	460942	1.3917	0.082013	0.374286	1
ENSG00000187715	3	127634075	127706514	176	23	533550	1.3915	0.082039	0.374312	1
ENSG00000172602	12	49250916	49259653	13	5	537238	1.3911	0.082096	0.374479	1
ENSG00000100241	22	50883429	50913467	92	19	504734	1.3908	0.082138	0.374578	1
ENSG00000162623	1	75198836	75232361	116	16	519171	1.3902	0.082241	0.374787	1
ENSG00000082196	5	34017963	34043371	79	8	530311	1.3902	0.082241	0.374787	1
ENSG00000124157	20	43850010	43853099	10	2	550597	1.3901	0.082245	0.374787	1
ENSG00000144837	3	119316695	119348658	120	12	536158	1.3896	0.082327	0.375068	1
ENSG00000164104	4	174252527	174255595	7	2	507436	1.3889	0.082425	0.375347	1
ENSG00000168062	11	64755417	64765060	22	8	500876	1.3889	0.082429	0.375347	1
ENSG00000159314	17	43471268	43510282	95	7	515207	1.3888	0.082452	0.375359	1
ENSG00000120896	8	22402228	22433008	67	21	468828	1.3886	0.082473	0.375359	1
ENSG00000205359	5	101707492	101834720	435	17	536933	1.3885	0.082493	0.375359	1
ENSG00000198211	16	89988417	90002505	55	11	504204	1.3882	0.08254	0.375393	1
ENSG00000182473	17	74077086	74099868	64	5	513744	1.388	0.082562	0.375393	1
ENSG00000185888	1	228003418	228034171	113	19	526886	1.388	0.082571	0.375393	1
ENSG00000074855	19	17434032	17445638	26	8	520135	1.3879	0.082582	0.375393	1
ENSG00000170426	12	57316938	57328189	33	6	539264	1.3878	0.082605	0.375405	1
ENSG00000256453	5	140050381	140053171	2	1	475891	1.3876	0.08263	0.375426	1
ENSG00000241935	10	99344102	99372559	74	17	536295	1.387	0.082728	0.375645	1
ENSG00000197110	19	39734272	39735916	6	2	387598	1.3869	0.08273	0.375645	1
ENSG00000162104	16	4012650	4166186	593	66	508726	1.3868	0.082748	0.375645	1
ENSG00000125319	17	42219274	42239844	28	6	458028	1.3867	0.08276	0.375645	1
ENSG00000116771	1	15898194	15911605	47	6	532045	1.3862	0.082842	0.37589	1
ENSG00000183814	1	226418850	226497789	122	19	498528	1.3859	0.082888	0.37589	1
ENSG00000106038	7	27282164	27287438	9	4	467595	1.3858	0.082907	0.37589	1
ENSG00000196670	5	180272435	180288334	60	8	447948	1.3857	0.082913	0.37589	1
ENSG00000170178	2	176964530	176965488	3	2	540174	1.3857	0.082916	0.37589	1
ENSG00000173531	3	49721380	49726196	7	3	472645	1.3855	0.082954	0.37597	1
ENSG00000135333	6	93949738	94129302	439	52	535828	1.3851	0.083012	0.376133	1
ENSG00000131061	20	32319566	32380075	89	14	513547	1.385	0.083031	0.376133	1
ENSG00000176697	11	27676440	27743605	106	16	515398	1.3847	0.083066	0.376199	1
ENSG00000117151	1	85018804	85048039	77	14	518727	1.3842	0.08315	0.376412	1
ENSG00000123989	2	220403669	220408487	13	3	476315	1.3842	0.083154	0.376412	1
ENSG00000101193	20	61569421	61579827	27	8	533316	1.384	0.083183	0.376449	1
ENSG00000196660	1	220087606	220101993	28	7	515529	1.3837	0.083226	0.376449	1
ENSG00000108511	17	46673099	46682343	19	8	537410	1.3837	0.083229	0.376449	1
ENSG00000125743	19	46190712	46195569	5	2	550618	1.3836	0.083244	0.376449	1
ENSG00000171862	10	89623195	89728532	139	32	508439	1.3834	0.083274	0.376493	1
ENSG00000151327	14	35514113	35552589	138	18	527305	1.3828	0.083363	0.376802	1
ENSG00000118515	6	134490384	134639196	424	65	512055	1.3826	0.083399	0.376873	1
ENSG00000185245	17	4835312	4838325	7	4	465242	1.3813	0.083587	0.377629	1
ENSG00000125249	13	98086475	98120252	45	10	504244	1.3812	0.083611	0.377645	1
ENSG00000163462	1	155145702	155157447	15	6	519620	1.3805	0.083713	0.378013	1
ENSG00000181619	14	59930240	59932059	3	1	467281	1.3803	0.083751	0.378092	1
ENSG00000173706	3	124684554	124774802	287	27	514503	1.3784	0.084036	0.379228	1
ENSG00000197461	7	536895	559481	106	17	446182	1.3784	0.084044	0.379228	1
ENSG00000206474	6	29407716	29408754	10	3	511238	1.3776	0.084162	0.379631	1
ENSG00000113810	3	160117078	160152755	68	12	526548	1.3774	0.084192	0.379631	1
ENSG00000144320	2	176790410	176867018	182	27	519782	1.3774	0.084195	0.379631	1
ENSG00000117676	1	26856249	26901520	102	14	489303	1.3772	0.084219	0.379646	1
ENSG00000109920	11	47738055	47789012	100	15	482033	1.376	0.084405	0.380391	1
ENSG00000164463	5	172483355	172566291	194	19	505663	1.3759	0.084433	0.380424	1
ENSG00000241186	3	46616045	46623953	39	5	509431	1.3757	0.084459	0.380448	1
ENSG00000016602	1	87012759	87046437	82	15	516917	1.3755	0.084492	0.38046	1
ENSG00000185652	12	5541280	5604465	190	32	519076	1.3752	0.08453	0.38046	1
ENSG00000189283	3	59735036	61237133	6366	359	516768	1.3751	0.084555	0.38046	1
ENSG00000117154	1	18434240	18704977	1022	125	501973	1.375	0.084559	0.38046	1
ENSG00000139364	12	125811162	126146915	1067	112	513833	1.375	0.084565	0.38046	1
ENSG00000032742	13	21140585	21265576	331	18	515407	1.3747	0.084613	0.380539	1
ENSG00000130287	19	19322773	19363061	91	13	519953	1.3746	0.084624	0.380539	1
ENSG00000125998	20	33873534	33880225	6	2	525542	1.3744	0.084657	0.380595	1
ENSG00000166128	15	63481728	63559975	178	24	526989	1.3742	0.084688	0.380641	1
ENSG00000132570	5	134240810	134298336	92	15	486704	1.374	0.084716	0.380674	1
ENSG00000248905	15	33057745	33486934	1886	118	522602	1.3739	0.084738	0.38068	1
ENSG00000113749	5	175084847	175136239	103	18	504050	1.3727	0.084924	0.381422	1
ENSG00000197467	10	71561644	71718904	726	109	526251	1.3714	0.085124	0.382227	1
ENSG00000160284	21	47581062	47605167	150	13	530921	1.3709	0.085196	0.382457	1
ENSG00000105287	19	47177573	47220384	87	15	482851	1.3705	0.085261	0.382563	1
ENSG00000144481	2	234826043	234928166	332	52	528601	1.3705	0.085269	0.382563	1
ENSG00000162736	1	160313063	160328742	44	12	530924	1.3704	0.085282	0.382563	1
ENSG00000165949	14	94577079	94583033	16	7	469749	1.37	0.085339	0.382563	1
ENSG00000198648	2	168810530	169104105	971	46	517608	1.37	0.085349	0.382563	1
ENSG00000149968	11	102706528	102714342	23	5	533478	1.3699	0.085358	0.382563	1
ENSG00000064933	2	190648710	190742355	188	21	518727	1.3698	0.085376	0.382563	1
ENSG00000123983	2	223725732	223808119	225	20	540028	1.3697	0.085386	0.382563	1
ENSG00000138443	2	204192597	204296892	161	25	497570	1.3694	0.085438	0.382703	1
ENSG00000160233	21	45875393	45878739	9	4	529593	1.3691	0.085482	0.382807	1
ENSG00000072858	3	113251218	113348422	315	32	504857	1.3685	0.085574	0.3831	1
ENSG00000188042	2	235401685	235405721	8	4	501935	1.3684	0.085589	0.3831	1
ENSG00000255837	12	11148561	11150474	12	2	514981	1.3681	0.085648	0.38324	1
ENSG00000119285	1	236712305	236767841	316	13	458893	1.368	0.085662	0.38324	1
ENSG00000164756	8	117962512	118188953	419	29	531667	1.3674	0.085755	0.383519	1
ENSG00000010818	6	143072604	143267495	476	49	519081	1.3673	0.085766	0.383519	1
ENSG00000141985	19	4360364	4400565	100	20	506603	1.3668	0.085839	0.383737	1
ENSG00000166569	18	56962634	56985881	66	11	540164	1.3666	0.08588	0.383737	1
ENSG00000259203	15	53092363	53097139	19	5	531952	1.3665	0.085887	0.383737	1
ENSG00000179583	16	10971055	11018840	158	32	471137	1.3664	0.085913	0.383737	1
ENSG00000133805	11	10471846	10529126	229	37	519867	1.3663	0.085925	0.383737	1
ENSG00000167011	7	100813774	100823557	43	9	478659	1.3662	0.08594	0.383737	1
ENSG00000099866	19	496487	505343	23	8	454391	1.3659	0.085992	0.383823	1
ENSG00000075826	10	102246397	102279711	53	4	541369	1.3658	0.086003	0.383823	1
ENSG00000023191	11	494512	507283	61	9	523097	1.3653	0.086076	0.383823	1
ENSG00000204256	6	32936437	32949282	81	22	500644	1.3648	0.086155	0.383823	1
ENSG00000141738	17	37894162	37903538	9	2	487200	1.3647	0.086169	0.383823	1
ENSG00000181027	19	47249303	47261832	24	9	498273	1.3647	0.086179	0.383823	1
ENSG00000090238	16	30103635	30108248	8	5	438018	1.3646	0.086184	0.383823	1
ENSG00000104731	16	87730239	87799603	363	27	516863	1.3646	0.086186	0.383823	1
ENSG00000087842	X	15402921	15511711	197	17	131654	1.3646	0.08619	0.383823	1
ENSG00000030582	17	42422491	42430474	13	6	469195	1.3645	0.086201	0.383823	1
ENSG00000182858	22	50296852	50312106	72	6	497808	1.3645	0.086203	0.383823	1
ENSG00000196914	11	120207264	120360645	262	14	529085	1.3644	0.086219	0.383823	1
ENSG00000147394	X	152066671	152142025	158	23	131654	1.3643	0.086234	0.383823	1
ENSG00000156642	15	73852344	73925753	123	14	526757	1.364	0.086291	0.383823	1
ENSG00000173465	11	65336651	65340075	10	3	547492	1.3639	0.086292	0.383823	1
ENSG00000187189	6	116571127	116575261	13	4	497270	1.3639	0.086293	0.383823	1
ENSG00000167311	11	3659733	3663546	20	6	451392	1.3636	0.086341	0.383878	1
ENSG00000137561	8	63972047	63998612	58	10	522656	1.3636	0.086347	0.383878	1
ENSG00000144749	3	66429221	66551446	327	34	469453	1.3632	0.086416	0.384035	1
ENSG00000147613	8	87060691	87081851	45	8	517162	1.3631	0.086424	0.384035	1
ENSG00000163947	3	56761446	57113336	1072	88	521533	1.3627	0.086487	0.384222	1
ENSG00000103326	16	577816	604636	86	21	438759	1.3625	0.086518	0.384267	1
ENSG00000180537	6	13924677	13980240	113	13	527755	1.3622	0.086567	0.384392	1
ENSG00000163689	3	58720199	59035804	392	33	504111	1.3614	0.086686	0.384827	1
ENSG00000133818	11	14299466	14386052	108	24	508232	1.3613	0.086714	0.384859	1
ENSG00000163536	3	167453432	167543357	280	19	537357	1.3606	0.086821	0.385241	1
ENSG00000128683	2	171673200	171717661	106	14	519497	1.3601	0.086902	0.385392	1
ENSG00000165060	9	71650479	71715094	257	16	525471	1.36	0.086913	0.385392	1
ENSG00000114251	3	55499743	55521670	43	11	498264	1.36	0.086918	0.385392	1
ENSG00000125354	X	118749687	118827333	138	32	131654	1.3597	0.086961	0.38549	1
ENSG00000131018	6	152442819	152958534	1734	123	522999	1.3587	0.087121	0.386045	1
ENSG00000112782	6	45866188	46048085	549	55	524455	1.3586	0.087137	0.386045	1
ENSG00000114209	3	167401692	167452693	73	5	500072	1.3584	0.087162	0.386045	1
ENSG00000177565	3	176738542	176915048	475	38	500825	1.3583	0.087191	0.386045	1
ENSG00000184916	14	105607318	105635161	63	11	463037	1.3581	0.087211	0.386045	1
ENSG00000106927	9	116822407	116840752	60	11	503681	1.3581	0.087212	0.386045	1
ENSG00000116726	1	12834984	12838049	7	3	392548	1.3578	0.087259	0.386142	1
ENSG00000078246	12	3000033	3050306	173	5	522373	1.3577	0.087276	0.386142	1
ENSG00000198431	12	104609537	104744085	411	27	528190	1.357	0.087392	0.386209	1
ENSG00000115221	2	160956182	161110349	420	40	516337	1.3569	0.087411	0.386209	1
ENSG00000075290	10	102222812	102243399	38	4	511005	1.3568	0.087422	0.386209	1
ENSG00000213741	14	50043390	50053134	15	3	524520	1.3567	0.087436	0.386209	1
ENSG00000180304	15	64979773	64995462	25	6	513740	1.3565	0.087462	0.386209	1
ENSG00000124159	20	43922086	43937206	52	8	546110	1.3565	0.087465	0.386209	1
ENSG00000080910	1	196912888	196928356	34	8	509889	1.3565	0.08747	0.386209	1
ENSG00000110455	11	44087729	44105791	61	12	531097	1.3565	0.087473	0.386209	1
ENSG00000136159	13	48611703	48621282	24	8	518143	1.3563	0.0875	0.386209	1
ENSG00000111912	6	126102307	126253176	275	23	520256	1.3562	0.087519	0.386209	1
ENSG00000168928	16	75237994	75241072	9	4	532208	1.3562	0.087522	0.386209	1
ENSG00000203909	6	74062785	74063999	2	1	518209	1.3556	0.087612	0.386289	1
ENSG00000006634	7	87505544	87538856	68	10	499545	1.3554	0.087645	0.386289	1
ENSG00000235098	1	1353800	1356824	6	2	514363	1.3553	0.087663	0.386289	1
ENSG00000178096	1	149871110	149872348	2	1	468396	1.3551	0.087685	0.386289	1
ENSG00000152766	10	90579656	90611732	85	18	522241	1.3551	0.087688	0.386289	1
ENSG00000167077	22	42095518	42195459	230	17	520981	1.3551	0.087691	0.386289	1
ENSG00000129514	14	38058757	38064325	10	4	481732	1.3549	0.087724	0.386289	1
ENSG00000196911	6	117002367	117063030	87	11	520270	1.3547	0.087749	0.386289	1
ENSG00000175121	20	43738093	43743813	16	5	531195	1.3547	0.087749	0.386289	1
ENSG00000123473	1	47715811	47779819	149	10	530358	1.3547	0.08775	0.386289	1
ENSG00000092020	14	35554678	35591868	137	17	538701	1.3546	0.087772	0.386293	1
ENSG00000169856	15	53049160	53082209	79	20	513543	1.3543	0.087828	0.386447	1
ENSG00000213316	5	179219263	179223616	8	4	505236	1.354	0.087871	0.386544	1
ENSG00000198523	6	118869442	118881587	22	6	536611	1.3531	0.08801	0.387045	1
ENSG00000150337	1	120926128	120935944	3	2	110706	1.3528	0.08806	0.387045	1
ENSG00000101104	20	43538701	43587585	96	17	523836	1.3528	0.088067	0.387045	1
ENSG00000228198	1	248366370	248367308	2	1	549920	1.3527	0.088069	0.387045	1
ENSG00000165891	12	77415026	77459360	134	31	509323	1.3523	0.088138	0.387102	1
ENSG00000102575	19	11685475	11689801	10	3	526526	1.3523	0.088143	0.387102	1
ENSG00000172731	10	72058726	72142406	308	31	527836	1.3523	0.088145	0.387102	1
ENSG00000113140	5	151040657	151066615	68	13	516513	1.3518	0.088212	0.387268	1
ENSG00000100522	14	53241911	53258386	14	3	529923	1.3518	0.088225	0.387268	1
ENSG00000169469	1	153003679	153005376	12	1	418606	1.3514	0.088277	0.387404	1
ENSG00000041880	3	51976297	51982883	8	3	406721	1.3512	0.08831	0.387456	1
ENSG00000147437	8	25276774	25282556	6	3	544517	1.3509	0.088367	0.387595	1
ENSG00000181163	5	170814652	170837888	59	6	527687	1.3508	0.088385	0.387595	1
ENSG00000137727	11	110447759	110583912	312	20	524451	1.3505	0.08843	0.387595	1
ENSG00000148396	9	139334548	139379297	124	20	494090	1.3503	0.088454	0.387595	1
ENSG00000174944	3	150929905	150996996	165	19	498677	1.3503	0.088455	0.387595	1
ENSG00000007516	16	1383606	1399442	49	15	480753	1.3503	0.088468	0.387595	1
ENSG00000162063	16	2479395	2508859	72	6	425101	1.35	0.088513	0.3877	1
ENSG00000145780	5	114856605	114880591	28	7	537122	1.3498	0.088543	0.387721	1
ENSG00000144026	2	95813400	95825322	12	5	495799	1.3497	0.08856	0.387721	1
ENSG00000148832	10	135192741	135205198	47	11	486398	1.3494	0.088601	0.387809	1
ENSG00000146350	6	121400627	121655646	999	24	508561	1.3493	0.088627	0.38783	1
ENSG00000187735	8	54879116	54935008	106	9	478731	1.3488	0.088696	0.387922	1
ENSG00000185728	8	64081112	64125346	62	13	523636	1.3487	0.088723	0.387922	1
ENSG00000163029	2	17845079	17935096	159	20	523305	1.3484	0.088758	0.387922	1
ENSG00000137207	6	43479565	43484728	10	3	537826	1.3484	0.088766	0.387922	1
ENSG00000138271	3	151011874	151034636	73	11	459428	1.3483	0.088774	0.387922	1
ENSG00000152332	1	162466964	162499419	77	5	530999	1.3483	0.088784	0.387922	1
ENSG00000243317	7	135347221	135361160	50	8	538100	1.348	0.088835	0.387922	1
ENSG00000100387	22	41347351	41369019	17	5	490667	1.348	0.088836	0.387922	1
ENSG00000155438	2	122484521	122494503	25	4	510007	1.3479	0.088843	0.387922	1
ENSG00000165188	9	116059373	116065554	20	5	533176	1.3477	0.088877	0.387922	1
ENSG00000157212	7	154735400	154794682	117	9	525058	1.3477	0.088884	0.387922	1
ENSG00000213463	14	70791798	70883807	317	19	542777	1.3476	0.088901	0.387922	1
ENSG00000183520	1	38478384	38490497	23	10	487186	1.3472	0.08895	0.387973	1
ENSG00000257365	14	65381079	65529373	400	41	517095	1.347	0.088988	0.387973	1
ENSG00000184292	1	59041095	59043166	11	3	550608	1.347	0.088991	0.387973	1
ENSG00000111276	12	12870302	12875305	9	5	424728	1.347	0.088997	0.387973	1
ENSG00000164985	9	15464064	15511003	122	17	517560	1.3465	0.089065	0.388177	1
ENSG00000053501	19	17326155	17330638	8	5	473340	1.3464	0.089087	0.388181	1
ENSG00000182979	14	105886186	105937066	61	27	369203	1.3461	0.089129	0.388272	1
ENSG00000196247	7	64126461	64171960	115	15	506321	1.3457	0.089203	0.388314	1
ENSG00000163206	1	152850798	152857523	6	3	485564	1.3457	0.089206	0.388314	1
ENSG00000176182	19	46393281	46405862	41	8	528110	1.3456	0.08921	0.388314	1
ENSG00000149428	11	118914896	118927951	22	7	510835	1.3456	0.089223	0.388314	1
ENSG00000237651	2	61372221	61391964	73	6	508375	1.3454	0.089251	0.388344	1
ENSG00000169184	22	28144265	28197486	128	43	463554	1.3452	0.089281	0.388383	1
ENSG00000176095	3	49761728	49823973	98	12	464405	1.3447	0.089354	0.388609	1
ENSG00000272781	14	47308826	48144157	2496	86	523465	1.3443	0.089426	0.388794	1
ENSG00000184220	3	99536678	99897476	455	27	527598	1.3441	0.089458	0.388794	1
ENSG00000169951	16	30565085	30569642	4	2	401912	1.3441	0.08946	0.388794	1
ENSG00000132702	1	156589085	156595517	8	2	542405	1.3438	0.089507	0.388906	1
ENSG00000143603	1	154669938	154842754	524	87	514655	1.3435	0.089554	0.388936	1
ENSG00000163104	4	95128759	95212443	172	11	525282	1.3435	0.089556	0.388936	1
ENSG00000185681	9	124922190	124962368	120	20	522632	1.343	0.089638	0.3892	1
ENSG00000170255	11	18955360	18956549	5	2	310058	1.3428	0.089666	0.38923	1
ENSG00000112214	6	97010406	97067806	160	13	528791	1.3423	0.089751	0.389507	1
ENSG00000168214	4	26165077	26436753	503	51	505402	1.3418	0.089837	0.389788	1
ENSG00000100147	22	42196636	42228175	74	14	511068	1.3412	0.089922	0.390065	1
ENSG00000099822	19	589893	617159	143	35	430691	1.3409	0.089976	0.390086	1
ENSG00000102738	13	41303432	41345347	78	7	353826	1.3409	0.089978	0.390086	1
ENSG00000125149	16	67143801	67182442	41	12	475296	1.3405	0.090038	0.390086	1
ENSG00000112473	6	33168603	33172214	4	2	509599	1.3405	0.090041	0.390086	1
ENSG00000175718	X	114423963	114427536	6	4	131654	1.3405	0.090046	0.390086	1
ENSG00000173517	15	77400498	77712446	452	25	521523	1.3404	0.090054	0.390086	1
ENSG00000125510	20	62711451	62731996	37	9	459262	1.3403	0.090079	0.390102	1
ENSG00000174292	17	7284293	7293093	36	10	505757	1.3401	0.090106	0.390127	1
ENSG00000179399	13	92050935	93519490	4233	193	510249	1.3397	0.090165	0.390131	1
ENSG00000007968	1	23832920	23857712	48	8	535065	1.3397	0.090169	0.390131	1
ENSG00000161992	16	609836	615529	19	7	442742	1.3395	0.090198	0.390131	1
ENSG00000066629	14	100204056	100408397	608	44	520802	1.3395	0.090208	0.390131	1
ENSG00000148734	10	72014713	72043450	101	18	527934	1.3394	0.090213	0.390131	1
ENSG00000007202	17	26941458	26972177	25	10	489297	1.3392	0.090246	0.390182	1
ENSG00000165714	12	12509967	12637587	398	32	525157	1.3389	0.090297	0.390311	1
ENSG00000169371	15	75890424	75918719	50	7	495499	1.3388	0.090325	0.390341	1
ENSG00000103381	16	12753656	12897744	529	49	511059	1.3386	0.090348	0.390348	1
ENSG00000113643	5	167913463	167946311	151	11	503790	1.3383	0.090405	0.390503	1
ENSG00000108387	17	56597611	56618179	40	10	501040	1.3378	0.090486	0.390708	1
ENSG00000197437	1	247835420	247836343	6	2	550676	1.3377	0.090495	0.390708	1
ENSG00000175093	3	140770743	140867453	203	23	505382	1.3375	0.090535	0.390789	1
ENSG00000140319	15	40327891	40331389	12	4	517828	1.337	0.090605	0.391	1
ENSG00000188558	1	248684948	248685898	1	1	550683	1.3366	0.09067	0.391188	1
ENSG00000196776	3	107761941	107809935	92	16	530870	1.3361	0.090762	0.391467	1
ENSG00000137814	15	42841011	42862192	37	7	533151	1.336	0.090777	0.391467	1
ENSG00000055483	17	76783463	76836980	115	16	506873	1.3357	0.090816	0.391543	1
ENSG00000091129	7	107788071	108096841	1076	47	534453	1.3354	0.090875	0.391706	1
ENSG00000065485	3	122785856	122880953	278	32	524849	1.335	0.090938	0.391885	1
ENSG00000137764	15	67835021	68099455	587	28	524509	1.3347	0.090991	0.391956	1
ENSG00000188782	1	26517119	26529033	59	9	520878	1.3346	0.090997	0.391956	1
ENSG00000133112	13	45911005	45915505	13	5	517628	1.3345	0.091022	0.391972	1
ENSG00000159592	1	46092976	46153782	128	9	503038	1.3343	0.091061	0.392048	1
ENSG00000137075	9	36336395	36487568	224	29	516075	1.3336	0.091168	0.392294	1
ENSG00000131019	6	150383341	150390940	31	8	506881	1.3336	0.09117	0.392294	1
ENSG00000144120	2	120436743	120439694	7	2	520313	1.3335	0.091182	0.392294	1
ENSG00000215262	8	36641842	36793643	268	19	505357	1.3333	0.09121	0.392322	1
ENSG00000221926	17	15531277	15587625	93	18	514989	1.3329	0.091288	0.392566	1
ENSG00000178105	11	108535816	108811650	503	18	519685	1.3326	0.091328	0.392646	1
ENSG00000106258	7	99245813	99277636	42	13	502834	1.3323	0.091381	0.392782	1
ENSG00000100605	14	93403259	93582263	525	33	525316	1.3319	0.091445	0.392896	1
ENSG00000105467	19	48867559	48879634	20	8	424986	1.3319	0.09145	0.392896	1
ENSG00000145879	5	147691990	147695482	10	2	544176	1.3316	0.091498	0.392973	1
ENSG00000172403	4	119809996	119982402	540	49	519019	1.3314	0.091528	0.392973	1
ENSG00000185522	11	554850	560779	27	8	503749	1.3314	0.091532	0.392973	1
ENSG00000249860	10	57358750	57360488	7	3	473321	1.331	0.091594	0.393147	1
ENSG00000125863	20	10385428	10414887	107	9	524470	1.3302	0.091727	0.393626	1
ENSG00000130176	19	11649579	11661139	40	9	419286	1.3301	0.091749	0.393629	1
ENSG00000063660	2	241375115	241407495	156	34	501721	1.3295	0.091841	0.393932	1
ENSG00000140795	16	46736194	46797201	59	10	406097	1.3285	0.09201	0.394548	1
ENSG00000161405	17	37913968	38020441	241	8	520190	1.3284	0.09203	0.394548	1
ENSG00000160877	19	13228813	13251961	36	9	483362	1.3282	0.092049	0.394548	1
ENSG00000155111	6	110931181	111136590	460	29	499058	1.3281	0.09208	0.394589	1
ENSG00000136449	17	48585745	48608863	71	11	527167	1.3279	0.092112	0.394589	1
ENSG00000059588	1	234527059	234614863	409	46	528315	1.3278	0.092123	0.394589	1
ENSG00000108669	17	76670130	76778376	227	19	512944	1.3276	0.092148	0.394604	1
ENSG00000134996	9	77703398	77762114	220	30	532798	1.3273	0.092198	0.394674	1
ENSG00000105866	7	21467689	21554440	258	25	526001	1.3271	0.092233	0.394674	1
ENSG00000203963	1	67557859	67600654	183	16	539003	1.3271	0.092235	0.394674	1
ENSG00000242612	16	451858	462487	23	6	496639	1.327	0.09225	0.394674	1
ENSG00000176605	14	99177950	99184103	14	6	506751	1.3266	0.092315	0.394833	1
ENSG00000163235	2	70674412	70781147	339	38	522346	1.3265	0.09233	0.394833	1
ENSG00000135446	12	58141510	58146304	10	5	489701	1.3261	0.092402	0.395049	1
ENSG00000073861	17	45810610	45823485	42	9	535117	1.3258	0.092458	0.395117	1
ENSG00000213096	19	24014991	24312770	1028	33	507772	1.3256	0.092486	0.395117	1
ENSG00000116977	1	236681514	236716281	206	12	414601	1.3256	0.092492	0.395117	1
ENSG00000150281	16	30907928	30914881	8	3	508450	1.3255	0.092504	0.395117	1
ENSG00000155380	1	113454469	113498975	58	11	509009	1.3252	0.092559	0.395261	1
ENSG00000172766	13	41885341	41951166	159	13	528542	1.3244	0.092679	0.395615	1
ENSG00000167962	16	2047653	2059822	55	9	527134	1.3244	0.092685	0.395615	1
ENSG00000164638	7	5322561	5343704	113	18	512737	1.3238	0.092783	0.39585	1
ENSG00000205439	21	46077849	46078258	2	1	484830	1.3238	0.092783	0.39585	1
ENSG00000157131	1	57320443	57383894	205	28	527301	1.3234	0.092847	0.396031	1
ENSG00000105856	7	106809406	106842974	55	6	511313	1.3232	0.092886	0.396106	1
ENSG00000255346	15	69222839	69349501	201	22	475204	1.3229	0.092942	0.396117	1
ENSG00000146463	1	35734444	35887545	168	13	485147	1.3228	0.092947	0.396117	1
ENSG00000197905	12	3068478	3149842	329	35	496522	1.3227	0.092965	0.396117	1
ENSG00000106330	7	100209725	100213003	5	1	548410	1.3226	0.092978	0.396117	1
ENSG00000181656	1	101003728	101007583	8	3	516396	1.3225	0.093003	0.396117	1
ENSG00000161040	7	102453308	102715288	390	27	505976	1.3223	0.09303	0.396117	1
ENSG00000132024	19	14016956	14041693	29	7	487547	1.3221	0.093065	0.396117	1
ENSG00000205922	19	1753662	1775444	62	16	438753	1.3221	0.093072	0.396117	1
ENSG00000123146	19	14491403	14519537	58	21	470858	1.3219	0.093109	0.396117	1
ENSG00000198843	3	150321066	150348234	52	11	537286	1.3218	0.093116	0.396117	1
ENSG00000116117	2	205410516	206484886	2602	136	517670	1.3217	0.093127	0.396117	1
ENSG00000119915	10	103986143	103989346	4	1	550378	1.3216	0.093147	0.396117	1
ENSG00000232382	3	98188421	98189372	2	1	460287	1.3212	0.093218	0.396327	1
ENSG00000126233	8	143822362	143823829	1	1	547189	1.3207	0.0933	0.396584	1
ENSG00000180440	13	37248049	37271976	65	15	478473	1.3203	0.093365	0.396745	1
ENSG00000085265	9	137797711	137809849	37	5	513804	1.3202	0.093381	0.396745	1
ENSG00000132846	5	76372532	76383030	34	8	522228	1.3199	0.093439	0.396838	1
ENSG00000141994	19	5785151	5791249	27	6	493563	1.3198	0.093446	0.396838	1
ENSG00000126545	4	70796799	70812288	36	7	503582	1.3192	0.093544	0.396958	1
ENSG00000138382	2	170668267	170681439	43	10	540389	1.3191	0.093568	0.396958	1
ENSG00000135436	12	49976658	49999433	35	8	485847	1.3191	0.093569	0.396958	1
ENSG00000166803	15	64657193	64679914	41	8	512042	1.319	0.093578	0.396958	1
ENSG00000101400	20	31995763	32031698	55	9	467155	1.319	0.093582	0.396958	1
ENSG00000124596	6	41034526	41040207	11	3	528865	1.3186	0.093658	0.397094	1
ENSG00000256045	X	55207824	55208944	1	1	131654	1.3184	0.09369	0.397094	1
ENSG00000110713	11	3696240	3819022	355	23	518740	1.3183	0.093708	0.397094	1
ENSG00000185760	6	73331571	73908574	1478	108	506986	1.3181	0.093738	0.397094	1
ENSG00000125037	3	10005636	10029146	60	4	525452	1.3179	0.093769	0.397094	1
ENSG00000104725	8	24808468	24814383	13	6	538283	1.3177	0.093801	0.397094	1
ENSG00000230055	17	36886510	36891858	11	5	532327	1.3176	0.093818	0.397094	1
ENSG00000198883	X	152157368	152162671	8	4	131654	1.3175	0.093833	0.397094	1
ENSG00000100350	22	36883233	36903148	71	11	514205	1.3174	0.093848	0.397094	1
ENSG00000148690	10	95427640	95462329	105	11	455638	1.3174	0.093854	0.397094	1
ENSG00000163704	3	9987226	9994078	13	6	484916	1.3173	0.093863	0.397094	1
ENSG00000133983	14	70791798	70826448	115	16	538457	1.3173	0.093873	0.397094	1
ENSG00000164086	3	52082935	52090461	6	3	499992	1.3171	0.093899	0.397112	1
ENSG00000101337	20	30697309	30755061	110	10	523647	1.3168	0.093946	0.39722	1
ENSG00000107954	10	105253735	105352309	257	27	525612	1.3165	0.094001	0.397268	1
ENSG00000101150	20	62496581	62522898	71	13	499681	1.3164	0.094023	0.397268	1
ENSG00000185101	11	417930	442011	67	11	518963	1.3159	0.094102	0.397268	1
ENSG00000116205	1	54519274	54565416	97	15	490928	1.3158	0.094125	0.397268	1
ENSG00000133193	17	71203492	71228533	97	9	489366	1.3158	0.094128	0.397268	1
ENSG00000205086	2	42162508	42180943	54	14	508069	1.3157	0.094132	0.397268	1
ENSG00000068001	3	50355221	50360281	4	2	331097	1.3156	0.094154	0.397268	1
ENSG00000160200	21	44473301	44496472	80	15	273164	1.3156	0.09416	0.397268	1
ENSG00000180992	6	44081372	44095191	38	8	529059	1.3154	0.094195	0.397268	1
ENSG00000181690	8	57073463	57123859	89	12	519550	1.3153	0.094197	0.397268	1
ENSG00000256394	4	156750881	156787425	122	16	493862	1.3153	0.094211	0.397268	1
ENSG00000198963	9	77112252	77303534	436	38	517765	1.3152	0.094225	0.397268	1
ENSG00000111012	12	58156117	58160976	3	2	550276	1.3151	0.094238	0.397268	1
ENSG00000162729	1	160061129	160068650	12	3	549593	1.315	0.094263	0.397282	1
ENSG00000103260	16	765173	769655	15	4	527929	1.3147	0.094311	0.397311	1
ENSG00000126012	X	53220503	53254604	7	2	131654	1.3147	0.094313	0.397311	1
ENSG00000110851	12	108126643	108155049	75	8	544254	1.3143	0.094369	0.397382	1
ENSG00000115944	2	42577640	42596150	29	7	502337	1.3143	0.094373	0.397382	1
ENSG00000083817	19	58082387	58090266	10	5	541190	1.3141	0.0944	0.397404	1
ENSG00000040633	17	7138347	7142825	4	2	428446	1.314	0.094426	0.397423	1
ENSG00000220201	19	10415479	10420233	13	6	517668	1.3134	0.094521	0.397732	1
ENSG00000154342	1	228194723	228248972	98	13	530077	1.3133	0.094549	0.397759	1
ENSG00000142046	19	41856873	41889988	75	11	472526	1.3131	0.094578	0.39779	1
ENSG00000197429	1	46159996	46216485	103	7	516688	1.3127	0.094644	0.397842	1
ENSG00000226807	8	142443929	142517330	340	26	529609	1.3127	0.094645	0.397842	1
ENSG00000108622	17	62079955	62097994	11	5	518738	1.3126	0.094656	0.397842	1
ENSG00000168785	4	99391518	99579812	554	59	505524	1.3125	0.094677	0.397842	1
ENSG00000165916	11	47440320	47448024	15	5	498162	1.3123	0.094716	0.397915	1
ENSG00000171097	9	131595392	131644354	90	9	529669	1.312	0.094755	0.397962	1
ENSG00000145194	3	183967445	184010819	87	14	524338	1.3118	0.094789	0.397962	1
ENSG00000142675	1	26503981	26516375	28	8	509662	1.3118	0.094792	0.397962	1
ENSG00000232810	6	31543344	31546113	5	2	518099	1.3114	0.094863	0.398112	1
ENSG00000126583	19	54385467	54410906	55	15	446163	1.3113	0.094871	0.398112	1
ENSG00000132613	16	70695107	70719954	78	14	456961	1.3111	0.094918	0.398218	1
ENSG00000079246	2	216972381	217071016	230	25	534470	1.3105	0.09501	0.398514	1
ENSG00000124006	2	220415450	220436357	60	12	507489	1.3103	0.095044	0.398543	1
ENSG00000166135	10	102295641	102313681	49	4	507103	1.3102	0.095062	0.398543	1
ENSG00000137713	11	111597632	111637169	42	15	446714	1.3099	0.095122	0.398543	1
ENSG00000198756	1	183898988	184006904	350	34	528188	1.3098	0.09514	0.398543	1
ENSG00000146904	7	143088205	143105985	45	14	496735	1.3097	0.095143	0.398543	1
ENSG00000189051	17	8294022	8301144	25	8	490606	1.3097	0.095147	0.398543	1
ENSG00000179046	4	189012427	189030416	121	19	524600	1.3093	0.095213	0.398672	1
ENSG00000120327	5	140603078	140605860	6	4	485034	1.3093	0.095221	0.398672	1
ENSG00000150779	11	111955524	111957522	2	1	460275	1.309	0.095259	0.398694	1
ENSG00000152256	2	173420101	173490351	205	14	529010	1.3088	0.095308	0.398694	1
ENSG00000091972	3	112051194	112081659	95	14	530228	1.3087	0.09531	0.398694	1
ENSG00000101447	20	37554955	37581703	61	6	536631	1.3087	0.095313	0.398694	1
ENSG00000173264	11	64051781	64056972	6	4	509927	1.3083	0.095384	0.398889	1
ENSG00000177191	19	41931264	41934635	7	2	443252	1.3082	0.095403	0.398889	1
ENSG00000111880	6	89319988	89673440	713	26	519247	1.308	0.095444	0.398899	1
ENSG00000070526	17	74620838	74639894	63	9	500116	1.3079	0.095456	0.398899	1
ENSG00000180347	7	31553685	31698334	420	31	513079	1.3078	0.095473	0.398899	1
ENSG00000156469	8	97251645	97273796	37	7	523813	1.3077	0.095492	0.398899	1
ENSG00000166473	16	81134484	81253975	887	80	471716	1.3071	0.095596	0.399242	1
ENSG00000149651	20	44350988	44354335	17	2	540934	1.306	0.095783	0.399859	1
ENSG00000075886	2	132233580	132240507	21	2	517918	1.3059	0.095787	0.399859	1
ENSG00000126856	16	90122974	90143708	74	15	481037	1.3055	0.095861	0.400019	1
ENSG00000143494	1	213123887	213164986	121	20	522492	1.3053	0.095903	0.400019	1
ENSG00000100116	22	38203906	38213183	25	4	497947	1.305	0.095947	0.400019	1
ENSG00000119321	9	115927800	115983641	215	21	528126	1.305	0.09595	0.400019	1
ENSG00000109084	17	26646121	26655711	11	4	515198	1.305	0.095951	0.400019	1
ENSG00000228075	18	54814293	54817639	12	3	534314	1.3048	0.095985	0.400019	1
ENSG00000188735	12	122150658	122219974	176	19	517781	1.3047	0.095996	0.400019	1
ENSG00000180346	4	90032651	90036734	13	4	530356	1.3047	0.096	0.400019	1
ENSG00000136169	13	50018429	50069139	144	15	521604	1.3046	0.096021	0.400019	1
ENSG00000147689	8	124194752	124222318	62	7	525965	1.3043	0.096071	0.40009	1
ENSG00000176893	11	4935949	4936893	2	1	550683	1.3041	0.0961	0.40009	1
ENSG00000169375	15	75661720	75748181	95	11	488796	1.3041	0.096105	0.40009	1
ENSG00000153823	2	229888689	230136057	845	77	528166	1.304	0.096125	0.40009	1
ENSG00000069482	11	68451983	68458643	15	5	484520	1.3034	0.096221	0.400399	1
ENSG00000128045	4	53728495	53733002	11	3	547528	1.3027	0.096334	0.400778	1
ENSG00000198133	14	67913801	67982445	265	44	493210	1.3025	0.09638	0.40086	1
ENSG00000146085	6	49398073	49431041	69	9	525004	1.3023	0.096404	0.40086	1
ENSG00000137563	8	63927638	63951610	98	11	532299	1.3022	0.096419	0.40086	1
ENSG00000137802	15	42066632	42120053	93	15	508223	1.3018	0.096486	0.401048	1
ENSG00000103460	16	52471682	52581714	242	40	501094	1.3015	0.096547	0.401211	1
ENSG00000084072	1	40204517	40229586	69	11	514373	1.3013	0.09658	0.401257	1
ENSG00000128482	17	19314491	19320589	10	2	417424	1.3011	0.096617	0.40132	1
ENSG00000221972	3	133646989	133648656	2	1	415154	1.3007	0.096673	0.401361	1
ENSG00000134014	8	27950584	28048670	224	18	528853	1.3006	0.096698	0.401361	1
ENSG00000092964	8	26371709	26515693	602	31	513387	1.3005	0.096709	0.401361	1
ENSG00000182168	4	96083655	96470361	1303	111	512070	1.3005	0.096714	0.401361	1
ENSG00000175048	6	157802557	158098293	1081	74	515134	1.3003	0.096752	0.40138	1
ENSG00000014123	6	96969702	97003152	42	9	526802	1.3001	0.096777	0.40138	1
ENSG00000160111	19	17003762	17137625	443	68	478549	1.3001	0.096784	0.40138	1
ENSG00000130766	1	28585963	28609002	50	11	511194	1.2998	0.096827	0.401468	1
ENSG00000174429	8	107771711	107782472	23	6	529049	1.2995	0.096879	0.401593	1
ENSG00000224383	17	62075711	62081645	8	3	489318	1.2993	0.096914	0.401647	1
ENSG00000163026	2	24252206	24270296	42	10	529484	1.2992	0.096946	0.40169	1
ENSG00000149418	11	130029682	130080257	157	28	523527	1.2988	0.097008	0.401795	1
ENSG00000166797	15	64364761	64386207	51	7	499156	1.2988	0.097015	0.401795	1
ENSG00000119431	9	116135698	116139289	20	7	517373	1.2983	0.097086	0.401998	1
ENSG00000122386	16	3162563	3170528	15	3	513523	1.2982	0.097108	0.401999	1
ENSG00000083782	12	91357456	91398803	125	13	487302	1.2979	0.097166	0.402083	1
ENSG00000177889	12	93802088	93836026	47	13	520093	1.2978	0.097172	0.402083	1
ENSG00000111186	12	1683823	1756379	237	52	481964	1.2971	0.097297	0.402464	1
ENSG00000143418	1	150937649	150947479	24	6	519740	1.297	0.097308	0.402464	1
ENSG00000221955	3	124801480	124931609	562	60	529176	1.2965	0.097401	0.402759	1
ENSG00000167995	11	61717356	61731935	45	8	521384	1.2962	0.097445	0.40285	1
ENSG00000090520	3	186288467	186303589	46	4	524246	1.2961	0.097468	0.402855	1
ENSG00000171202	11	85358963	85367597	16	4	516925	1.2959	0.097507	0.402858	1
ENSG00000091656	8	77593515	77779521	376	35	521873	1.2954	0.097587	0.402858	1
ENSG00000154678	7	31791666	32339016	1990	124	525175	1.2954	0.097588	0.402858	1
ENSG00000129159	11	17757495	17804602	123	20	510037	1.2949	0.097686	0.402858	1
ENSG00000132792	20	36322357	36500531	299	21	490719	1.2947	0.09772	0.402858	1
ENSG00000147862	9	14081842	14398982	784	128	487411	1.2946	0.097721	0.402858	1
ENSG00000112486	6	167525295	167554168	95	17	518120	1.2946	0.097733	0.402858	1
ENSG00000092931	17	74732647	74775336	31	13	480139	1.2945	0.097747	0.402858	1
ENSG00000162241	11	65142663	65151172	11	5	511988	1.2945	0.097755	0.402858	1
ENSG00000162419	1	28995234	29042115	68	8	507604	1.2944	0.097762	0.402858	1
ENSG00000168672	8	127564683	127570717	5	3	489850	1.2944	0.097767	0.402858	1
ENSG00000105609	19	54754270	54761167	25	8	509488	1.2942	0.09779	0.402858	1
ENSG00000132541	8	99114567	99129418	52	11	516538	1.2942	0.097794	0.402858	1
ENSG00000147274	X	135951353	135962939	9	5	131654	1.2942	0.097802	0.402858	1
ENSG00000008197	6	50681257	50740746	90	10	431847	1.2941	0.097817	0.402858	1
ENSG00000166169	10	103338639	103348027	16	2	546374	1.2941	0.097819	0.402858	1
ENSG00000179104	12	83080731	83528647	1259	88	497459	1.2931	0.097991	0.40339	1
ENSG00000161654	17	42112003	42144987	44	10	509160	1.2931	0.097996	0.40339	1
ENSG00000166349	11	36532053	36601312	119	19	527929	1.2929	0.09803	0.40339	1
ENSG00000182362	21	47706250	47733020	123	15	524516	1.2928	0.098036	0.40339	1
ENSG00000029153	12	27485787	27578746	276	34	523832	1.2923	0.098126	0.403585	1
ENSG00000113384	5	32124817	32174425	112	15	494464	1.2922	0.09814	0.403585	1
ENSG00000006283	17	48638429	48704835	151	23	518624	1.2921	0.098155	0.403585	1
ENSG00000105364	19	10362640	10370736	23	8	487392	1.292	0.098171	0.403585	1
ENSG00000198874	7	66461792	66704507	1084	29	511184	1.2917	0.098226	0.40364	1
ENSG00000185674	2	99858709	99871570	28	10	473582	1.2917	0.098237	0.40364	1
ENSG00000087258	16	56225251	56391356	470	55	514124	1.2915	0.098266	0.40364	1
ENSG00000071051	2	106361520	106510730	536	28	530017	1.2914	0.098282	0.40364	1
ENSG00000114480	3	81538850	81810950	487	32	508539	1.2912	0.098316	0.40364	1
ENSG00000135334	6	88384578	88411985	76	12	530737	1.2912	0.098321	0.40364	1
ENSG00000229937	7	18066397	18067486	2	1	550494	1.2911	0.098338	0.40364	1
ENSG00000174775	11	532242	535561	8	3	550454	1.2905	0.098436	0.403774	1
ENSG00000143643	1	231041987	231114618	258	18	536216	1.2904	0.09845	0.403774	1
ENSG00000109103	17	26873725	26879647	1	1	550683	1.2904	0.09846	0.403774	1
ENSG00000183291	1	87328128	87380107	148	13	500843	1.2903	0.098465	0.403774	1
ENSG00000006194	16	3333380	3351401	20	4	517115	1.2901	0.098503	0.403774	1
ENSG00000065135	1	110091186	110138465	68	12	518739	1.2897	0.098585	0.403774	1
ENSG00000234438	15	65369154	65372276	10	3	506168	1.2896	0.098602	0.403774	1
ENSG00000147118	X	47834250	47863394	24	4	131654	1.2895	0.098609	0.403774	1
ENSG00000187676	13	31774112	31906413	319	24	491250	1.2895	0.098619	0.403774	1
ENSG00000168159	1	228674277	228697598	3	2	549971	1.2894	0.098632	0.403774	1
ENSG00000114450	3	179113876	179169371	95	14	532809	1.2893	0.098642	0.403774	1
ENSG00000118564	4	15606007	15661487	155	15	540813	1.2893	0.09865	0.403774	1
ENSG00000166123	16	46918308	46965201	56	17	459361	1.2892	0.098656	0.403774	1
ENSG00000134222	1	109822176	109825790	9	5	508291	1.2891	0.09869	0.403824	1
ENSG00000203780	10	127585108	127698161	286	15	522311	1.2889	0.098718	0.403848	1
ENSG00000258986	14	105059330	105071097	43	6	496907	1.2883	0.098829	0.404135	1
ENSG00000198792	22	38612415	38669040	134	19	512186	1.2882	0.098836	0.404135	1
ENSG00000189339	1	1591486	1624243	57	12	343435	1.2881	0.098863	0.404135	1
ENSG00000143324	1	180601146	180859415	474	30	518155	1.288	0.098876	0.404135	1
ENSG00000177519	2	154333852	154335322	2	1	490679	1.2876	0.098945	0.404201	1
ENSG00000069702	1	92145900	92371559	724	60	524547	1.2875	0.098953	0.404201	1
ENSG00000169247	5	148361713	148442737	204	23	516484	1.2875	0.098958	0.404201	1
ENSG00000039068	16	68771128	68869445	295	23	509339	1.2873	0.098987	0.404222	1
ENSG00000232995	1	163112089	163291581	708	42	531562	1.2872	0.099007	0.404222	1
ENSG00000143167	1	167022082	167059868	112	19	529824	1.2864	0.099157	0.404423	1
ENSG00000119986	10	99437181	99447015	35	8	529281	1.2864	0.099159	0.404423	1
ENSG00000109787	4	38665790	38703129	96	22	527193	1.2863	0.099162	0.404423	1
ENSG00000189292	2	279561	289002	19	5	520039	1.2862	0.099185	0.404423	1
ENSG00000163170	2	74362528	74375039	34	5	503845	1.2862	0.09919	0.404423	1
ENSG00000165923	11	47681143	47736928	104	14	506265	1.286	0.099227	0.404423	1
ENSG00000152207	13	49227847	49283498	124	18	512731	1.2859	0.099235	0.404423	1
ENSG00000065057	16	2089816	2097931	11	5	411120	1.2859	0.099239	0.404423	1
ENSG00000168298	6	26156559	26157343	2	1	192991	1.2858	0.099254	0.404423	1
ENSG00000145198	3	183948317	183960117	23	5	530101	1.2852	0.099365	0.404785	1
ENSG00000139055	12	15066961	15091463	97	7	469624	1.2847	0.099448	0.405034	1
ENSG00000003436	2	188328957	188419219	193	30	522542	1.2846	0.099472	0.405042	1
ENSG00000144381	2	198351308	198364998	20	5	511145	1.2843	0.099511	0.405058	1
ENSG00000163214	2	39024871	39103021	164	14	503249	1.2842	0.099543	0.405058	1
ENSG00000147642	8	110586405	110704020	298	24	508042	1.284	0.099562	0.405058	1
ENSG00000140526	15	89631381	89745591	264	28	502777	1.284	0.099564	0.405058	1
ENSG00000049759	18	55711580	56068772	1116	89	521760	1.2835	0.099661	0.405294	1
ENSG00000132196	1	162760496	162782608	40	14	508215	1.2835	0.099666	0.405294	1
ENSG00000086061	9	33025209	33039905	57	9	513243	1.2832	0.099704	0.405359	1
ENSG00000143061	1	117117020	117210377	105	22	497542	1.2831	0.099735	0.405395	1
ENSG00000100065	22	37886400	37915543	96	17	534308	1.2827	0.099795	0.405549	1
ENSG00000005075	7	102113547	102119446	13	4	511090	1.2826	0.099821	0.405566	1
ENSG00000081014	15	51200780	51298097	234	18	533741	1.2818	0.099957	0.40589	1
ENSG00000110079	11	60048014	60076445	61	13	514336	1.2817	0.099966	0.40589	1
ENSG00000011332	19	38701649	38720317	58	12	506793	1.2817	0.099967	0.40589	1
ENSG00000081277	1	201252580	201302121	220	19	527645	1.2814	0.10003	0.406048	1
ENSG00000183828	14	105639274	105647660	18	2	473314	1.2813	0.10005	0.406048	1
ENSG00000146072	6	47199263	47277683	179	35	520287	1.2801	0.10026	0.406761	1
ENSG00000179889	16	15068448	15131552	41	12	294706	1.28	0.10027	0.406761	1
ENSG00000167749	19	51409608	51413994	20	6	491493	1.2798	0.1003	0.406793	1
ENSG00000182985	11	115039933	115375241	615	50	509701	1.2795	0.10037	0.406878	1
ENSG00000147509	8	54764368	54871863	144	26	479759	1.2794	0.10039	0.406878	1
ENSG00000168701	16	67261006	67263182	1	1	550653	1.2793	0.1004	0.406878	1
ENSG00000155970	8	16884747	16980148	299	25	497214	1.2791	0.10044	0.406878	1
ENSG00000164815	7	103766788	103848495	229	18	533919	1.279	0.10046	0.406878	1
ENSG00000185219	3	44481262	44519162	58	12	514879	1.2788	0.10048	0.406878	1
ENSG00000115107	2	119981384	120023228	162	23	519155	1.2787	0.10049	0.406878	1
ENSG00000154768	17	34087890	34092098	9	4	509926	1.2787	0.10051	0.406878	1
ENSG00000145715	5	86564070	86687743	178	20	488540	1.2786	0.10052	0.406878	1
ENSG00000117036	1	157094459	157108383	13	6	469575	1.2784	0.10055	0.406885	1
ENSG00000036672	11	119225925	119252436	56	13	457173	1.2782	0.1006	0.406885	1
ENSG00000160447	9	131464802	131483199	16	9	513777	1.2781	0.10061	0.406885	1
ENSG00000182919	11	93474769	93496250	57	4	542279	1.2781	0.10061	0.406885	1
ENSG00000110675	11	107461817	107537505	214	35	527483	1.2778	0.10066	0.406997	1
ENSG00000261115	7	140774032	141180180	1000	92	508108	1.2771	0.10078	0.407246	1
ENSG00000129282	17	34958010	34965407	14	4	467177	1.2771	0.10078	0.407246	1
ENSG00000101132	20	52824502	52836492	27	8	500350	1.2771	0.10079	0.407246	1
ENSG00000196544	17	8091651	8093564	2	1	344264	1.2769	0.10081	0.407246	1
ENSG00000119318	9	110045517	110094475	164	19	519067	1.2767	0.10085	0.407252	1
ENSG00000070047	11	576226	612222	105	15	519421	1.2766	0.10088	0.407252	1
ENSG00000184345	3	51895645	51897440	4	2	428482	1.2765	0.10089	0.407252	1
ENSG00000163728	3	180319918	180336120	18	6	503981	1.2765	0.1009	0.407252	1
ENSG00000203943	1	84764049	84816481	94	13	450212	1.276	0.10098	0.407298	1
ENSG00000111850	6	88032306	88052043	67	8	515772	1.276	0.10098	0.407298	1
ENSG00000136982	8	120846181	120868170	83	14	521031	1.276	0.10098	0.407298	1
ENSG00000165806	10	115438921	115490668	156	18	534716	1.2759	0.101	0.407298	1
ENSG00000177459	8	99076750	99105838	78	21	477252	1.2755	0.10107	0.407491	1
ENSG00000162664	1	90460678	90494101	53	14	490662	1.2752	0.10112	0.407603	1
ENSG00000112701	6	76311596	76427997	275	20	523910	1.2741	0.10131	0.40819	1
ENSG00000166780	16	15528325	15682116	229	32	498673	1.2741	0.10131	0.40819	1
ENSG00000185863	9	140065319	140066496	2	1	401152	1.2736	0.10141	0.408307	1
ENSG00000123159	19	14588571	14606961	77	16	528743	1.2735	0.10142	0.408307	1
ENSG00000112559	6	41606194	41621984	79	15	489007	1.2734	0.10144	0.408307	1
ENSG00000186115	19	15988834	16008884	81	9	545005	1.2734	0.10144	0.408307	1
ENSG00000157216	1	54691104	54872068	477	72	509188	1.2734	0.10145	0.408307	1
ENSG00000137691	11	101918147	101955291	80	8	538737	1.2731	0.10148	0.408339	1
ENSG00000122877	10	64571756	64578927	12	4	520096	1.2729	0.10153	0.408451	1
ENSG00000106397	7	100849258	100861011	25	8	530983	1.2727	0.10156	0.408473	1
ENSG00000163012	2	187692207	187713897	85	4	547248	1.2726	0.10158	0.408473	1
ENSG00000167994	11	61664706	61713747	124	22	524662	1.2722	0.10166	0.408706	1
ENSG00000132749	11	68474908	68518988	79	9	515378	1.2717	0.10174	0.408938	1
ENSG00000172995	3	35680666	35835988	316	29	525323	1.2715	0.10178	0.409009	1
ENSG00000162643	1	85527993	85598821	233	31	529639	1.271	0.10186	0.409143	1
ENSG00000132394	3	127872302	128127489	485	21	500378	1.271	0.10187	0.409143	1
ENSG00000184530	6	127898319	127912963	32	12	501757	1.2709	0.10188	0.409143	1
ENSG00000105819	7	102937873	102970349	47	15	490093	1.27	0.10204	0.409696	1
ENSG00000123179	13	50234812	50265627	150	20	530570	1.2698	0.10208	0.409767	1
ENSG00000214029	12	133696111	133707059	38	8	436220	1.2692	0.10218	0.410079	1
ENSG00000141371	17	58498574	58508787	16	4	503676	1.269	0.10222	0.410151	1
ENSG00000173838	17	60778675	60885705	272	19	486970	1.2687	0.10227	0.410176	1
ENSG00000122566	7	26229547	26240413	23	6	506164	1.2686	0.10229	0.410176	1
ENSG00000075407	10	38383264	38412280	99	8	536841	1.2685	0.1023	0.410176	1
ENSG00000144452	2	215796266	216003151	496	52	503721	1.2684	0.10233	0.410176	1
ENSG00000167862	17	73008760	73017356	26	6	519789	1.2683	0.10234	0.410176	1
ENSG00000106701	9	108210077	108314714	237	31	491754	1.2682	0.10236	0.410176	1
ENSG00000198833	6	90036344	90062619	49	16	499731	1.2678	0.10244	0.410358	1
ENSG00000112144	6	52866097	52926676	97	19	472598	1.2677	0.10245	0.410358	1
ENSG00000054967	11	73087405	73108519	44	8	519352	1.2675	0.10249	0.410379	1
ENSG00000182752	9	118916071	119164600	448	72	488959	1.2674	0.1025	0.410379	1
ENSG00000152219	11	30344649	30359165	38	7	528710	1.267	0.10259	0.410595	1
ENSG00000121361	12	21917889	21928436	5	3	507673	1.2667	0.10263	0.410595	1
ENSG00000170043	17	7833663	7835317	3	1	529479	1.2667	0.10263	0.410595	1
ENSG00000181733	19	8841391	8842335	2	1	468863	1.2666	0.10265	0.410595	1
ENSG00000170367	20	23856572	23860380	18	4	490239	1.2665	0.10267	0.410595	1
ENSG00000168386	3	99551988	99833349	363	22	529704	1.2663	0.1027	0.410595	1
ENSG00000106624	7	44143960	44154164	28	8	543189	1.2663	0.10271	0.410595	1
ENSG00000205030	11	55594695	55595630	4	2	550473	1.2653	0.10289	0.411126	1
ENSG00000138435	2	175612320	175629200	44	7	481655	1.2652	0.10291	0.411126	1
ENSG00000111229	12	110872695	110888222	43	8	457080	1.2652	0.10291	0.411126	1
ENSG00000120509	X	69506211	69509798	1	1	131654	1.2646	0.103	0.411396	1
ENSG00000185608	22	19419302	19423600	13	3	509913	1.2642	0.10308	0.411627	1
ENSG00000104960	19	50353667	50363999	35	10	503936	1.264	0.10311	0.411657	1
ENSG00000105967	7	115575202	115799950	526	30	528989	1.2638	0.10315	0.411727	1
ENSG00000136840	9	130670165	130679326	18	7	480070	1.2636	0.10319	0.41175	1
ENSG00000176239	11	5372738	5373676	19	3	536387	1.2635	0.10321	0.41175	1
ENSG00000011304	19	797392	812327	57	13	505260	1.2633	0.10324	0.41175	1
ENSG00000053524	3	182895831	183146031	741	51	503926	1.2633	0.10325	0.41175	1
ENSG00000106771	9	111777415	111882225	383	26	518465	1.2631	0.10327	0.41175	1
ENSG00000142606	1	2522078	2564499	150	10	525498	1.263	0.10329	0.41175	1
ENSG00000180917	16	71315292	71323509	18	5	537231	1.2628	0.10333	0.411821	1
ENSG00000145029	3	49459766	49466777	8	4	497359	1.2626	0.10337	0.411881	1
ENSG00000152223	18	43427574	43547305	278	20	528758	1.2625	0.10339	0.411881	1
ENSG00000143315	1	159997462	160001783	6	4	539668	1.2623	0.10342	0.411912	1
ENSG00000105649	19	18307609	18314874	15	4	520255	1.2621	0.10346	0.411963	1
ENSG00000178252	3	49044637	49053386	7	2	486476	1.2619	0.10349	0.411963	1
ENSG00000111701	12	7801996	7823195	85	15	518301	1.2619	0.1035	0.411963	1
ENSG00000168748	16	66878282	66888052	13	3	545512	1.2614	0.10359	0.412232	1
ENSG00000100297	22	35796116	35820495	71	15	463934	1.2612	0.10362	0.412262	1
ENSG00000171848	2	10262695	10271546	16	5	530495	1.2607	0.1037	0.412481	1
ENSG00000243989	3	52017300	52023218	9	4	455477	1.2606	0.10372	0.412481	1
ENSG00000102796	13	52330614	52379667	84	21	513483	1.2603	0.10378	0.412572	1
ENSG00000197948	5	141018869	141030986	50	14	524463	1.2602	0.1038	0.412572	1
ENSG00000116748	1	115215719	115238239	55	13	529565	1.2601	0.10381	0.412572	1
ENSG00000174695	5	82348665	82373272	59	7	537601	1.2598	0.10387	0.412702	1
ENSG00000197119	14	100745514	100772884	61	15	493901	1.2597	0.10389	0.412702	1
ENSG00000067082	10	3818188	3827473	24	11	473449	1.2596	0.10391	0.412702	1
ENSG00000153944	17	55333931	55762050	1196	157	508535	1.2592	0.10398	0.412891	1
ENSG00000040487	1	19638740	19658925	91	13	527715	1.2588	0.10404	0.412892	1
ENSG00000119314	9	114979995	115095944	317	13	479845	1.2588	0.10406	0.412892	1
ENSG00000139613	12	56555636	56583351	22	9	453750	1.2588	0.10406	0.412892	1
ENSG00000137947	1	89318321	89357301	108	9	506472	1.2587	0.10407	0.412892	1
ENSG00000166558	16	84043389	84075762	319	48	514868	1.2579	0.10421	0.412974	1
ENSG00000136541	2	158175125	158184146	13	4	498895	1.2578	0.10422	0.412974	1
ENSG00000250317	4	25915528	25931501	39	11	533223	1.2579	0.10422	0.412974	1
ENSG00000173585	3	45927996	45944667	40	10	530539	1.2578	0.10423	0.412974	1
ENSG00000141753	17	38599676	38613982	33	8	516001	1.2578	0.10423	0.412974	1
ENSG00000092758	20	61448414	61472511	138	30	486377	1.2578	0.10423	0.412974	1
ENSG00000089053	12	121746048	121792012	96	13	473379	1.2573	0.10432	0.412974	1
ENSG00000163630	3	63263914	63602597	1311	106	518988	1.2573	0.10433	0.412974	1
ENSG00000100234	22	33196802	33259028	129	26	526211	1.2572	0.10433	0.412974	1
ENSG00000106336	7	100183840	100198740	15	6	521508	1.2572	0.10434	0.412974	1
ENSG00000113525	5	131877136	131892555	14	3	503086	1.2571	0.10436	0.412974	1
ENSG00000167487	19	18747835	18781308	102	17	515196	1.2571	0.10436	0.412974	1
ENSG00000203857	1	120049826	120057681	9	3	466253	1.2568	0.10442	0.413122	1
ENSG00000073008	19	45147098	45169429	52	13	494950	1.2562	0.10452	0.413429	1
ENSG00000172137	16	71392616	71424341	90	11	534464	1.2557	0.10461	0.413618	1
ENSG00000061676	2	183789579	183903586	274	20	518265	1.2556	0.10463	0.413618	1
ENSG00000180822	6	3259162	3268300	76	5	453827	1.2554	0.10467	0.413618	1
ENSG00000181090	9	140513444	140730579	490	35	403383	1.2553	0.10468	0.413618	1
ENSG00000185897	19	35849249	35851391	1	1	519421	1.2552	0.1047	0.413618	1
ENSG00000078399	7	27202057	27205149	6	3	538381	1.255	0.10474	0.413618	1
ENSG00000134121	3	238279	451100	864	65	516775	1.2549	0.10476	0.413618	1
ENSG00000120899	8	27168999	27316908	398	23	521057	1.2548	0.10477	0.413618	1
ENSG00000242732	X	71346960	71351751	2	1	131654	1.2549	0.10477	0.413618	1
ENSG00000132639	20	10199477	10288068	216	35	488617	1.2545	0.10483	0.413766	1
ENSG00000104722	8	24770712	24776607	7	4	466687	1.254	0.10491	0.413875	1
ENSG00000187736	2	219940046	220025587	170	13	455054	1.2538	0.10495	0.413875	1
ENSG00000182223	4	48492269	48496406	14	4	548088	1.2537	0.10497	0.413875	1
ENSG00000253873	5	140800537	140892546	231	30	534184	1.2535	0.10501	0.413875	1
ENSG00000084463	12	14937513	14956420	27	8	532260	1.2535	0.10502	0.413875	1
ENSG00000129437	19	51581154	51587502	29	7	424277	1.2535	0.10502	0.413875	1
ENSG00000132849	1	62208149	62629592	1316	89	516665	1.2534	0.10503	0.413875	1
ENSG00000160282	21	47556065	47575499	93	27	462110	1.2532	0.10506	0.413875	1
ENSG00000151414	1	198126108	198291550	466	26	533992	1.2529	0.10512	0.413875	1
ENSG00000177453	5	43192170	43280952	208	38	517710	1.2528	0.10514	0.413875	1
ENSG00000141378	17	57774667	57784856	22	5	518726	1.2528	0.10514	0.413875	1
ENSG00000105767	19	44126519	44143991	30	7	514043	1.2528	0.10514	0.413875	1
ENSG00000143434	1	151104161	151119146	40	9	491681	1.2528	0.10515	0.413875	1
ENSG00000140961	16	83982594	83999937	122	19	508088	1.2525	0.10519	0.413934	1
ENSG00000124678	6	35085848	35109187	75	9	508201	1.2523	0.10524	0.413934	1
ENSG00000198218	3	49067140	49131504	63	15	466644	1.2522	0.10525	0.413934	1
ENSG00000012779	10	45869624	45941569	214	26	521002	1.252	0.10528	0.413934	1
ENSG00000006015	19	18699495	18703147	10	3	546670	1.252	0.10528	0.413934	1
ENSG00000171864	20	4702556	4709106	34	13	453061	1.2519	0.1053	0.413934	1
ENSG00000133794	11	13299325	13408813	270	36	503650	1.2516	0.10537	0.414121	1
ENSG00000168952	14	25278860	25519095	748	59	534163	1.2514	0.1054	0.41415	1
ENSG00000133275	19	1941148	1981337	158	18	498018	1.2508	0.10551	0.414494	1
ENSG00000145687	5	80713179	81047072	689	38	522540	1.2504	0.10558	0.414582	1
ENSG00000131876	15	101821715	101835481	40	4	529462	1.2504	0.10558	0.414582	1
ENSG00000174428	7	74508187	74565623	2	1	452517	1.2503	0.1056	0.414582	1
ENSG00000120533	8	110346552	110358189	18	6	534406	1.2497	0.10571	0.414915	1
ENSG00000178665	7	55955148	56008519	132	20	526998	1.2496	0.10573	0.414915	1
ENSG00000072042	14	68143517	68162510	29	7	545960	1.2492	0.10579	0.415003	1
ENSG00000131944	19	33463140	33468401	27	7	538199	1.2492	0.1058	0.415003	1
ENSG00000160767	1	155216996	155225274	20	2	479917	1.249	0.10582	0.415003	1
ENSG00000163082	2	223288771	223427342	359	50	505126	1.2487	0.10588	0.41515	1
ENSG00000067715	12	79257773	79845788	1419	72	509096	1.2486	0.10591	0.415169	1
ENSG00000124279	5	7859272	7869150	35	9	529824	1.2485	0.10593	0.415169	1
ENSG00000130985	X	47050199	47074527	10	6	131654	1.2477	0.10608	0.415609	1
ENSG00000164031	4	100817405	100867883	76	14	532800	1.2476	0.10609	0.415609	1
ENSG00000172375	11	118977771	118988304	26	6	526904	1.2475	0.10611	0.415609	1
ENSG00000165583	X	48045656	48056199	1	1	131654	1.247	0.1062	0.415863	1
ENSG00000213931	11	5289580	5291373	3	1	470256	1.2469	0.10622	0.415863	1
ENSG00000138079	2	44502597	44547963	136	17	481612	1.2465	0.10629	0.41596	1
ENSG00000115266	19	1446269	1473243	73	16	480655	1.2465	0.10629	0.41596	1
ENSG00000125798	20	22561642	22566101	6	2	544312	1.2461	0.10636	0.416063	1
ENSG00000131626	11	70116806	70230607	238	11	521159	1.2459	0.1064	0.416063	1
ENSG00000272395	19	39736954	39739496	9	3	496191	1.2457	0.10644	0.416063	1
ENSG00000176742	11	5220965	5221930	2	1	535052	1.2456	0.10645	0.416063	1
ENSG00000124155	20	44044707	44054885	17	6	506464	1.2456	0.10645	0.416063	1
ENSG00000102001	X	49061523	49089833	23	4	131654	1.2456	0.10646	0.416063	1
ENSG00000134668	1	32256023	32281630	43	11	536813	1.2455	0.10648	0.416063	1
ENSG00000164054	3	48509197	48542259	47	8	490843	1.2452	0.10652	0.416063	1
ENSG00000101213	20	62159766	62168723	24	5	526080	1.2453	0.10652	0.416063	1
ENSG00000075142	7	87834430	87856308	33	8	481537	1.2448	0.10659	0.416248	1
ENSG00000143196	1	168664695	168698442	140	20	540601	1.2444	0.10668	0.416511	1
ENSG00000050820	16	75262928	75301951	171	17	508019	1.2441	0.10674	0.416597	1
ENSG00000126752	X	48114752	48126879	12	5	131654	1.2438	0.10679	0.416597	1
ENSG00000084453	12	21417534	21548371	507	33	513093	1.2437	0.1068	0.416597	1
ENSG00000108702	17	32687347	32690252	11	4	525634	1.2437	0.10681	0.416597	1
ENSG00000135829	1	182808439	182857117	65	9	517420	1.2434	0.10687	0.416597	1
ENSG00000007255	19	45666186	45681501	31	8	524087	1.2433	0.10689	0.416597	1
ENSG00000123576	X	103494719	103499599	3	2	131654	1.2432	0.1069	0.416597	1
ENSG00000166220	10	72530995	72545157	71	20	523389	1.2431	0.10691	0.416597	1
ENSG00000101452	20	37590981	37668366	131	10	536330	1.2429	0.10695	0.416597	1
ENSG00000151418	1	198492352	198510075	35	10	522298	1.2428	0.10697	0.416597	1
ENSG00000164175	5	33944721	33984780	79	14	459178	1.2427	0.10699	0.416597	1
ENSG00000149554	11	125495031	125546150	113	13	528130	1.2425	0.10702	0.416597	1
ENSG00000101158	20	57556263	57570400	35	7	508726	1.2424	0.10704	0.416597	1
ENSG00000197576	7	27168126	27170399	9	2	441654	1.2422	0.10708	0.416597	1
ENSG00000177468	6	137813336	137815531	1	1	401152	1.2421	0.1071	0.416597	1
ENSG00000118690	6	109169617	109295352	325	26	517352	1.242	0.10711	0.416597	1
ENSG00000132554	8	100973164	101118344	263	22	519789	1.2419	0.10714	0.416597	1
ENSG00000260381	16	50134389	50140563	14	4	505970	1.2419	0.10714	0.416597	1
ENSG00000136021	12	100660918	100735502	119	15	502298	1.2418	0.10716	0.416597	1
ENSG00000254122	5	140797214	140892548	236	30	534397	1.2416	0.10718	0.416597	1
ENSG00000141140	17	34851599	34891305	73	12	512114	1.2416	0.10719	0.416597	1
ENSG00000088053	19	55525073	55549632	123	15	485414	1.2416	0.1072	0.416597	1
ENSG00000084731	2	26149455	26205443	163	26	510631	1.2412	0.10726	0.416654	1
ENSG00000242372	20	33866709	33872619	18	3	499591	1.2412	0.10726	0.416654	1
ENSG00000143363	1	150980867	151008189	71	17	520789	1.241	0.10731	0.416701	1
ENSG00000197123	7	63667581	63680668	64	11	513558	1.2409	0.10733	0.416701	1
ENSG00000251493	5	72742083	72744352	2	1	547627	1.2408	0.10734	0.416701	1
ENSG00000019549	8	49830236	49833999	3	2	421250	1.2405	0.1074	0.416836	1
ENSG00000183527	21	40449076	40555440	362	35	507307	1.2403	0.10742	0.416836	1
ENSG00000096063	6	35800811	35888957	195	10	502539	1.2402	0.10746	0.416903	1
ENSG00000134343	11	26210458	26684836	2412	74	523624	1.2399	0.10751	0.417009	1
ENSG00000147316	8	6264113	6501140	1271	82	510199	1.2396	0.10757	0.417144	1
ENSG00000125841	20	326789	335512	17	6	519039	1.2394	0.10759	0.417144	1
ENSG00000184163	1	1177826	1182102	14	4	440000	1.2391	0.10765	0.4172	1
ENSG00000162437	1	65210778	65298915	170	20	527595	1.2391	0.10765	0.4172	1
ENSG00000101443	20	44098229	44110172	43	8	534634	1.2387	0.10772	0.417384	1
ENSG00000171044	8	10753654	11058875	1074	33	517949	1.2378	0.10789	0.417955	1
ENSG00000084676	2	24714919	24993571	618	29	519221	1.2377	0.10792	0.417983	1
ENSG00000178074	2	200775979	200792996	39	9	487029	1.2373	0.10799	0.418166	1
ENSG00000124370	2	71336806	71357394	74	8	511001	1.2371	0.10802	0.418173	1
ENSG00000134760	18	28898052	28937394	152	10	526373	1.237	0.10805	0.418173	1
ENSG00000185122	8	145515270	145538385	46	5	446647	1.2369	0.10806	0.418173	1
ENSG00000179580	16	2016843	2018976	11	2	502085	1.2368	0.10809	0.418194	1
ENSG00000130856	18	74535149	74682688	373	22	517078	1.2365	0.10814	0.418194	1
ENSG00000163098	19	53792854	53794875	12	5	501916	1.2363	0.10817	0.418194	1
ENSG00000168830	6	87647024	87726397	184	19	525582	1.2362	0.10818	0.418194	1
ENSG00000113732	5	172410763	172461900	91	21	519619	1.2361	0.1082	0.418194	1
ENSG00000196407	1	151818220	151826173	13	2	508432	1.2359	0.10824	0.418194	1
ENSG00000161649	17	41924145	41940997	28	5	495091	1.2359	0.10824	0.418194	1
ENSG00000010322	3	52489524	52527088	77	7	440342	1.2358	0.10827	0.418194	1
