## Supplementary Tables for "Genetics of cannabis ever-use and frequency across ancestries implicate novel loci and brain-specific biology" (part 3 of 3)

### Sheet: S26-magma ever-use (continued)
Table S26. Full results gene-based test MAGMA ever-use
ENSG00000175393	11	7949265	7950209	5	2	544425	1.2358	0.10827	0.418194	1
ENSG00000180336	17	42733762	42755673	26	11	506210	1.2355	0.10832	0.418243	1
ENSG00000171385	1	112318444	112532147	659	80	523841	1.2354	0.10834	0.418243	1
ENSG00000097096	1	85623356	85667292	119	13	530488	1.2351	0.10839	0.418243	1
ENSG00000079337	12	48128453	48164846	122	21	538650	1.2352	0.10839	0.418243	1
ENSG00000161509	17	72838162	72856966	40	4	504980	1.2349	0.10842	0.418243	1
ENSG00000066923	7	99775186	99812010	81	8	536199	1.2349	0.10843	0.418243	1
ENSG00000122642	7	32997005	33046543	122	25	488345	1.2348	0.10846	0.418243	1
ENSG00000162407	1	56960419	57045257	257	29	515164	1.2347	0.10848	0.418243	1
ENSG00000153574	2	88991176	89050452	138	9	499094	1.2345	0.1085	0.418243	1
ENSG00000198734	1	169481192	169555769	351	29	512341	1.2345	0.10851	0.418243	1
ENSG00000140044	14	75894509	75939404	136	22	529822	1.2338	0.10863	0.418334	1
ENSG00000186897	12	49726200	49730971	16	6	472934	1.2338	0.10864	0.418334	1
ENSG00000119203	2	9563666	9613239	75	7	521219	1.2337	0.10866	0.418334	1
ENSG00000111843	6	10723148	10741577	42	5	512257	1.2337	0.10866	0.418334	1
ENSG00000269404	19	50922195	50934310	45	13	468751	1.2337	0.10866	0.418334	1
ENSG00000176160	17	56497528	56565759	89	15	484650	1.2336	0.10867	0.418334	1
ENSG00000243056	5	139927251	139929163	2	1	550553	1.2333	0.10873	0.418477	1
ENSG00000253846	5	140792743	140892546	240	31	534530	1.2327	0.10883	0.418775	1
ENSG00000196366	9	139377947	139380519	5	3	488082	1.2324	0.1089	0.418907	1
ENSG00000154146	11	124609829	124617102	13	3	515746	1.2324	0.10891	0.418907	1
ENSG00000130675	7	156797547	156803347	19	5	506245	1.2322	0.10894	0.418925	1
ENSG00000111700	12	20963638	21070019	560	21	481189	1.2321	0.10896	0.418925	1
ENSG00000131504	5	140894588	140998622	172	28	519698	1.2312	0.10912	0.419452	1
ENSG00000066117	12	50478760	50494494	21	5	477892	1.2305	0.10926	0.419903	1
ENSG00000093144	6	127609857	127665214	125	16	515381	1.2298	0.10938	0.420265	1
ENSG00000125355	X	119392505	119445391	76	17	131654	1.2297	0.1094	0.420265	1
ENSG00000172459	11	56431162	56432094	3	2	540089	1.2295	0.10943	0.420293	1
ENSG00000168209	10	74033677	74035797	4	2	542422	1.2294	0.10947	0.420358	1
ENSG00000180730	13	26618735	26625198	23	7	509042	1.2288	0.10957	0.420644	1
ENSG00000112212	6	41010237	41012076	4	2	509371	1.2287	0.10959	0.420644	1
ENSG00000131115	19	44716684	44741421	22	5	517399	1.2284	0.10965	0.420775	1
ENSG00000067836	16	4846963	4852951	14	4	540325	1.2283	0.10967	0.420775	1
ENSG00000132465	4	71521258	71532348	8	3	462122	1.2281	0.10971	0.420792	1
ENSG00000123106	12	28343360	28703099	875	19	525229	1.228	0.10972	0.420792	1
ENSG00000105369	19	42381190	42385439	5	3	351080	1.2276	0.10981	0.421049	1
ENSG00000146374	6	127439844	127520626	144	13	516360	1.2273	0.10986	0.421065	1
ENSG00000121289	19	33369904	33462930	359	21	535113	1.2273	0.10986	0.421065	1
ENSG00000196981	3	122130700	122134882	6	2	550425	1.2271	0.10989	0.421092	1
ENSG00000154040	18	21718920	21741564	42	8	503786	1.2269	0.10993	0.421158	1
ENSG00000176542	3	113367232	113415493	60	7	521898	1.2267	0.10996	0.421185	1
ENSG00000130822	X	152935188	152939816	6	2	131654	1.2265	0.11001	0.421278	1
ENSG00000126368	17	38249037	38256978	17	7	478011	1.2264	0.11003	0.421278	1
ENSG00000253159	5	140810158	140892546	205	28	535765	1.2257	0.11015	0.421473	1
ENSG00000185262	17	74261286	74267379	14	4	506792	1.2256	0.11018	0.421473	1
ENSG00000103196	16	84853587	84943116	448	59	520182	1.2254	0.1102	0.421473	1
ENSG00000196616	4	100227527	100242572	33	9	535590	1.2253	0.11023	0.421473	1
ENSG00000164597	7	106842189	107204959	734	20	525673	1.2252	0.11025	0.421473	1
ENSG00000197928	19	53738638	53758219	90	7	526950	1.2252	0.11025	0.421473	1
ENSG00000133104	13	36875775	36944317	152	13	527600	1.2251	0.11027	0.421473	1
ENSG00000031691	6	49431054	49460820	62	9	515082	1.225	0.11028	0.421473	1
ENSG00000126091	1	44173204	44396837	505	23	506192	1.2249	0.11031	0.421473	1
ENSG00000138615	15	65488337	65503840	29	4	512649	1.2249	0.11031	0.421473	1
ENSG00000065320	17	8924859	9147317	839	84	520554	1.2246	0.11036	0.421554	1
ENSG00000001629	7	91875530	92030698	175	23	487936	1.2245	0.11039	0.421554	1
ENSG00000230778	15	40573645	40574787	1	1	546954	1.2244	0.1104	0.421554	1
ENSG00000186310	X	92925925	92928682	2	1	131654	1.2242	0.11044	0.421597	1
ENSG00000106809	9	95146249	95166976	49	7	538543	1.2241	0.11046	0.421597	1
ENSG00000185594	15	97326676	97328845	5	3	470810	1.224	0.11048	0.421597	1
ENSG00000109919	11	47638858	47664206	27	9	476042	1.2237	0.11054	0.421739	1
ENSG00000104408	8	109213972	109260959	135	10	536149	1.2229	0.11068	0.422174	1
ENSG00000123353	12	56211806	56214959	1	1	519421	1.2228	0.1107	0.422174	1
ENSG00000171456	20	30946147	31027122	102	9	513531	1.2225	0.11077	0.422354	1
ENSG00000165675	X	129757355	130037219	132	32	131654	1.2222	0.11081	0.422358	1
ENSG00000130560	9	138824815	138853226	108	14	507806	1.2221	0.11084	0.422358	1
ENSG00000185088	15	63445539	63449741	19	3	542296	1.2221	0.11084	0.422358	1
ENSG00000073578	5	218338	256815	223	6	525210	1.221	0.11104	0.423033	1
ENSG00000157578	21	40777770	40817676	108	9	527613	1.2209	0.11107	0.423059	1
ENSG00000161570	17	34198495	34207377	16	5	519296	1.2203	0.11117	0.423352	1
ENSG00000240654	13	24883686	24896669	62	12	501229	1.2202	0.1112	0.423379	1
ENSG00000167941	17	41831099	41836156	4	2	525231	1.2199	0.11125	0.423482	1
ENSG00000136758	10	27399040	27443349	158	13	529503	1.2196	0.11131	0.423623	1
ENSG00000136875	9	116037914	116056079	62	13	499184	1.219	0.11142	0.423892	1
ENSG00000144057	2	107418056	107503563	302	21	536237	1.219	0.11143	0.423892	1
ENSG00000067955	16	67063050	67134961	87	10	506215	1.2189	0.11145	0.423892	1
ENSG00000183625	3	46283872	46308197	59	9	522649	1.2185	0.11151	0.423983	1
ENSG00000103363	16	2821415	2827297	19	3	456450	1.2185	0.11152	0.423983	1
ENSG00000164292	5	95049181	95132071	154	27	514889	1.2178	0.11165	0.42439	1
ENSG00000143845	1	204100190	204121307	49	18	525729	1.2173	0.11174	0.424615	1
ENSG00000101544	18	77866915	77898229	114	11	536353	1.2171	0.11179	0.424615	1
ENSG00000044090	6	43005355	43021683	32	9	508215	1.2169	0.11182	0.424615	1
ENSG00000120910	8	22298483	22398657	191	13	517745	1.2168	0.11184	0.424615	1
ENSG00000142102	11	288480	297511	39	9	468668	1.2167	0.11185	0.424615	1
ENSG00000205356	7	97844755	97881563	95	10	515811	1.2167	0.11186	0.424615	1
ENSG00000130656	16	192921	204504	34	9	476141	1.2165	0.11189	0.424615	1
ENSG00000120279	6	153019030	153045717	90	11	521845	1.2163	0.11193	0.424615	1
ENSG00000196850	12	110972237	111021064	105	11	404217	1.2163	0.11193	0.424615	1
ENSG00000182256	15	27216429	27778373	1729	167	502607	1.2163	0.11194	0.424615	1
ENSG00000072803	5	171288553	171433877	220	24	451133	1.2159	0.11201	0.424793	1
ENSG00000166181	11	43333505	43366080	57	15	534417	1.2156	0.11207	0.42493	1
ENSG00000137558	8	75736772	75767264	76	12	521506	1.2152	0.11214	0.42493	1
ENSG00000108784	17	40687951	40696467	9	4	510404	1.2152	0.11214	0.42493	1
ENSG00000255529	15	57998901	58009753	25	7	491337	1.2152	0.11215	0.42493	1
ENSG00000165392	8	30890778	31031277	287	23	530607	1.215	0.11217	0.42493	1
ENSG00000139193	12	6554051	6560884	17	8	480190	1.2148	0.11222	0.42493	1
ENSG00000163320	3	88101100	88199016	223	8	507630	1.2145	0.11227	0.42493	1
ENSG00000198042	8	33342685	33358778	43	7	530401	1.2145	0.11227	0.42493	1
ENSG00000174233	12	49159975	49182820	43	5	525640	1.2145	0.11227	0.42493	1
ENSG00000168676	16	67323338	67360664	46	9	487479	1.2145	0.11228	0.42493	1
ENSG00000133026	17	8377523	8534094	240	16	512498	1.2144	0.1123	0.42493	1
ENSG00000103512	16	14927643	14990014	6	4	232068	1.2141	0.11236	0.425069	1
ENSG00000139433	12	110288748	110318293	68	11	500474	1.2135	0.11248	0.425436	1
ENSG00000173626	6	116817646	116866773	141	14	526077	1.2132	0.11252	0.425499	1
ENSG00000187550	19	56040780	56048435	28	11	493902	1.2131	0.11255	0.425525	1
ENSG00000163463	1	155141884	155151331	15	4	535189	1.2127	0.11262	0.425528	1
ENSG00000171169	9	130823512	130829600	7	3	494695	1.2127	0.11262	0.425528	1
ENSG00000155592	16	25247322	25269210	50	8	492287	1.2127	0.11262	0.425528	1
ENSG00000145428	4	154631312	154681387	189	13	526998	1.2124	0.11269	0.425618	1
ENSG00000160318	19	51870352	51872498	3	1	461416	1.2123	0.11269	0.425618	1
ENSG00000155980	12	57943812	57980416	55	14	508754	1.2121	0.11273	0.425669	1
ENSG00000124091	20	55066548	55100981	96	10	467920	1.212	0.11275	0.425669	1
ENSG00000011485	19	46850251	46896238	117	17	506487	1.2115	0.11286	0.425974	1
ENSG00000085831	1	51752930	51810785	108	22	520413	1.2113	0.11289	0.425974	1
ENSG00000175105	3	88108394	88193814	190	7	506790	1.2112	0.1129	0.425974	1
ENSG00000228300	19	1275520	1279243	9	4	323664	1.2109	0.11297	0.426039	1
ENSG00000128039	4	56212388	56239267	80	14	527599	1.2109	0.11298	0.426039	1
ENSG00000148082	9	91620686	91793682	523	41	512219	1.2108	0.11299	0.426039	1
ENSG00000125285	13	95361876	95364389	3	2	550108	1.2107	0.11301	0.426039	1
ENSG00000215595	20	1184098	1188918	13	5	506676	1.2101	0.11312	0.426192	1
ENSG00000102225	X	47077445	47089396	5	2	131654	1.2101	0.11312	0.426192	1
ENSG00000187808	X	118892576	118894165	4	1	131654	1.2101	0.11312	0.426192	1
ENSG00000180257	19	53430388	53466164	140	22	510972	1.2097	0.1132	0.42622	1
ENSG00000108375	17	56431037	56494931	109	16	529422	1.2096	0.11321	0.42622	1
ENSG00000111144	12	96394531	96437298	122	14	539964	1.2096	0.11322	0.42622	1
ENSG00000175155	17	57409053	57479095	145	21	506786	1.2096	0.11322	0.42622	1
ENSG00000197329	2	64319786	64371605	119	15	524905	1.2093	0.11328	0.426299	1
ENSG00000117595	1	209958968	209979520	60	8	531729	1.209	0.11332	0.426299	1
ENSG00000155792	8	120885900	121063157	729	30	530871	1.2091	0.11332	0.426299	1
ENSG00000121067	17	47676246	47755525	107	26	474885	1.2089	0.11334	0.426299	1
ENSG00000130177	13	115000320	115038150	88	10	528633	1.2087	0.11338	0.426299	1
ENSG00000108270	17	35306175	35414171	152	16	496935	1.2087	0.11338	0.426299	1
ENSG00000132975	13	27329337	27334922	13	5	524868	1.2085	0.11343	0.42635	1
ENSG00000100739	14	96721641	96735304	57	13	518248	1.2084	0.11344	0.42635	1
ENSG00000095110	11	114392423	114430580	79	7	522872	1.208	0.11352	0.426564	1
ENSG00000186340	6	169615875	169654137	207	35	529571	1.2076	0.11359	0.426739	1
ENSG00000124098	20	54933983	54943719	32	6	508381	1.2072	0.11367	0.426953	1
ENSG00000104524	8	144686083	144691784	20	5	516320	1.2062	0.11387	0.427617	1
ENSG00000169594	15	83924655	83953468	42	8	516350	1.206	0.1139	0.427642	1
ENSG00000144867	3	133502877	133540336	81	15	513785	1.2058	0.11394	0.427705	1
ENSG00000113805	3	74311719	74663587	975	75	507036	1.2057	0.11397	0.42773	1
ENSG00000163626	4	73920416	73935476	13	4	527242	1.2055	0.11401	0.427731	1
ENSG00000173482	18	7567314	8406859	2486	152	513850	1.2053	0.11404	0.427731	1
ENSG00000241343	X	100645878	100651142	3	2	131654	1.2053	0.11404	0.427731	1
ENSG00000198104	1	248550910	248551836	6	2	523526	1.2052	0.11407	0.427757	1
ENSG00000185177	7	57187321	57207571	62	7	515428	1.2047	0.11416	0.428007	1
ENSG00000060656	1	29563028	29653325	223	33	533800	1.2043	0.11423	0.42817	1
ENSG00000101391	20	31946645	31989375	48	11	451896	1.2043	0.11425	0.42817	1
ENSG00000111647	12	100422233	100536642	294	22	520679	1.204	0.11429	0.428196	1
ENSG00000137473	4	147628179	147867034	577	24	522219	1.2039	0.11431	0.428196	1
ENSG00000182263	2	164461447	164592618	236	34	504337	1.2038	0.11434	0.428196	1
ENSG00000162073	16	3019342	3023485	7	3	541085	1.2037	0.11435	0.428196	1
ENSG00000116747	1	193028552	193060907	52	10	507039	1.2034	0.11441	0.428284	1
ENSG00000253305	5	140787588	140892546	247	31	534735	1.2034	0.11442	0.428284	1
ENSG00000172269	11	118967213	118973124	13	4	511171	1.2031	0.11448	0.428421	1
ENSG00000120210	9	5163863	5185618	71	4	525710	1.2026	0.11456	0.428621	1
ENSG00000180287	1	242251689	242687998	1571	105	516072	1.2025	0.11458	0.428621	1
ENSG00000137486	11	74971166	75062875	200	41	497914	1.2021	0.11467	0.42876	1
ENSG00000086827	11	113603905	113644485	115	16	540642	1.202	0.11467	0.42876	1
ENSG00000186074	17	72690447	72709169	36	10	490505	1.2017	0.11474	0.42876	1
ENSG00000048707	1	12290101	12572099	502	26	490323	1.2013	0.11482	0.42876	1
ENSG00000148156	9	111616868	111618275	5	2	544431	1.2013	0.11482	0.42876	1
ENSG00000173598	12	93771701	93797024	70	11	529605	1.2012	0.11483	0.42876	1
ENSG00000101349	20	9518037	9819687	985	87	517142	1.2012	0.11483	0.42876	1
ENSG00000116213	1	3547331	3566671	35	9	467781	1.2009	0.11489	0.42876	1
ENSG00000196604	2	130831108	130886795	6	2	426096	1.2009	0.11489	0.42876	1
ENSG00000139734	13	60239717	60738119	1228	34	528528	1.2009	0.11489	0.42876	1
ENSG00000136603	3	170075473	170114637	99	12	489815	1.2008	0.11491	0.42876	1
ENSG00000184905	X	101380660	101382684	5	2	131654	1.2008	0.11491	0.42876	1
ENSG00000182111	7	57509883	57533265	94	6	486223	1.2008	0.11492	0.42876	1
ENSG00000141367	17	57697050	57774317	120	10	516316	1.2003	0.11502	0.429046	1
ENSG00000114541	3	69219146	69435430	707	67	508446	1.1997	0.11512	0.429332	1
ENSG00000117362	1	150237799	150241609	2	1	483714	1.1995	0.11517	0.429381	1
ENSG00000131778	1	146714291	146767447	211	23	473403	1.1994	0.11519	0.429381	1
ENSG00000017260	3	130569327	130735556	263	21	511729	1.1992	0.11523	0.429381	1
ENSG00000237276	1	16551343	16553528	7	1	550273	1.1989	0.11528	0.429381	1
ENSG00000188959	9	112961841	112970413	23	6	548028	1.1989	0.11528	0.429381	1
ENSG00000164674	6	159065931	159185908	394	46	523356	1.1989	0.11529	0.429381	1
ENSG00000119509	9	102861467	103063908	422	15	534832	1.1988	0.11531	0.429381	1
ENSG00000128829	15	40226331	40327797	316	26	529907	1.1986	0.11535	0.429381	1
ENSG00000126464	19	50094912	50129696	91	11	519380	1.1984	0.11538	0.429381	1
ENSG00000161298	19	37096207	37119499	37	7	532916	1.1984	0.11539	0.429381	1
ENSG00000245680	19	37672481	37701632	43	10	526817	1.1983	0.11539	0.429381	1
ENSG00000165985	10	16555742	16564004	33	7	541165	1.198	0.11545	0.429493	1
ENSG00000156564	6	40359373	40555126	772	51	523299	1.1977	0.11552	0.429493	1
ENSG00000115361	2	211052632	211090215	38	9	480647	1.1975	0.11555	0.429493	1
ENSG00000162734	1	160175125	160185162	12	7	478982	1.1975	0.11556	0.429493	1
ENSG00000083896	4	69176105	69215824	65	13	518694	1.1973	0.11559	0.429493	1
ENSG00000182944	22	29663998	29696515	52	14	497763	1.1972	0.11561	0.429493	1
ENSG00000176595	8	1921949	1955109	163	22	461347	1.1972	0.11562	0.429493	1
ENSG00000134365	1	196857144	196887843	58	11	515940	1.1971	0.11563	0.429493	1
ENSG00000198626	1	237205510	237997288	2772	207	505601	1.1971	0.11563	0.429493	1
ENSG00000157617	21	43305219	43374066	317	62	485578	1.1968	0.11568	0.429493	1
ENSG00000172458	13	21276222	21297239	48	7	501734	1.1968	0.11569	0.429493	1
ENSG00000044115	5	138089075	138270723	280	8	507012	1.1967	0.1157	0.429493	1
ENSG00000197140	8	38965050	39142436	385	17	526097	1.1966	0.11574	0.429493	1
ENSG00000171790	1	41481269	41489116	32	10	524204	1.1964	0.11577	0.429493	1
ENSG00000005955	17	34900737	34946278	79	12	504892	1.1964	0.11577	0.429493	1
ENSG00000011638	16	21169703	21191937	43	9	519568	1.1962	0.1158	0.429517	1
ENSG00000196661	11	124266306	124267247	2	1	547897	1.1961	0.11583	0.429542	1
ENSG00000184005	1	76540389	77100311	1695	137	523505	1.1958	0.11588	0.429641	1
ENSG00000198160	1	67390578	67454302	138	14	523105	1.1956	0.11592	0.429665	1
ENSG00000164399	5	131396347	131398896	2	1	550351	1.1954	0.11597	0.429665	1
ENSG00000156639	6	37787272	38161637	1022	26	523862	1.1953	0.11598	0.429665	1
ENSG00000042062	20	49202645	49308277	349	50	491923	1.1952	0.116	0.429665	1
ENSG00000117010	1	40997233	41013841	55	8	542282	1.1952	0.11601	0.429665	1
ENSG00000126549	4	70861648	70868173	12	6	518736	1.195	0.11604	0.429665	1
ENSG00000130311	19	17420337	17434107	56	10	533520	1.195	0.11605	0.429665	1
ENSG00000109906	11	113930289	114126702	644	82	516652	1.1947	0.1161	0.429764	1
ENSG00000169814	3	15642864	15689147	93	13	537054	1.1942	0.11619	0.429912	1
ENSG00000106546	7	17338276	17385775	49	13	497207	1.1942	0.1162	0.429912	1
ENSG00000120833	12	93963598	93970521	18	5	536518	1.1942	0.11621	0.429912	1
ENSG00000198689	X	135067583	135129428	71	6	131654	1.1936	0.11631	0.430183	1
ENSG00000173812	17	39845127	39847898	3	2	528529	1.1935	0.11633	0.430183	1
ENSG00000025708	22	50964181	50968514	12	6	512598	1.1932	0.1164	0.430305	1
ENSG00000134046	18	51677971	51751158	131	18	489469	1.1931	0.11641	0.430305	1
ENSG00000115233	2	162164786	162268228	167	21	480261	1.1929	0.11646	0.430404	1
ENSG00000080644	15	78885394	78913637	75	9	508842	1.1924	0.11655	0.430588	1
ENSG00000121690	11	33037410	33055128	70	7	534346	1.1923	0.11656	0.430588	1
ENSG00000023572	1	193065595	193075659	23	7	522419	1.1923	0.11658	0.430588	1
ENSG00000134851	4	56262080	56292342	71	11	536810	1.1913	0.11677	0.431203	1
ENSG00000082512	1	211499849	211548403	118	21	501175	1.1911	0.11681	0.431215	1
ENSG00000160606	17	27051366	27053949	5	2	544296	1.1911	0.11682	0.431215	1
ENSG00000180318	12	85673713	85695562	41	8	531060	1.19	0.11703	0.431817	1
ENSG00000157483	15	59428168	59665071	796	67	491017	1.19	0.11703	0.431817	1
ENSG00000164591	5	150040403	150058930	45	3	532737	1.1898	0.11707	0.431878	1
ENSG00000136146	13	48649864	48669277	66	15	527570	1.1887	0.11728	0.432566	1
ENSG00000167085	17	47481410	47492267	28	10	525705	1.1877	0.11748	0.433216	1
ENSG00000072133	X	83313354	83442943	196	12	131654	1.187	0.11761	0.433604	1
ENSG00000196912	2	98109009	98206708	64	4	498170	1.1868	0.11766	0.433604	1
ENSG00000064205	20	43343493	43356453	20	7	494311	1.1867	0.11768	0.433604	1
ENSG00000160392	19	40826967	40854434	64	12	513607	1.1865	0.11771	0.433604	1
ENSG00000005007	19	18942744	18979039	69	15	512836	1.1865	0.11772	0.433604	1
ENSG00000167083	17	47283596	47287936	17	8	523842	1.1864	0.11773	0.433604	1
ENSG00000002330	11	64037300	64052176	19	8	525059	1.1863	0.11775	0.433604	1
ENSG00000111452	12	131438452	131626010	839	62	517194	1.1861	0.11778	0.433627	1
ENSG00000116983	1	40144320	40157382	72	13	535680	1.1858	0.11786	0.433835	1
ENSG00000230510	19	46984045	47104457	433	59	520846	1.1852	0.11798	0.43419	1
ENSG00000139132	12	32552518	32798984	900	49	535486	1.185	0.11802	0.434237	1
ENSG00000254585	15	23888696	23892993	4	2	387908	1.1849	0.11804	0.434237	1
ENSG00000163818	3	45864808	45957216	186	28	527625	1.1846	0.11809	0.434334	1
ENSG00000139289	12	76419227	76425556	13	7	483392	1.1844	0.11812	0.434358	1
ENSG00000102786	13	51927678	52027275	170	19	518701	1.1842	0.11817	0.434455	1
ENSG00000156017	9	77595936	77643326	90	14	482661	1.184	0.11821	0.434499	1
ENSG00000159147	21	34937165	34961019	24	7	509179	1.1839	0.11823	0.434499	1
ENSG00000114302	3	48784017	48885270	77	14	498964	1.1837	0.11826	0.434499	1
ENSG00000130304	19	17581300	17616977	114	15	487468	1.1836	0.11829	0.434499	1
ENSG00000198805	14	20937538	20946165	26	6	526122	1.1835	0.1183	0.434499	1
ENSG00000169118	15	64457716	64665968	373	22	505710	1.1834	0.11833	0.434522	1
ENSG00000161860	19	13009894	13030116	35	9	515840	1.1829	0.11842	0.434663	1
ENSG00000076944	19	7701987	7712760	33	8	403353	1.1828	0.11845	0.434663	1
ENSG00000078237	12	4430359	4469194	108	17	502100	1.1827	0.11846	0.434663	1
ENSG00000007376	16	834974	838383	9	4	473731	1.1826	0.11847	0.434663	1
ENSG00000135638	2	73144604	73162020	23	8	461590	1.1825	0.1185	0.434663	1
ENSG00000162267	3	52828784	52843025	23	8	519559	1.1825	0.11851	0.434663	1
ENSG00000052841	11	43380435	43516483	288	27	525937	1.1821	0.11858	0.434819	1
ENSG00000185565	3	115521210	116164385	1566	87	527430	1.182	0.1186	0.434819	1
ENSG00000261934	5	140782520	140892546	263	24	533513	1.1819	0.11863	0.434843	1
ENSG00000137656	11	116618886	116643714	100	20	497526	1.1812	0.11876	0.434923	1
ENSG00000101470	20	44451853	44455953	11	3	539050	1.181	0.11879	0.434923	1
ENSG00000162624	1	75594119	75627218	62	13	495821	1.181	0.1188	0.434923	1
ENSG00000081154	3	101292997	101313281	52	10	512571	1.181	0.1188	0.434923	1
ENSG00000178467	3	49027304	49044582	14	4	463345	1.1808	0.11884	0.434923	1
ENSG00000126003	20	30780307	30795546	11	3	511091	1.1807	0.11887	0.434923	1
ENSG00000095015	5	56110900	56191979	208	19	527218	1.1806	0.11888	0.434923	1
ENSG00000182040	17	72912176	72919351	6	3	513451	1.1806	0.11888	0.434923	1
ENSG00000166006	12	75433858	75603584	446	35	508625	1.1805	0.1189	0.434923	1
ENSG00000189060	22	38201114	38203443	4	2	433124	1.1804	0.11892	0.434923	1
ENSG00000132386	17	1665259	1680859	69	11	448671	1.1802	0.11895	0.434923	1
ENSG00000111231	12	110890291	110906667	36	7	444692	1.18	0.119	0.434923	1
ENSG00000175931	17	74385613	74449288	169	22	501658	1.1799	0.11901	0.434923	1
ENSG00000240563	1	62660474	62678000	106	17	534291	1.1799	0.11902	0.434923	1
ENSG00000179021	3	88198875	88207115	16	2	522808	1.1799	0.11902	0.434923	1
ENSG00000159131	21	34876238	34915223	51	10	529268	1.1798	0.11903	0.434923	1
ENSG00000138744	4	76831808	76862166	136	14	538425	1.1797	0.11906	0.434946	1
ENSG00000103707	15	65293850	65321977	81	13	506876	1.1795	0.11909	0.434969	1
ENSG00000112320	6	107811317	107982513	357	41	508127	1.1794	0.11913	0.435029	1
ENSG00000165669	10	120065401	120101839	57	15	523837	1.1789	0.11922	0.435135	1
ENSG00000177595	11	799179	809872	32	5	478181	1.1788	0.11923	0.435135	1
ENSG00000167371	16	29823409	29827202	5	3	504937	1.1789	0.11923	0.435135	1
ENSG00000039987	19	12862600	12869272	8	5	455154	1.1783	0.11934	0.435437	1
ENSG00000165078	8	68334405	68658620	787	61	522669	1.1782	0.11936	0.435437	1
ENSG00000177888	1	197122814	197169672	80	11	533673	1.1779	0.11942	0.435506	1
ENSG00000184349	5	106712590	107006596	764	95	512719	1.1778	0.11944	0.435506	1
ENSG00000159231	21	37506614	37518860	55	7	534413	1.1777	0.11945	0.435506	1
ENSG00000109180	4	48832599	48863834	34	5	532566	1.1775	0.11949	0.435552	1
ENSG00000136381	15	78730518	78793798	134	14	522185	1.1775	0.11951	0.435552	1
ENSG00000196805	1	153042717	153044084	3	1	506624	1.1772	0.11955	0.435598	1
ENSG00000139793	13	97874549	98046374	350	34	517883	1.1771	0.11957	0.435598	1
ENSG00000160323	9	136279459	136324525	148	20	531295	1.1768	0.11965	0.435804	1
ENSG00000112394	6	111408728	111544608	239	24	523285	1.1765	0.11969	0.435863	1
ENSG00000117519	1	95362507	95392735	115	25	533480	1.1763	0.11973	0.435922	1
ENSG00000095383	9	100961280	101018003	229	26	527778	1.1762	0.11976	0.435932	1
ENSG00000172005	2	95691400	95719737	29	12	404597	1.1761	0.11978	0.435932	1
ENSG00000273079	12	13713684	14133022	1354	90	519935	1.1759	0.11982	0.435964	1
ENSG00000138061	2	38294746	38303323	15	4	540246	1.1757	0.11985	0.435964	1
ENSG00000105695	19	35782989	35804710	50	13	514911	1.1757	0.11986	0.435964	1
ENSG00000270011	19	9434902	9493293	125	8	477441	1.1754	0.11991	0.436029	1
ENSG00000196839	20	43248160	43280376	88	21	512350	1.1752	0.11996	0.436029	1
ENSG00000189181	1	248844580	248862258	63	3	445922	1.1751	0.11998	0.436029	1
ENSG00000166211	12	101869133	101880954	35	9	525914	1.175	0.11999	0.436029	1
ENSG00000105607	19	13001943	13010813	19	5	505200	1.1749	0.12001	0.436029	1
ENSG00000118276	18	29202209	29306560	205	25	527428	1.1749	0.12002	0.436029	1
ENSG00000165525	14	50250528	50319763	70	15	469583	1.1746	0.12008	0.436161	1
ENSG00000179915	2	50145643	51259674	3530	127	527757	1.1742	0.12015	0.43623	1
ENSG00000206527	3	123213363	123303924	255	16	507844	1.1741	0.12017	0.43623	1
ENSG00000148219	9	119187504	120177317	3013	149	524973	1.1741	0.12017	0.43623	1
ENSG00000124875	4	74702273	74704477	4	2	526079	1.174	0.12021	0.436289	1
ENSG00000056661	17	36890150	36906070	43	11	525594	1.1736	0.12028	0.43638	1
ENSG00000089250	12	117645921	117799607	433	36	525982	1.1735	0.12029	0.43638	1
ENSG00000130182	16	3138895	3149293	30	7	536099	1.1734	0.12032	0.43638	1
ENSG00000214102	7	141408153	141431071	37	4	534428	1.1733	0.12033	0.43638	1
ENSG00000162551	1	21835475	21904905	305	28	514088	1.173	0.12039	0.436401	1
ENSG00000131142	19	8117224	8127547	37	10	511979	1.1728	0.12044	0.436401	1
ENSG00000184967	12	132628993	132636986	17	8	425077	1.1728	0.12045	0.436401	1
ENSG00000070886	1	22890004	22930087	147	24	528834	1.1727	0.12046	0.436401	1
ENSG00000118407	6	76004607	76203516	280	16	531109	1.1725	0.1205	0.436401	1
ENSG00000160908	7	99084142	99097925	20	7	523979	1.1724	0.12051	0.436401	1
ENSG00000196963	5	140560980	140566710	20	5	545928	1.1724	0.12052	0.436401	1
ENSG00000121064	17	55055468	55084129	59	10	473956	1.1722	0.12055	0.436401	1
ENSG00000188641	1	97543299	98386615	2160	122	511596	1.172	0.12059	0.436401	1
ENSG00000144191	2	98962618	99015064	186	22	525629	1.1717	0.12066	0.436401	1
ENSG00000095539	10	102729254	102745373	24	5	539178	1.1717	0.12066	0.436401	1
ENSG00000086289	7	37960163	37991543	130	25	511435	1.1716	0.12067	0.436401	1
ENSG00000013561	5	141346402	141369856	69	9	475518	1.1714	0.12071	0.436401	1
ENSG00000164506	6	147525494	147711612	286	16	516924	1.1714	0.12071	0.436401	1
ENSG00000043355	13	100634026	100639019	9	3	506156	1.1714	0.12072	0.436401	1
ENSG00000177628	1	155204239	155214653	18	4	480089	1.1714	0.12073	0.436401	1
ENSG00000152749	13	95254104	95286899	70	11	531226	1.1713	0.12074	0.436401	1
ENSG00000163814	3	45123766	45187914	220	61	504505	1.1711	0.12078	0.436401	1
ENSG00000248713	4	100557686	100575424	57	14	476538	1.171	0.1208	0.436401	1
ENSG00000184924	2	25013136	25016251	9	3	547111	1.1709	0.12081	0.436401	1
ENSG00000157060	1	182869000	182922553	70	11	515928	1.1703	0.12094	0.436784	1
ENSG00000138399	2	170386259	170430431	126	22	488885	1.1699	0.12103	0.436974	1
ENSG00000123901	11	94110477	94134585	101	18	522975	1.1698	0.12104	0.436974	1
ENSG00000180801	4	114821432	114901281	248	24	478425	1.1697	0.12107	0.436997	1
ENSG00000174370	11	128769460	128776126	24	8	510790	1.1693	0.12114	0.437051	1
ENSG00000123240	10	13141425	13180291	107	21	493111	1.1691	0.12117	0.437051	1
ENSG00000179862	1	41326728	41328018	8	3	520686	1.1691	0.12118	0.437051	1
ENSG00000109332	4	103715540	103790050	160	10	462293	1.1691	0.12118	0.437051	1
ENSG00000121940	1	109472130	109506121	115	22	522334	1.1687	0.12126	0.437163	1
ENSG00000160209	21	45138978	45182188	131	26	496384	1.1687	0.12126	0.437163	1
ENSG00000180739	19	10623418	10628668	17	8	451992	1.1684	0.12132	0.437163	1
ENSG00000100934	14	39501123	39572447	175	23	507793	1.1684	0.12133	0.437163	1
ENSG00000180096	16	30389454	30394171	8	3	444571	1.1684	0.12133	0.437163	1
ENSG00000138385	2	170655322	170668574	37	9	529858	1.168	0.12139	0.437294	1
ENSG00000180425	11	114262170	114271272	25	6	530636	1.1679	0.12143	0.437352	1
ENSG00000196166	8	38368352	38386180	54	7	533757	1.1676	0.12149	0.437384	1
ENSG00000197852	1	112264686	112298419	122	21	526987	1.1675	0.12151	0.437384	1
ENSG00000214063	11	842824	867116	49	13	502665	1.1675	0.12151	0.437384	1
ENSG00000172331	7	134331531	134364568	109	7	543260	1.1672	0.12156	0.437478	1
ENSG00000187193	16	56716382	56718108	8	3	516882	1.1668	0.12165	0.437716	1
ENSG00000100647	14	70078310	70181861	166	26	500358	1.1663	0.12174	0.437955	1
ENSG00000205307	7	100169851	100171487	3	2	490132	1.166	0.12181	0.437989	1
ENSG00000102468	13	47405677	47471211	243	40	524893	1.166	0.12181	0.437989	1
ENSG00000134243	1	109852187	109940563	127	11	524861	1.1656	0.12188	0.437989	1
ENSG00000186350	9	137218316	137332431	401	33	486059	1.1656	0.12189	0.437989	1
ENSG00000123411	12	56401268	56432219	33	8	500625	1.1655	0.12191	0.437989	1
ENSG00000076003	2	136597196	136634047	49	8	424738	1.1653	0.12194	0.437989	1
ENSG00000178055	3	46871894	46875585	7	2	546177	1.1654	0.12194	0.437989	1
ENSG00000132953	13	21351468	21476913	302	18	518538	1.1653	0.12194	0.437989	1
ENSG00000186335	5	150694539	150727151	107	13	531608	1.1652	0.12197	0.438011	1
ENSG00000163512	3	28363844	28390915	29	7	526477	1.1649	0.12204	0.438059	1
ENSG00000137878	15	57884102	57977562	391	28	509449	1.1648	0.12205	0.438059	1
ENSG00000124313	X	53262058	53350522	40	9	131654	1.1647	0.12207	0.438059	1
ENSG00000139684	13	47345391	47371423	46	8	506032	1.1645	0.1221	0.438059	1
ENSG00000022277	20	55043641	55093942	129	13	469842	1.1644	0.12213	0.438059	1
ENSG00000181873	1	228353429	228369958	24	7	458488	1.1643	0.12215	0.438059	1
ENSG00000172738	6	37179954	37225931	66	14	477490	1.1643	0.12215	0.438059	1
ENSG00000140382	15	77713018	77777945	113	11	541047	1.1642	0.12218	0.438068	1
ENSG00000049319	2	31749656	31806040	147	20	500274	1.1641	0.1222	0.438068	1
ENSG00000168350	14	100612753	100626012	39	9	529419	1.1639	0.12224	0.438126	1
ENSG00000128578	7	129074274	129128240	106	12	496753	1.1636	0.1223	0.438256	1
ENSG00000140931	16	66637935	66647795	28	6	518612	1.1634	0.12234	0.438314	1
ENSG00000184277	15	102173429	102192594	41	14	489796	1.1632	0.12237	0.438336	1
ENSG00000141642	18	48494387	48514491	24	7	471450	1.163	0.12241	0.438344	1
ENSG00000214787	11	59968726	60010575	128	14	498632	1.163	0.12242	0.438344	1
ENSG00000101333	20	9049357	9461463	929	78	517056	1.1624	0.12253	0.438653	1
ENSG00000074071	16	1821891	1823152	6	3	453016	1.162	0.12261	0.438804	1
ENSG00000176170	17	74372742	74383941	41	15	499793	1.162	0.12262	0.438804	1
ENSG00000050730	4	122052563	122148624	276	15	520404	1.1618	0.12266	0.438862	1
ENSG00000213145	14	105952892	105955128	6	3	414027	1.1616	0.12271	0.438955	1
ENSG00000171199	4	71263599	71275914	45	10	545376	1.161	0.12282	0.439264	1
ENSG00000162510	1	31184124	31196432	32	4	507454	1.1607	0.12289	0.439428	1
ENSG00000165029	9	107543283	107690527	591	71	523191	1.1604	0.12293	0.439486	1
ENSG00000133135	X	105937068	106040246	43	19	131654	1.1601	0.123	0.439601	1
ENSG00000197056	1	35525387	35581460	69	9	455155	1.1601	0.12301	0.439601	1
ENSG00000067606	1	1981909	2116834	408	31	469635	1.1599	0.12304	0.439623	1
ENSG00000170100	16	89284111	89302402	108	11	467584	1.1598	0.12308	0.439667	1
ENSG00000182450	11	64058774	64067503	10	4	408882	1.1596	0.1231	0.439667	1
ENSG00000136161	13	49063099	49107341	45	8	521414	1.1595	0.12314	0.439724	1
ENSG00000114646	3	47603728	47621730	22	5	489533	1.1591	0.12321	0.439889	1
ENSG00000124143	20	37230577	37279295	129	24	530879	1.1588	0.12327	0.440018	1
ENSG00000171951	2	224461658	224467217	7	3	513543	1.1585	0.12333	0.440061	1
ENSG00000165863	10	118423207	118429765	14	4	526887	1.1585	0.12333	0.440061	1
ENSG00000158615	1	204369781	204380945	16	5	519718	1.1581	0.12341	0.440212	1
ENSG00000153233	12	71031853	71314584	879	86	517500	1.1581	0.12342	0.440212	1
ENSG00000156795	8	124428965	124454261	154	7	535169	1.1577	0.1235	0.440412	1
ENSG00000069998	22	17618410	17646177	95	18	524773	1.1573	0.12358	0.440611	1
ENSG00000140941	16	87423157	87438380	51	14	511531	1.1567	0.1237	0.440954	1
ENSG00000187098	3	69788586	70017488	460	25	530819	1.1562	0.12379	0.441054	1
ENSG00000161671	19	50979736	50986608	25	8	431723	1.1563	0.12379	0.441054	1
ENSG00000125445	17	73257749	73262457	8	1	534149	1.1562	0.1238	0.441054	1
ENSG00000167208	16	50700211	50715264	22	12	506557	1.1557	0.1239	0.441077	1
ENSG00000178922	1	43916674	43919938	6	3	518049	1.1556	0.12393	0.441077	1
ENSG00000013573	12	31226779	31257733	87	8	502428	1.1556	0.12393	0.441077	1
ENSG00000132334	10	129705325	129884180	719	101	512599	1.1554	0.12396	0.441077	1
ENSG00000108797	17	40834632	40852011	24	6	501316	1.1553	0.12398	0.441077	1
ENSG00000005844	16	30483983	30534506	86	19	477954	1.1553	0.12399	0.441077	1
ENSG00000163624	4	85504057	85572493	115	16	521798	1.1551	0.12402	0.441077	1
ENSG00000108294	17	36908978	36920484	26	9	535726	1.1551	0.12403	0.441077	1
ENSG00000141560	17	80674582	80685893	39	9	505923	1.155	0.12405	0.441077	1
ENSG00000170860	3	14220228	14239869	27	5	538137	1.1549	0.12407	0.441077	1
ENSG00000075673	13	25254549	25285923	167	20	532388	1.1549	0.12407	0.441077	1
ENSG00000102145	X	48644982	48652718	1	1	131654	1.1547	0.1241	0.441098	1
ENSG00000203724	1	197871682	197876497	6	4	459783	1.1544	0.12416	0.441226	1
ENSG00000187094	3	42299315	42307662	21	5	475956	1.1542	0.12421	0.441276	1
ENSG00000102539	13	49794474	49796513	2	1	549996	1.154	0.12425	0.441276	1
ENSG00000161849	12	52771596	52779417	57	4	540923	1.1539	0.12426	0.441276	1
ENSG00000110436	11	35272752	35441610	522	36	522388	1.1539	0.12427	0.441276	1
ENSG00000167861	17	72946837	72968900	42	10	470005	1.1537	0.12431	0.441283	1
ENSG00000087365	11	65819264	65836382	26	4	526981	1.1536	0.12432	0.441283	1
ENSG00000163472	1	156252704	156262234	16	3	505958	1.1533	0.12439	0.441397	1
ENSG00000170777	9	6328349	6331900	10	4	492601	1.1533	0.1244	0.441397	1
ENSG00000172197	6	20099915	20212695	380	59	519867	1.1529	0.12449	0.441631	1
ENSG00000198173	X	37026432	37029739	2	1	131654	1.1523	0.1246	0.441936	1
ENSG00000145354	4	103749224	103813964	123	8	440852	1.1511	0.12485	0.442623	1
ENSG00000138750	4	77035812	77069668	216	9	537265	1.151	0.12487	0.442623	1
ENSG00000167080	17	47209822	47247351	101	22	514591	1.1509	0.12488	0.442623	1
ENSG00000110002	11	123986111	124017619	74	15	543827	1.1509	0.12489	0.442623	1
ENSG00000168229	14	52734310	52743808	40	9	544779	1.1503	0.12501	0.442935	1
ENSG00000196119	11	124439965	124440945	2	1	550683	1.1502	0.12503	0.442935	1
ENSG00000139620	12	49046994	49076035	68	10	461262	1.1501	0.12505	0.442935	1
ENSG00000105997	7	27145803	27179805	75	12	479415	1.1498	0.12511	0.443062	1
ENSG00000185527	17	79617489	79623607	30	7	518784	1.1496	0.12515	0.443118	1
ENSG00000129187	4	183811244	183838630	136	18	526867	1.1495	0.12518	0.443139	1
ENSG00000119231	3	196594727	196661585	172	17	506277	1.1491	0.12526	0.443337	1
ENSG00000262630	19	54740469	54746724	15	5	279443	1.1489	0.12529	0.443358	1
ENSG00000171435	12	117890817	118406399	1765	176	499973	1.1488	0.12532	0.443379	1
ENSG00000068745	3	48725436	48754711	47	6	526777	1.1486	0.12536	0.443435	1
ENSG00000181192	10	12110916	12165227	157	16	514453	1.1483	0.12542	0.443533	1
ENSG00000041353	18	52385097	52562747	544	26	523553	1.1482	0.12545	0.443533	1
ENSG00000144677	3	37903669	38025960	277	26	519948	1.1481	0.12546	0.443533	1
ENSG00000160688	1	154955770	154965587	15	3	517765	1.1479	0.1255	0.443589	1
ENSG00000141720	17	36921944	36956218	77	15	509917	1.1477	0.12554	0.443644	1
ENSG00000115457	2	217498127	217529159	60	18	476586	1.1475	0.12559	0.443644	1
ENSG00000214026	11	1968502	2007295	165	23	248188	1.1473	0.12562	0.443644	1
ENSG00000160446	9	131483148	131486451	4	2	534156	1.1471	0.12567	0.443644	1
ENSG00000196363	9	137000801	137025094	181	14	492261	1.147	0.12569	0.443644	1
ENSG00000131831	X	17818169	17879457	19	7	131654	1.147	0.12569	0.443644	1
ENSG00000196417	19	53898397	53915262	83	16	494304	1.1468	0.12573	0.443644	1
ENSG00000135740	16	67282855	67306094	25	7	503684	1.1467	0.12575	0.443644	1
ENSG00000131095	17	42982994	42992920	39	12	524545	1.1466	0.12578	0.443644	1
ENSG00000051180	15	40987327	41024356	84	10	497680	1.1465	0.12579	0.443644	1
ENSG00000162631	1	107682540	108024477	780	63	507853	1.1463	0.12583	0.443644	1
ENSG00000160691	1	154934774	154946959	13	3	540848	1.1464	0.12583	0.443644	1
ENSG00000185087	15	98980391	99057611	245	23	518303	1.1462	0.12586	0.443644	1
ENSG00000159674	4	1160720	1202750	97	22	505964	1.1461	0.12587	0.443644	1
ENSG00000196228	2	108863651	108881807	57	11	528621	1.1458	0.12594	0.443644	1
ENSG00000160505	19	56347944	56393221	210	40	499885	1.1457	0.12596	0.443644	1
ENSG00000188158	X	17393357	17754114	213	41	131654	1.1455	0.12601	0.443644	1
ENSG00000111796	12	9747870	9760497	47	10	534651	1.1454	0.12603	0.443644	1
ENSG00000154001	14	63839838	64010095	458	30	500035	1.1453	0.12603	0.443644	1
ENSG00000180708	1	158389718	158390656	2	1	550595	1.1453	0.12605	0.443644	1
ENSG00000148604	10	86004809	86018944	53	12	535888	1.1452	0.12606	0.443644	1
ENSG00000181072	7	136553399	136703720	433	31	527863	1.1452	0.12607	0.443644	1
ENSG00000103994	15	42705016	42783390	151	17	500289	1.1452	0.12607	0.443644	1
ENSG00000174405	13	108859790	108870716	12	4	547828	1.145	0.12611	0.443698	1
ENSG00000165409	14	81421333	81612646	722	51	501048	1.1448	0.12615	0.443698	1
ENSG00000166596	17	9479944	9546776	103	22	469769	1.1447	0.12617	0.443698	1
ENSG00000173614	1	10003486	10045556	75	11	486512	1.1445	0.12621	0.443698	1
ENSG00000003509	2	37458774	37476303	58	11	533951	1.1445	0.12621	0.443698	1
ENSG00000133773	12	82746083	82752584	14	3	496640	1.1444	0.12623	0.443698	1
ENSG00000188338	3	50242692	50258406	26	9	434977	1.1442	0.12627	0.443704	1
ENSG00000154479	2	170501935	170550931	193	12	538324	1.1441	0.12628	0.443704	1
ENSG00000134371	1	193091088	193223945	296	15	521480	1.1437	0.12638	0.443886	1
ENSG00000127720	12	82752276	82873018	268	10	478470	1.1437	0.12638	0.443886	1
ENSG00000131165	16	89710839	89724193	66	11	401358	1.1434	0.12644	0.443927	1
ENSG00000215421	18	72265106	72777628	956	41	521853	1.1434	0.12644	0.443927	1
ENSG00000206260	3	138722804	138725110	5	3	466458	1.1432	0.12647	0.443933	1
ENSG00000175792	3	127799800	127872752	138	9	524249	1.1431	0.12649	0.443933	1
ENSG00000135838	1	182758584	182799519	70	10	525477	1.1429	0.12654	0.444024	1
ENSG00000136718	2	131100470	131104197	6	3	495729	1.1426	0.12659	0.444115	1
ENSG00000152558	11	102267056	102323775	111	12	529148	1.1425	0.12662	0.444135	1
ENSG00000172348	6	46188467	46459804	551	34	455016	1.1421	0.12671	0.444267	1
ENSG00000156689	11	58601538	58611997	37	4	528241	1.142	0.12672	0.444267	1
ENSG00000170290	11	107578101	107582787	5	2	550250	1.142	0.12673	0.444267	1
ENSG00000170835	9	135936741	135947250	5	2	394345	1.1415	0.12682	0.444498	1
ENSG00000092054	14	23881947	23904870	64	12	520269	1.1411	0.1269	0.444516	1
ENSG00000131263	X	73802811	73834461	21	4	131654	1.1412	0.1269	0.444516	1
ENSG00000104903	19	13208002	13213974	16	6	465452	1.1411	0.12691	0.444516	1
ENSG00000174839	3	57611181	57678816	142	19	533384	1.1409	0.12695	0.444516	1
ENSG00000085377	6	105725442	105850999	372	32	520671	1.1409	0.12696	0.444516	1
ENSG00000100941	14	39644387	39652422	18	6	548837	1.1408	0.12697	0.444516	1
ENSG00000176383	12	122688228	122692677	5	2	523462	1.1406	0.12702	0.444583	1
ENSG00000060749	11	32914792	33001816	150	15	468485	1.1403	0.12707	0.444583	1
ENSG00000244588	20	1206707	1235988	82	15	510929	1.1403	0.12707	0.444583	1
ENSG00000197894	4	99992129	100009931	82	10	528381	1.1402	0.1271	0.444583	1
ENSG00000179600	14	63779549	63785593	32	5	535804	1.1401	0.12711	0.444583	1
ENSG00000169933	X	12156585	12742642	1150	116	131654	1.1396	0.12723	0.444784	1
ENSG00000171448	9	125677845	125693792	30	8	512889	1.1396	0.12724	0.444784	1
ENSG00000173451	12	72057677	72074428	27	7	493829	1.1395	0.12724	0.444784	1
ENSG00000118526	6	134210259	134216675	24	5	508409	1.1393	0.12728	0.444839	1
ENSG00000174574	1	39456916	39471737	47	6	509474	1.139	0.12736	0.444996	1
ENSG00000158715	1	205626979	205649630	60	16	515897	1.1389	0.12738	0.444996	1
ENSG00000130935	17	65713949	65740319	71	6	527247	1.1388	0.1274	0.444996	1
ENSG00000100003	22	30792930	30821291	71	13	529486	1.1386	0.12744	0.444996	1
ENSG00000163362	1	200860627	200884864	67	15	520471	1.1384	0.12747	0.444996	1
ENSG00000165617	14	59100786	59115039	28	7	520495	1.1384	0.12747	0.444996	1
ENSG00000157890	15	66187634	66546075	1167	112	518915	1.1383	0.1275	0.445017	1
ENSG00000142449	19	8130286	8214730	400	47	521723	1.138	0.12756	0.445142	1
ENSG00000121481	1	185014482	185071740	62	15	523510	1.1378	0.12759	0.445162	1
ENSG00000091513	3	133464977	133497850	106	15	535908	1.1376	0.12764	0.445252	1
ENSG00000137216	6	44094599	44123256	105	16	535535	1.1373	0.1277	0.445278	1
ENSG00000137171	6	43027372	43042833	41	8	521423	1.1373	0.12772	0.445278	1
ENSG00000165156	8	124260690	124287781	10	5	492865	1.1372	0.12772	0.445278	1
ENSG00000136709	2	128458597	128461407	9	4	536575	1.1369	0.12779	0.445437	1
ENSG00000173302	2	131486643	131487909	4	2	431831	1.1366	0.12786	0.445597	1
ENSG00000262621	16	3493611	3536963	180	16	530745	1.1363	0.12791	0.445687	1
ENSG00000151338	14	37667118	38020464	682	23	496204	1.136	0.12798	0.445696	1
ENSG00000183484	14	105515726	105531887	27	5	501354	1.136	0.12798	0.445696	1
ENSG00000133657	3	194123403	194188968	140	15	488619	1.1357	0.12803	0.445696	1
ENSG00000042429	11	93517405	93546496	48	8	505007	1.1356	0.12805	0.445696	1
ENSG00000268964	19	53547991	53554380	16	4	358642	1.1355	0.12808	0.445696	1
ENSG00000152705	5	134303596	134347397	65	15	490641	1.1355	0.12809	0.445696	1
ENSG00000158545	16	88636789	88698372	229	33	520494	1.1355	0.12809	0.445696	1
ENSG00000160193	21	44263190	44299699	178	21	491350	1.1352	0.12815	0.445696	1
ENSG00000066405	3	137717658	137752494	69	9	533543	1.135	0.12819	0.445696	1
ENSG00000258484	15	69222839	69239150	17	5	502089	1.1348	0.12823	0.445696	1
ENSG00000223802	19	18979361	19006953	60	15	496600	1.1347	0.12824	0.445696	1
ENSG00000083807	19	59009700	59023432	25	8	455307	1.1348	0.12824	0.445696	1
ENSG00000073849	3	186648315	186796341	569	71	523133	1.1347	0.12825	0.445696	1
ENSG00000153037	5	112196885	112228776	120	12	526081	1.1347	0.12826	0.445696	1
ENSG00000128383	22	39348755	39359189	25	9	446536	1.1345	0.1283	0.445696	1
ENSG00000198818	6	166733516	166755991	53	7	515345	1.1343	0.12833	0.445696	1
ENSG00000166908	12	57984942	57997211	20	5	480006	1.1339	0.12842	0.445696	1
ENSG00000271741	1	35451766	35497569	63	4	515184	1.1338	0.12843	0.445696	1
ENSG00000141219	17	71228372	71245098	83	4	508708	1.1339	0.12843	0.445696	1
ENSG00000185019	20	3088219	3140556	125	16	483626	1.1338	0.12845	0.445696	1
ENSG00000001631	7	91828283	91875414	54	11	501537	1.1336	0.12849	0.445696	1
ENSG00000187049	11	61159832	61166335	7	2	414882	1.1336	0.12849	0.445696	1
ENSG00000133313	18	72163500	72190689	105	18	482966	1.1335	0.12851	0.445696	1
ENSG00000145388	4	119606525	119633374	63	10	536324	1.1333	0.12855	0.445696	1
ENSG00000173409	1	231114823	231136479	59	8	541664	1.1332	0.12857	0.445696	1
ENSG00000119446	9	125001834	125027143	72	10	464158	1.133	0.12861	0.445696	1
ENSG00000173124	10	96953957	96988686	95	6	541600	1.1329	0.12864	0.445696	1
ENSG00000076924	19	7684411	7694439	36	6	451846	1.1328	0.12866	0.445696	1
ENSG00000085871	4	140586922	140661899	222	37	521352	1.1327	0.12867	0.445696	1
ENSG00000026559	20	49620193	49639675	52	10	456676	1.1326	0.1287	0.445696	1
ENSG00000239388	3	57302379	57326753	35	7	516592	1.1324	0.12872	0.445696	1
ENSG00000142515	19	51358171	51364020	43	10	534066	1.1324	0.12873	0.445696	1
ENSG00000138398	2	170440850	170497916	203	17	503377	1.1323	0.12875	0.445696	1
ENSG00000121864	3	179041551	179053325	20	7	506426	1.132	0.12881	0.445696	1
ENSG00000143502	1	223394161	223537564	317	22	525678	1.1317	0.12887	0.445696	1
ENSG00000152292	2	85660108	85664180	8	3	495446	1.1318	0.12887	0.445696	1
ENSG00000189233	8	27879481	27941431	176	33	528610	1.1316	0.12889	0.445696	1
ENSG00000132763	1	45965856	45976739	18	5	495779	1.1316	0.1289	0.445696	1
ENSG00000166794	15	64448014	64455354	16	6	502799	1.1316	0.1289	0.445696	1
ENSG00000161999	16	731667	734440	7	3	367753	1.1316	0.12891	0.445696	1
ENSG00000160973	8	145699115	145701718	2	1	483698	1.1315	0.12893	0.445696	1
ENSG00000087589	20	54987168	55034396	127	22	500513	1.1315	0.12893	0.445696	1
ENSG00000144445	2	210885435	211036068	120	24	515599	1.1313	0.12896	0.445716	1
ENSG00000128536	7	105517251	105676877	563	79	529676	1.1311	0.12901	0.445796	1
ENSG00000232478	X	134847185	134856988	5	2	131654	1.1309	0.12905	0.445796	1
ENSG00000212126	12	11138512	11139511	3	2	506798	1.1308	0.12908	0.445796	1
ENSG00000185442	15	93160678	93199031	123	24	513510	1.1308	0.12908	0.445796	1
ENSG00000186185	17	43002079	43025079	70	18	527586	1.1305	0.12912	0.44585	1
ENSG00000176177	22	40139049	40289794	192	18	516107	1.1304	0.12916	0.445905	1
ENSG00000111877	6	119134612	119256327	338	17	529924	1.13	0.12923	0.445935	1
ENSG00000172322	12	10103915	10147704	190	20	525743	1.13	0.12925	0.445935	1
ENSG00000137106	9	37422693	37436990	25	7	536465	1.1299	0.12926	0.445935	1
ENSG00000130711	9	133539981	133558384	52	12	512488	1.1298	0.12929	0.445935	1
ENSG00000124256	20	56178902	56195632	46	15	469954	1.1298	0.12929	0.445935	1
ENSG00000111218	12	3490515	3703139	553	85	496347	1.1295	0.12935	0.446059	1
ENSG00000101000	20	33759740	33803771	104	9	531445	1.1293	0.12938	0.446079	1
ENSG00000185662	5	171212819	171218129	17	4	524652	1.1291	0.12943	0.446167	1
ENSG00000131097	17	42923721	42927848	13	6	501724	1.1288	0.12948	0.446256	1
ENSG00000243156	22	18270415	18507325	940	66	521090	1.1286	0.12953	0.446281	1
ENSG00000138813	4	100432161	100463460	141	22	505294	1.1285	0.12956	0.446281	1
ENSG00000176635	22	30476453	30573064	207	25	505039	1.1285	0.12956	0.446281	1
ENSG00000153993	7	84624508	84816171	294	27	516304	1.1282	0.12962	0.446321	1
ENSG00000179029	17	8076296	8079723	15	6	449535	1.1282	0.12962	0.446321	1
ENSG00000166164	16	50352929	50402845	108	13	513535	1.128	0.12965	0.44634	1
ENSG00000186925	21	31913854	31914181	1	1	418547	1.1278	0.1297	0.446429	1
ENSG00000237765	4	15683352	15692070	18	5	534472	1.1272	0.12983	0.446646	1
ENSG00000164330	5	158122916	158526788	775	55	526146	1.1272	0.12983	0.446646	1
ENSG00000136697	2	113825547	113833427	40	9	543375	1.127	0.12986	0.446646	1
ENSG00000047634	X	17755591	17773105	8	2	131654	1.127	0.12986	0.446646	1
ENSG00000179292	11	66059373	66064135	8	5	510585	1.1269	0.12989	0.446665	1
ENSG00000123219	5	64813593	64858995	143	12	532062	1.1267	0.12993	0.446705	1
ENSG00000153930	17	54230836	54560007	761	52	523328	1.1266	0.12995	0.446705	1
ENSG00000129152	11	17741110	17743678	6	3	467508	1.1262	0.13005	0.446916	1
ENSG00000096384	6	44213903	44221625	27	9	545266	1.1261	0.13006	0.446916	1
ENSG00000161547	17	74730197	74733493	3	2	454925	1.1255	0.13018	0.447004	1
ENSG00000008513	8	134467091	134584697	488	75	497079	1.1252	0.13024	0.447004	1
ENSG00000180638	17	19581626	19622990	116	19	519436	1.1253	0.13024	0.447004	1
ENSG00000158296	20	45186462	45313124	325	59	498865	1.1252	0.13024	0.447004	1
ENSG00000243147	2	27994584	28002608	10	3	517346	1.1248	0.13034	0.447004	1
ENSG00000129270	17	34083316	34122711	90	13	503285	1.1247	0.13035	0.447004	1
ENSG00000174175	1	169558087	169599377	131	25	517532	1.1246	0.13038	0.447004	1
ENSG00000110429	11	33762490	33796071	94	12	523512	1.1246	0.13038	0.447004	1
ENSG00000170727	8	145486056	145515120	41	6	417964	1.1245	0.13041	0.447004	1
ENSG00000131233	1	39339739	39347298	24	5	447606	1.1243	0.13043	0.447004	1
ENSG00000130755	19	39818999	39826726	16	4	514554	1.1243	0.13044	0.447004	1
ENSG00000172733	8	30853320	30891231	58	13	494913	1.1242	0.13046	0.447004	1
ENSG00000259494	15	89002709	89010633	5	3	476669	1.1242	0.13047	0.447004	1
ENSG00000170949	19	53569181	53606690	182	28	524770	1.1241	0.13048	0.447004	1
ENSG00000241973	22	21061979	21213100	388	15	507797	1.1241	0.13049	0.447004	1
ENSG00000023041	10	114190058	114207301	31	7	517420	1.1238	0.13054	0.447004	1
ENSG00000117632	1	26210670	26233368	32	7	482011	1.1238	0.13055	0.447004	1
ENSG00000153802	4	68686594	68749716	150	20	506715	1.1237	0.13058	0.447004	1
ENSG00000100104	22	26879850	26887904	19	7	509616	1.1236	0.13058	0.447004	1
ENSG00000114770	3	183637722	183735803	242	22	517702	1.1235	0.13061	0.447004	1
ENSG00000130427	7	100318423	100321323	8	5	466662	1.1235	0.13061	0.447004	1
ENSG00000123091	1	51701945	51739119	38	7	503683	1.1235	0.13062	0.447004	1
ENSG00000118600	12	64173583	64203338	52	11	479217	1.123	0.13072	0.447263	1
ENSG00000055950	10	102737579	102747272	20	6	531089	1.1228	0.13077	0.447302	1
ENSG00000121104	17	47787687	47841518	63	20	443141	1.1227	0.13078	0.447302	1
ENSG00000164032	4	100869242	100871512	6	2	540183	1.1226	0.13081	0.447321	1
ENSG00000155254	10	99473465	99477909	5	2	549858	1.1224	0.13084	0.447341	1
ENSG00000198824	13	115079965	115092803	28	5	491870	1.1222	0.1309	0.447463	1
ENSG00000184602	16	11762289	11773015	41	6	463014	1.1214	0.13106	0.447549	1
ENSG00000198464	19	52800426	52829180	86	16	526110	1.1214	0.13106	0.447549	1
ENSG00000167646	19	55670029	55678090	29	7	517346	1.1214	0.13106	0.447549	1
ENSG00000086598	12	124069076	124082688	42	7	536345	1.1213	0.13109	0.447549	1
ENSG00000131386	3	16216086	16286033	259	32	520183	1.1212	0.1311	0.447549	1
ENSG00000138709	4	128982421	129144086	324	14	520398	1.1211	0.13113	0.447549	1
ENSG00000171421	5	1798499	1799956	8	4	479821	1.1211	0.13113	0.447549	1
ENSG00000152208	4	93225453	94695707	3678	122	524333	1.1209	0.13117	0.447549	1
ENSG00000204856	12	110906232	110928192	54	9	438042	1.1206	0.13122	0.447549	1
ENSG00000005339	16	3775055	3930121	190	22	434519	1.1205	0.13124	0.447549	1
ENSG00000074047	2	121493441	121750229	715	90	481232	1.1205	0.13125	0.447549	1
ENSG00000172324	11	59189452	59190426	2	1	550683	1.1205	0.13125	0.447549	1
ENSG00000143314	1	156707094	156710923	7	3	507040	1.1205	0.13126	0.447549	1
ENSG00000116721	1	12851546	12856777	7	3	350515	1.1203	0.13128	0.447549	1
ENSG00000140939	16	67204400	67209640	5	2	544009	1.1203	0.13129	0.447549	1
ENSG00000177479	3	48956265	49022974	74	14	483699	1.1202	0.13132	0.447568	1
ENSG00000149806	11	64888099	64889672	3	2	529386	1.1199	0.13138	0.44769	1
ENSG00000181264	11	120195838	120204397	14	3	514938	1.1196	0.13144	0.447811	1
ENSG00000149798	11	65082289	65089900	13	5	506455	1.1194	0.13148	0.447864	1
ENSG00000100296	22	29904156	29949749	130	15	457677	1.1193	0.13151	0.447884	1
ENSG00000157554	21	39739183	40033704	970	99	510143	1.119	0.13156	0.447971	1
ENSG00000002726	7	150524336	150558379	162	16	538637	1.1188	0.13162	0.448023	1
ENSG00000232237	1	201083081	201084500	4	2	541859	1.1186	0.13165	0.448023	1
ENSG00000023228	2	206987803	207024243	97	10	468938	1.1185	0.13168	0.448023	1
ENSG00000121671	11	45868669	45904799	69	14	538020	1.1181	0.13176	0.448023	1
ENSG00000011465	12	91539035	91576806	38	6	525341	1.1181	0.13176	0.448023	1
ENSG00000070831	1	22379120	22419439	93	14	511589	1.1181	0.13177	0.448023	1
ENSG00000145246	4	47487296	47595503	373	38	532807	1.1181	0.13177	0.448023	1
ENSG00000137601	4	170314421	170533778	490	18	533166	1.1181	0.13177	0.448023	1
ENSG00000149451	20	3648620	3662755	64	20	500968	1.1177	0.13184	0.448047	1
ENSG00000065243	1	89149876	89301938	345	10	513976	1.1177	0.13185	0.448047	1
ENSG00000185880	15	45028314	45060027	98	11	458911	1.1177	0.13185	0.448047	1
ENSG00000139192	12	6561177	6571488	39	7	515222	1.1174	0.1319	0.448123	1
ENSG00000113273	5	78073032	78282357	673	42	520301	1.1172	0.13195	0.448123	1
ENSG00000105613	19	12949259	12985766	75	9	515456	1.1172	0.13195	0.448123	1
ENSG00000241852	8	22457114	22461663	6	2	485376	1.1171	0.13197	0.448123	1
ENSG00000102081	X	146993469	147032647	42	9	131654	1.1169	0.13202	0.44821	1
ENSG00000130224	X	114345179	114468635	46	16	131654	1.1167	0.13207	0.448249	1
ENSG00000114021	3	100053483	100075844	55	11	540405	1.1166	0.13208	0.448249	1
ENSG00000113615	5	133984472	134063601	87	17	484183	1.1165	0.13211	0.448268	1
ENSG00000188010	2	39103103	39109850	15	4	487092	1.1161	0.1322	0.44831	1
ENSG00000187080	1	248128634	248129641	5	2	531902	1.116	0.13221	0.44831	1
ENSG00000144229	2	137639718	138435287	2773	91	505178	1.116	0.13222	0.44831	1
ENSG00000113205	5	140480234	140483406	8	3	550559	1.1159	0.13222	0.44831	1
ENSG00000075618	7	5632436	5646287	56	13	516068	1.1151	0.1324	0.448838	1
ENSG00000196361	19	11562143	11591806	82	14	503065	1.1144	0.13255	0.449264	1
ENSG00000087494	12	28111017	28125664	46	10	519004	1.1142	0.1326	0.44935	1
ENSG00000012171	3	50305040	50314573	14	5	362012	1.1137	0.13269	0.449573	1
ENSG00000150776	11	111944968	111955874	14	5	466717	1.1133	0.13279	0.449704	1
ENSG00000135047	9	90340974	90346384	13	5	530757	1.1132	0.13282	0.449704	1
ENSG00000180251	2	103089173	103150433	247	17	537902	1.1131	0.13283	0.449704	1
ENSG00000109618	4	25121627	25162204	76	14	515044	1.113	0.13285	0.449704	1
ENSG00000129625	5	112212081	112258339	164	15	524662	1.1129	0.13287	0.449704	1
ENSG00000092051	14	24037244	24048009	12	4	463948	1.1128	0.1329	0.449704	1
ENSG00000137871	15	56922374	57026279	200	19	510017	1.1128	0.1329	0.449704	1
ENSG00000267534	19	10332109	10341948	18	5	503490	1.1124	0.13298	0.449795	1
ENSG00000100083	22	38004481	38029571	43	9	473719	1.1124	0.13299	0.449795	1
ENSG00000125931	X	71521488	71527037	7	2	131654	1.1123	0.133	0.449795	1
ENSG00000153317	8	131064350	131455906	1228	38	527992	1.112	0.13307	0.449866	1
ENSG00000168056	11	65306030	65325858	18	5	520189	1.112	0.13307	0.449866	1
ENSG00000005483	7	104654637	104754532	144	12	523438	1.1117	0.13314	0.449956	1
ENSG00000012061	19	45910591	45982241	214	33	519833	1.1116	0.13315	0.449956	1
ENSG00000185942	8	63161501	63912211	2244	68	532212	1.1115	0.13317	0.449956	1
ENSG00000142698	1	34632624	34684732	188	25	498581	1.1112	0.13324	0.45011	1
ENSG00000168772	4	105389463	105416058	42	9	443774	1.1108	0.13333	0.450249	1
ENSG00000110811	12	6937572	6949018	37	9	537069	1.1108	0.13333	0.450249	1
ENSG00000166189	10	103825124	103827795	2	1	549646	1.1105	0.1334	0.450402	1
ENSG00000139574	12	53900472	53901422	1	1	550683	1.1095	0.1336	0.45098	1
ENSG00000128739	15	25068794	25223730	601	93	484759	1.1094	0.13362	0.45098	1
ENSG00000113161	5	74632159	74657926	44	9	519165	1.1093	0.13366	0.451017	1
ENSG00000214160	3	183960117	183967313	13	5	513183	1.1092	0.13368	0.451017	1
ENSG00000173826	17	61600695	61626338	50	10	519169	1.109	0.13372	0.451069	1
ENSG00000135677	12	65107222	65153226	74	10	497999	1.1087	0.13379	0.451222	1
ENSG00000123268	12	51157789	51214943	115	13	492588	1.1083	0.13386	0.45133	1
ENSG00000147588	8	82352561	82359719	14	3	528510	1.1082	0.13389	0.45133	1
ENSG00000102316	X	54834131	54842445	1	1	131654	1.1081	0.1339	0.45133	1
ENSG00000196154	1	153516095	153518282	3	1	539956	1.1081	0.13392	0.45133	1
ENSG00000131381	3	15111580	15140662	61	5	522554	1.1078	0.13398	0.451343	1
ENSG00000260001	19	7981032	7983980	1	1	545084	1.1077	0.134	0.451343	1
ENSG00000162594	1	67604590	67725662	321	28	535025	1.1075	0.13404	0.451343	1
ENSG00000162928	2	61244812	61279125	54	13	529691	1.1073	0.13408	0.451343	1
ENSG00000239605	2	47314130	47382517	344	34	525849	1.1073	0.13409	0.451343	1
ENSG00000152954	6	24126414	24147757	57	20	507844	1.1072	0.13409	0.451343	1
ENSG00000136147	13	50069746	50103123	98	12	522927	1.1072	0.1341	0.451343	1
ENSG00000170153	4	141786708	142054630	878	63	510496	1.1071	0.13412	0.451343	1
ENSG00000162869	2	48667908	48742531	222	25	495001	1.1068	0.13418	0.451456	1
ENSG00000090534	3	184089773	184097368	24	8	501437	1.1067	0.13422	0.451456	1
ENSG00000181982	4	24807739	24981826	521	36	522067	1.1065	0.13425	0.451456	1
ENSG00000140416	15	63334838	63364114	101	14	524262	1.1064	0.13428	0.451456	1
ENSG00000170906	19	54606160	54610281	20	4	493375	1.1063	0.1343	0.451456	1
ENSG00000164850	7	1126443	1133451	30	10	500749	1.1062	0.13432	0.451456	1
ENSG00000122026	13	27825692	27830705	17	6	487440	1.1061	0.13433	0.451456	1
ENSG00000168453	8	21971932	21988566	50	9	490893	1.1061	0.13435	0.451456	1
ENSG00000187021	10	118350478	118368687	64	16	490131	1.1058	0.13441	0.451511	1
ENSG00000162909	1	223889295	223963720	224	16	527464	1.1057	0.13443	0.451511	1
ENSG00000131668	9	96713909	96717608	11	4	502689	1.1057	0.13444	0.451511	1
ENSG00000131015	6	150255901	150270371	36	6	493504	1.1052	0.13454	0.451591	1
ENSG00000105370	19	51883163	51891210	24	5	536643	1.1052	0.13455	0.451591	1
ENSG00000111339	12	14982245	14996413	35	4	539441	1.105	0.13458	0.451591	1
ENSG00000181867	5	121187650	121188528	1	1	516212	1.1049	0.1346	0.451591	1
ENSG00000113209	5	140514800	140517704	7	4	502404	1.1049	0.1346	0.451591	1
ENSG00000082556	8	54138276	54164257	143	13	528565	1.1047	0.13464	0.451591	1
ENSG00000102547	13	49882786	50018221	371	31	516269	1.1046	0.13466	0.451591	1
ENSG00000136810	9	113006092	113018920	48	18	500018	1.1045	0.13469	0.451591	1
ENSG00000136715	2	128698791	128785667	175	18	513593	1.1043	0.13473	0.451591	1
ENSG00000246705	12	14927270	14930936	12	6	545066	1.1043	0.13473	0.451591	1
ENSG00000164944	8	95500005	95565746	267	16	531471	1.104	0.1348	0.451591	1
ENSG00000124233	20	43835605	43838414	6	2	545459	1.1039	0.13482	0.451591	1
ENSG00000138135	10	90965694	90967071	5	2	543955	1.1037	0.13486	0.451591	1
ENSG00000187741	16	89803959	89883066	440	16	523875	1.1036	0.13487	0.451591	1
ENSG00000126467	19	50243011	50266587	60	15	477827	1.1035	0.13489	0.451591	1
ENSG00000183421	21	43159529	43187249	107	17	532317	1.1036	0.13489	0.451591	1
ENSG00000173821	17	78234643	78372586	445	52	490443	1.1032	0.13497	0.451591	1
ENSG00000175535	10	118305428	118327367	36	7	477105	1.1032	0.13498	0.451591	1
ENSG00000155897	8	131792546	132053012	910	57	524664	1.1025	0.13513	0.451591	1
ENSG00000106992	9	130628759	130640022	30	11	482875	1.1025	0.13513	0.451591	1
ENSG00000109270	4	100799495	100815703	23	7	526448	1.1024	0.13514	0.451591	1
ENSG00000167925	17	40341105	40346550	5	3	498633	1.1024	0.13514	0.451591	1
ENSG00000178982	19	39109722	39127595	19	5	529247	1.1024	0.13514	0.451591	1
ENSG00000101474	20	24943566	24973610	94	10	532679	1.1024	0.13514	0.451591	1
ENSG00000162402	1	55532032	55681039	294	19	449191	1.1024	0.13515	0.451591	1
ENSG00000147799	8	145754563	145838891	164	13	438113	1.1022	0.13518	0.451591	1
ENSG00000114446	3	107879659	107941417	328	6	538974	1.1022	0.1352	0.451591	1
ENSG00000031544	15	72102888	72110600	15	5	514090	1.1021	0.1352	0.451591	1
ENSG00000175711	17	80900009	81009686	497	44	520727	1.1021	0.1352	0.451591	1
ENSG00000230797	X	21874105	21876845	4	1	131654	1.1022	0.1352	0.451591	1
ENSG00000126524	7	66452690	66460588	30	13	437402	1.102	0.13523	0.451609	1
ENSG00000143590	1	155051348	155060014	13	5	516827	1.1016	0.13531	0.451713	1
ENSG00000253148	1	192286122	192336415	116	16	526483	1.1016	0.13531	0.451713	1
ENSG00000073921	11	85668214	85780923	324	19	527695	1.1015	0.13535	0.451764	1
ENSG00000177508	16	54317212	54320724	3	2	539384	1.101	0.13545	0.451952	1
ENSG00000099246	10	27793103	27831166	48	8	544564	1.101	0.13546	0.451952	1
ENSG00000176422	12	56862301	56864769	5	3	507503	1.1008	0.13548	0.451952	1
ENSG00000034533	3	130732721	130745698	20	3	529039	1.1007	0.13551	0.45197	1
ENSG00000174255	3	113953370	113956425	14	6	518347	1.1005	0.13556	0.452055	1
ENSG00000181518	11	123777139	123778083	10	3	550673	1.1	0.13566	0.452209	1
ENSG00000125818	20	1093872	1149017	144	27	487541	1.1	0.13567	0.452209	1
ENSG00000198034	X	71492453	71497141	5	2	131654	1.0999	0.13568	0.452209	1
ENSG00000126226	13	113831853	113863335	44	8	492063	1.0997	0.13573	0.452294	1
ENSG00000105514	19	11432722	11450344	68	9	511439	1.0992	0.13585	0.452563	1
ENSG00000204356	6	31919864	31926864	18	7	528765	1.0991	0.13586	0.452563	1
ENSG00000113621	5	134209427	134237323	27	8	505068	1.0989	0.13591	0.452648	1
ENSG00000130561	2	234216309	234255701	143	20	515743	1.0986	0.13598	0.452784	1
ENSG00000064545	19	19230425	19249310	43	9	474199	1.0985	0.136	0.452784	1
ENSG00000244617	2	70187221	70189397	5	2	472181	1.0977	0.13616	0.452989	1
ENSG00000146414	6	146205943	146285421	122	8	504368	1.0977	0.13617	0.452989	1
ENSG00000128656	2	175664042	175870671	293	18	491140	1.0976	0.13619	0.452989	1
ENSG00000109189	4	53457126	53525502	88	8	499299	1.0974	0.13623	0.452989	1
ENSG00000131943	19	30189793	30206696	55	11	522767	1.0972	0.13627	0.452989	1
ENSG00000213995	13	111267807	111292343	106	10	520225	1.0971	0.1363	0.452989	1
ENSG00000058262	3	127770402	127790526	47	4	530376	1.0969	0.13634	0.452989	1
ENSG00000147571	8	67088612	67090846	2	1	550507	1.0968	0.13636	0.452989	1
ENSG00000135083	5	159678666	159739602	188	26	520565	1.0968	0.13637	0.452989	1
ENSG00000197872	2	16730727	16847134	317	55	517818	1.0967	0.13638	0.452989	1
ENSG00000182197	8	118811602	119124058	738	55	523433	1.0966	0.1364	0.452989	1
ENSG00000197838	19	41594356	41602100	23	6	437906	1.0966	0.13641	0.452989	1
ENSG00000138623	15	74701630	74726299	68	15	529303	1.0965	0.13644	0.452989	1
ENSG00000166106	11	130318869	130346539	64	14	515241	1.0963	0.13646	0.452989	1
ENSG00000267795	16	4838398	4846492	18	6	542875	1.0964	0.13646	0.452989	1
ENSG00000171408	6	136172834	136516709	647	74	483892	1.0963	0.13648	0.452989	1
ENSG00000131068	20	29956421	29961726	9	4	383249	1.0963	0.13648	0.452989	1
ENSG00000185115	15	29560353	29562020	2	1	450969	1.0962	0.13651	0.452991	1
ENSG00000168481	8	22004343	22014344	18	2	495568	1.096	0.13653	0.452991	1
ENSG00000151746	12	32259713	32536567	1124	54	532932	1.0958	0.13659	0.453108	1
ENSG00000114942	2	207024318	207027653	3	1	412867	1.0956	0.13662	0.453126	1
ENSG00000102678	13	22245215	22278640	66	9	504886	1.0954	0.13668	0.45318	1
ENSG00000151093	3	25831563	25836025	4	2	476693	1.0953	0.13669	0.45318	1
ENSG00000187867	19	14164179	14172908	20	10	490055	1.0952	0.13671	0.45318	1
ENSG00000169071	9	94484878	94712444	927	53	520351	1.0948	0.1368	0.453396	1
ENSG00000064999	6	34857038	35085802	554	35	513533	1.0946	0.13684	0.453432	1
ENSG00000083828	19	58281020	58291984	22	5	529559	1.0945	0.13686	0.453432	1
ENSG00000166228	10	72642037	72648541	20	9	516181	1.0942	0.13693	0.453582	1
ENSG00000117280	1	205737114	205744615	29	7	539929	1.0939	0.137	0.453651	1
ENSG00000152137	12	119616595	119632551	47	9	511572	1.0939	0.137	0.453651	1
ENSG00000136404	15	83776301	83806111	39	8	523171	1.0936	0.13707	0.453801	1
ENSG00000164304	6	7326887	7389976	196	19	523499	1.0934	0.1371	0.453819	1
ENSG00000228741	13	24553765	24881212	1410	151	514627	1.0933	0.13714	0.453869	1
ENSG00000124207	20	47662783	47713497	117	12	501677	1.093	0.1372	0.453986	1
ENSG00000162444	1	10057255	10076078	37	5	495551	1.0928	0.13724	0.453988	1
ENSG00000144648	3	42850964	42908775	121	16	530684	1.0927	0.13725	0.453988	1
ENSG00000215203	4	42895283	43032675	428	35	537120	1.0924	0.13732	0.454138	1
ENSG00000166143	15	41107643	41121283	25	6	509108	1.0922	0.13738	0.454255	1
ENSG00000188677	22	44395091	44565113	626	95	487228	1.092	0.13741	0.454273	1
ENSG00000260539	16	74481325	74641042	446	26	516979	1.0916	0.1375	0.454489	1
ENSG00000139977	14	57857271	57879466	22	5	456467	1.0915	0.13753	0.454506	1
ENSG00000163882	3	184079502	184086383	12	3	481737	1.0909	0.13765	0.454821	1
ENSG00000154611	18	23713816	23773319	106	10	532782	1.0907	0.13771	0.454893	1
ENSG00000156515	10	71029740	71161638	500	70	519181	1.0904	0.13777	0.454893	1
ENSG00000101144	20	55743809	55841707	332	27	517779	1.0904	0.13777	0.454893	1
ENSG00000131779	1	145516165	145523732	2	1	416564	1.0903	0.1378	0.454893	1
ENSG00000103269	16	725666	728268	1	1	415988	1.0903	0.1378	0.454893	1
ENSG00000017373	17	36686259	36762183	139	20	508758	1.0902	0.13782	0.454893	1
ENSG00000162409	1	57110990	57181008	245	19	505517	1.0899	0.13787	0.454976	1
ENSG00000126391	11	65154041	65180996	37	11	523917	1.0896	0.13795	0.455094	1
ENSG00000155561	7	135242662	135333501	388	18	531995	1.0894	0.13798	0.455094	1
ENSG00000198844	17	8213556	8225834	41	11	523941	1.0894	0.13798	0.455094	1
ENSG00000205279	5	126984713	126994322	30	12	498637	1.089	0.13808	0.455342	1
ENSG00000105523	19	49103857	49118098	35	8	488999	1.0888	0.13813	0.455426	1
ENSG00000099999	22	30774801	30783302	30	7	520622	1.0886	0.13817	0.455476	1
ENSG00000044446	X	18910416	19002480	87	9	131654	1.0881	0.13827	0.455675	1
ENSG00000172992	17	43100706	43138473	102	15	502043	1.0881	0.13828	0.455675	1
ENSG00000020633	1	25226002	25291648	138	28	502002	1.0877	0.13835	0.455813	1
ENSG00000143458	1	151042784	151091007	116	18	467354	1.0876	0.13838	0.455813	1
ENSG00000149313	11	105948292	105969419	33	8	502533	1.0873	0.13844	0.455813	1
ENSG00000078269	6	158402888	158520208	387	41	525084	1.0872	0.13847	0.455813	1
ENSG00000250254	4	37962056	37962631	2	1	550573	1.0872	0.13848	0.455813	1
ENSG00000250741	2	18735989	18770846	76	13	529934	1.087	0.13851	0.455813	1
ENSG00000160058	1	32830704	32860062	20	11	517538	1.087	0.13852	0.455813	1
ENSG00000143799	1	226548392	226595801	126	12	531704	1.087	0.13852	0.455813	1
ENSG00000066230	5	473298	524549	262	34	504894	1.0867	0.13858	0.45588	1
ENSG00000113492	5	34998206	35048293	182	20	528447	1.0867	0.13859	0.45588	1
ENSG00000069275	1	205681947	205719372	84	18	511743	1.086	0.13875	0.456244	1
ENSG00000177106	11	706120	727727	62	17	515979	1.086	0.13875	0.456244	1
ENSG00000015520	7	44552134	44580914	62	11	472835	1.0855	0.13885	0.456363	1
ENSG00000088812	20	3451665	3631769	485	25	504571	1.0854	0.13886	0.456363	1
ENSG00000111237	12	110929330	110939916	19	5	438458	1.0853	0.13889	0.456363	1
ENSG00000173276	21	43406940	43430496	63	13	507839	1.0853	0.1389	0.456363	1
ENSG00000126746	12	6775643	6798738	14	5	523112	1.0851	0.13895	0.456363	1
ENSG00000171234	4	69955190	69978705	125	6	526276	1.085	0.13896	0.456363	1
ENSG00000128591	7	128470436	128499328	71	13	513015	1.085	0.13896	0.456363	1
ENSG00000150593	10	112631553	112659764	61	14	526002	1.084	0.13917	0.456971	1
ENSG00000105357	19	50706885	50813801	496	59	508943	1.0838	0.13922	0.457005	1
ENSG00000144597	3	15469064	15484120	25	9	497430	1.0838	0.13923	0.457005	1
ENSG00000188321	19	9434448	9461838	60	6	514659	1.0834	0.13932	0.457219	1
ENSG00000112339	6	135281516	135376036	217	9	522516	1.0832	0.13937	0.457302	1
ENSG00000156096	4	70345883	70391732	180	13	525134	1.0829	0.13943	0.457402	1
ENSG00000184838	5	119799973	120023009	830	54	524858	1.0826	0.13949	0.457402	1
ENSG00000150045	12	9980038	9997604	37	5	507189	1.0826	0.13949	0.457402	1
ENSG00000182749	1	26187975	26202461	12	4	527418	1.0826	0.1395	0.457402	1
ENSG00000188921	9	21003620	21031635	107	14	533631	1.0819	0.13964	0.457635	1
ENSG00000086589	5	150070352	150080669	11	4	530740	1.0818	0.13967	0.457635	1
ENSG00000187775	17	76419778	76573476	842	84	517839	1.0818	0.13968	0.457635	1
ENSG00000198569	9	140125209	140131006	20	8	335783	1.0816	0.13972	0.457635	1
ENSG00000253953	5	140767452	140892546	304	26	531205	1.0815	0.13973	0.457635	1
ENSG00000107959	10	3179919	3215033	175	20	518439	1.0814	0.13975	0.457635	1
ENSG00000196586	6	76458893	76629254	401	24	438034	1.0814	0.13976	0.457635	1
ENSG00000107672	10	123716603	123734743	68	8	531247	1.0814	0.13977	0.457635	1
ENSG00000078699	20	32077928	32237837	136	27	486822	1.0801	0.14006	0.458454	1
ENSG00000167549	17	27941774	27949926	11	4	482145	1.08	0.14007	0.458454	1
ENSG00000135953	2	103331089	103353341	40	7	481421	1.0796	0.14016	0.458667	1
ENSG00000087111	17	26880405	26898887	13	4	533434	1.0792	0.14025	0.45888	1
ENSG00000197037	7	99214571	99275204	78	13	498033	1.0788	0.14033	0.458914	1
ENSG00000110171	11	6469843	6495689	52	12	516371	1.0788	0.14034	0.458914	1
ENSG00000119714	14	91698876	91730898	95	11	521769	1.0786	0.14038	0.458914	1
ENSG00000112335	6	108532712	108582478	91	15	504959	1.0786	0.14039	0.458914	1
ENSG00000138449	2	190425316	190448478	48	8	533011	1.0785	0.1404	0.458914	1
ENSG00000108587	17	28804426	28853832	59	10	507377	1.0785	0.14041	0.458914	1
ENSG00000213023	19	51125234	51143092	56	13	482179	1.0783	0.14046	0.458996	1
ENSG00000108242	10	96443251	96495947	143	18	524153	1.0777	0.14058	0.459306	1
ENSG00000221994	X	47917567	47931025	22	2	131654	1.0772	0.1407	0.459617	1
ENSG00000122966	12	120123595	120315095	482	34	489071	1.0769	0.14076	0.459731	1
ENSG00000140718	16	53737875	54148379	1360	123	513807	1.0764	0.14088	0.459911	1
ENSG00000005194	16	57462081	57481439	64	14	522916	1.0758	0.141	0.459911	1
ENSG00000105677	19	36036502	36038429	6	4	525214	1.0758	0.14101	0.459911	1
ENSG00000089123	20	13370036	13619583	594	28	517862	1.0758	0.14101	0.459911	1
ENSG00000169684	15	78857862	78887611	67	9	533242	1.0757	0.14103	0.459911	1
ENSG00000129277	17	34431220	34433014	10	2	523989	1.0757	0.14103	0.459911	1
ENSG00000101670	18	47087069	47119278	72	17	526138	1.0757	0.14103	0.459911	1
ENSG00000131355	19	14730051	14785730	209	30	521205	1.0756	0.14105	0.459911	1
ENSG00000181830	11	45825623	45834568	31	9	525486	1.0755	0.14108	0.459911	1
ENSG00000073584	17	38781214	38805658	43	10	501269	1.0754	0.14109	0.459911	1
ENSG00000153094	2	111878491	111926022	89	15	529019	1.0752	0.14113	0.459911	1
ENSG00000253767	5	140767059	140892546	305	26	531268	1.0752	0.14113	0.459911	1
ENSG00000196323	11	130096572	130184663	237	12	506383	1.0752	0.14114	0.459911	1
ENSG00000187242	17	39017430	39023462	11	5	523798	1.0748	0.14123	0.460123	1
ENSG00000113889	3	186435098	186462199	143	15	541505	1.0746	0.14127	0.460172	1
ENSG00000176299	14	20248482	20249423	1	1	61337	1.0745	0.1413	0.460172	1
ENSG00000215788	1	6520787	6527432	22	7	499442	1.0744	0.14132	0.460172	1
ENSG00000232268	11	4615269	4616243	5	3	431524	1.0741	0.14139	0.460188	1
ENSG00000145216	4	54243803	54326103	224	17	534267	1.074	0.1414	0.460188	1
ENSG00000256812	16	55600584	55601592	1	1	550683	1.0741	0.1414	0.460188	1
ENSG00000174059	1	208059883	208084742	82	15	528939	1.0736	0.14151	0.460464	1
ENSG00000029725	17	5185558	5289132	345	26	517106	1.0733	0.14158	0.460594	1
ENSG00000180329	17	42754805	42767355	7	3	541444	1.0732	0.1416	0.460594	1
ENSG00000170581	12	56735381	56754058	26	4	485852	1.0729	0.14166	0.460708	1
ENSG00000112186	6	17393447	17558023	409	41	517167	1.0727	0.1417	0.460757	1
ENSG00000138081	2	48034059	48133524	271	17	510211	1.0725	0.14175	0.460838	1
ENSG00000174796	4	76439654	76468610	55	12	532049	1.0722	0.14182	0.460984	1
ENSG00000198356	19	12848306	12859137	9	5	442263	1.0717	0.14192	0.461227	1
ENSG00000139117	12	39046002	39300395	741	32	465045	1.0712	0.14203	0.461487	1
ENSG00000074416	3	127407905	127542093	394	50	527382	1.0712	0.14205	0.461487	1
ENSG00000169554	2	145141942	145277958	193	38	521476	1.0709	0.14211	0.461584	1
ENSG00000075790	7	107220422	107263762	70	11	510710	1.0708	0.14213	0.461584	1
ENSG00000112983	5	137475455	137514358	44	10	530928	1.0706	0.14216	0.4616	1
ENSG00000243232	5	140345747	140391929	63	16	520513	1.0705	0.1422	0.461648	1
ENSG00000102580	13	96329393	96447243	143	28	476874	1.07	0.14231	0.461924	1
ENSG00000186026	19	44576297	44591623	35	5	513037	1.0696	0.1424	0.462101	1
ENSG00000134765	18	28709199	28742819	139	12	538893	1.0695	0.14243	0.462101	1
ENSG00000174697	7	127881241	127897682	41	10	477363	1.0692	0.14248	0.462101	1
ENSG00000184185	17	21279699	21323184	63	19	400296	1.0692	0.14249	0.462101	1
ENSG00000185808	21	38437664	38445458	33	7	523366	1.0692	0.14249	0.462101	1
ENSG00000101350	20	30865443	30922814	79	9	497601	1.0686	0.14263	0.462424	1
ENSG00000165643	9	138585253	138591374	37	7	506826	1.0685	0.14264	0.462424	1
ENSG00000178966	9	86595321	86618989	42	8	473916	1.068	0.14276	0.462501	1
ENSG00000164458	6	166571144	166582157	51	8	530378	1.0679	0.14278	0.462501	1
ENSG00000072952	11	10594638	10715535	401	43	524423	1.0678	0.14281	0.462501	1
ENSG00000104872	19	49949550	49955266	15	2	530952	1.0678	0.14281	0.462501	1
ENSG00000196932	10	63166401	63213208	143	23	479990	1.0676	0.14285	0.462501	1
ENSG00000204334	2	171627528	171655481	90	8	491464	1.0676	0.14286	0.462501	1
ENSG00000180316	6	36210945	36276372	185	38	529970	1.0675	0.14286	0.462501	1
ENSG00000110395	11	119076986	119178859	133	14	526704	1.0675	0.14288	0.462501	1
ENSG00000120137	5	167982628	168006614	29	6	533203	1.0674	0.14289	0.462501	1
ENSG00000205250	16	67226068	67232821	10	3	541226	1.0672	0.14295	0.462596	1
ENSG00000225745	21	42547158	42557166	28	11	437855	1.0669	0.14301	0.462596	1
ENSG00000150995	3	4535032	4889524	1252	146	512250	1.0669	0.14302	0.462596	1
ENSG00000130382	19	6210392	6279959	206	18	504543	1.0668	0.14302	0.462596	1
ENSG00000187889	1	57184477	57285369	353	50	524218	1.0667	0.14305	0.462612	1
ENSG00000206579	8	56015017	56438714	1156	74	507091	1.0664	0.14313	0.462692	1
ENSG00000127329	12	70910630	71031220	459	56	508256	1.0664	0.14313	0.462692	1
ENSG00000168538	4	184580420	184634747	196	19	519011	1.0663	0.14315	0.462692	1
ENSG00000184785	X	134124968	134126503	1	1	131654	1.0661	0.1432	0.462772	1
ENSG00000173041	7	63980255	64023505	163	14	516700	1.0659	0.14323	0.462787	1
ENSG00000181852	12	56596288	56615753	20	9	453043	1.0658	0.14326	0.462787	1
ENSG00000143190	1	167190066	167396582	388	24	492832	1.0657	0.14328	0.462787	1
ENSG00000127084	9	95709601	95798518	269	25	523987	1.0649	0.14345	0.463254	1
ENSG00000154928	3	134514099	134979309	1421	107	525668	1.0642	0.14362	0.463722	1
ENSG00000171368	5	659977	693510	129	18	500748	1.0639	0.14368	0.463785	1
ENSG00000110697	11	67259231	67272843	8	5	428483	1.0639	0.14369	0.463785	1
ENSG00000179520	12	100750857	100815837	166	26	515228	1.0635	0.14377	0.463815	1
ENSG00000113389	5	32710284	32791830	229	29	516908	1.0635	0.14378	0.463815	1
ENSG00000176887	2	5832799	5841517	13	6	455600	1.0634	0.14379	0.463815	1
ENSG00000198146	15	35270542	35280497	16	5	492344	1.0634	0.1438	0.463815	1
ENSG00000168124	16	3254247	3255185	2	1	550533	1.0631	0.14388	0.463975	1
ENSG00000160014	19	47104512	47114039	18	6	481722	1.063	0.1439	0.463975	1
ENSG00000196172	19	23921997	23941693	34	9	471078	1.0627	0.14396	0.464021	1
ENSG00000073598	17	33448598	33457751	16	7	499801	1.0626	0.14398	0.464021	1
ENSG00000103066	16	68279240	68294965	33	6	526192	1.0626	0.14399	0.464021	1
ENSG00000145495	5	10353751	10440500	110	13	478395	1.0624	0.14402	0.464036	1
ENSG00000153214	2	112812800	112876895	168	25	527265	1.0622	0.14408	0.464148	1
ENSG00000102962	16	57392695	57400102	29	9	520303	1.062	0.14411	0.464164	1
ENSG00000185467	7	98771197	98805089	151	9	528745	1.0616	0.1442	0.464356	1
ENSG00000090539	3	184097861	184107617	18	5	513223	1.0615	0.14422	0.464356	1
ENSG00000118965	2	20110024	20189884	178	20	538693	1.0608	0.14439	0.46474	1
ENSG00000113575	5	133532148	133561950	84	6	531888	1.0608	0.14439	0.46474	1
ENSG00000122367	10	88426542	88495829	268	34	523022	1.0605	0.14445	0.464803	1
ENSG00000099769	16	1840414	1844909	26	4	497390	1.0605	0.14446	0.464803	1
ENSG00000135473	12	56710007	56727837	22	4	515838	1.0603	0.14452	0.464915	1
ENSG00000124593	6	41748500	41755110	23	6	511188	1.0601	0.14455	0.46493	1
ENSG00000167377	16	71481500	71496295	30	9	543826	1.0597	0.14464	0.465138	1
ENSG00000163743	4	76404247	76439884	91	12	532479	1.0593	0.14472	0.465278	1
ENSG00000148688	10	92631709	92668312	74	11	532917	1.0593	0.14474	0.465278	1
ENSG00000178033	6	116832808	116839709	18	4	542195	1.0591	0.14478	0.465278	1
ENSG00000196832	14	20665495	20666532	6	2	525716	1.0589	0.14481	0.465278	1
ENSG00000092208	14	39583488	39606177	62	12	536280	1.0589	0.14481	0.465278	1
ENSG00000196305	9	94972489	95056038	186	17	536301	1.0586	0.1449	0.465486	1
ENSG00000173991	17	37821599	37822807	3	2	387799	1.0583	0.14496	0.465581	1
ENSG00000133895	11	64570986	64578766	10	4	483858	1.0582	0.14498	0.465581	1
ENSG00000186453	2	24397471	24423718	74	11	511413	1.0575	0.14514	0.465964	1
ENSG00000134248	1	110943875	110950546	16	5	511746	1.0575	0.14515	0.465964	1
ENSG00000143106	1	109941653	109969108	45	8	496826	1.0573	0.1452	0.466043	1
ENSG00000143217	1	161040781	161059385	43	13	479300	1.057	0.14525	0.466122	1
ENSG00000013364	16	29831715	29859360	35	3	496677	1.0569	0.14529	0.466169	1
ENSG00000174807	11	66081958	66084515	4	2	534120	1.0566	0.14534	0.466248	1
ENSG00000164128	4	164245116	164265984	60	12	506020	1.0564	0.14538	0.466296	1
ENSG00000108523	17	4843328	4848517	12	5	496738	1.0562	0.14544	0.466404	1
ENSG00000101421	20	32399110	32442173	45	9	503832	1.056	0.14548	0.466404	1
ENSG00000125637	2	113914976	113960677	154	31	503094	1.056	0.14549	0.466404	1
ENSG00000130159	19	11616731	11639987	53	8	502312	1.0557	0.14555	0.466466	1
ENSG00000081051	4	74301933	74321492	38	7	528037	1.0557	0.14556	0.466466	1
ENSG00000104341	8	98787809	98864830	383	13	507027	1.0554	0.14563	0.466609	1
ENSG00000069206	8	24298509	24370273	188	22	530726	1.055	0.14571	0.466784	1
ENSG00000196141	2	201170604	201346986	431	46	510742	1.0548	0.14576	0.466863	1
ENSG00000136068	3	57994127	58157982	376	31	532093	1.0546	0.1458	0.466908	1
ENSG00000119608	14	75319736	75330562	23	6	523449	1.0544	0.14585	0.466908	1
ENSG00000137845	15	58887403	59042177	307	19	527477	1.0544	0.14585	0.466908	1
ENSG00000178537	3	48894356	48936426	37	8	481936	1.054	0.14595	0.467031	1
ENSG00000187862	1	156549519	156556562	21	4	496430	1.0539	0.14597	0.467031	1
ENSG00000100626	14	69726681	69821190	332	41	532508	1.0538	0.14599	0.467031	1
ENSG00000131153	16	85711280	85722588	39	6	495145	1.0538	0.14599	0.467031	1
ENSG00000197646	9	5510512	5571282	164	34	507829	1.0534	0.14609	0.46727	1
ENSG00000253537	5	140762467	140892546	320	29	531044	1.0532	0.14613	0.467316	1
ENSG00000059378	7	139723544	139764086	151	22	531189	1.053	0.14617	0.467363	1
ENSG00000196576	22	50713408	50746062	110	21	508949	1.0525	0.14627	0.4675	1
ENSG00000132321	2	237232790	237416178	409	27	473533	1.0525	0.14628	0.4675	1
ENSG00000105894	7	136912088	137028606	320	43	527624	1.0524	0.14631	0.4675	1
ENSG00000142544	19	51600863	51611647	36	6	533357	1.0523	0.14632	0.4675	1
ENSG00000135862	1	182992572	183114727	444	13	531429	1.0523	0.14634	0.4675	1
ENSG00000057657	6	106534195	106557814	44	13	472859	1.0521	0.14638	0.467544	1
ENSG00000146122	6	39760159	39872653	374	47	503243	1.052	0.14641	0.467544	1
ENSG00000187173	1	152670840	152671918	2	1	535046	1.0518	0.14643	0.467544	1
ENSG00000130669	19	39616417	39670046	146	18	499969	1.0516	0.14649	0.46765	1
ENSG00000175497	2	115199899	116603328	3502	132	518152	1.0514	0.14654	0.46765	1
ENSG00000142609	1	1853390	1935276	316	24	429117	1.0512	0.14657	0.46765	1
ENSG00000254126	2	87042460	87089047	100	14	496144	1.0512	0.14659	0.46765	1
ENSG00000219438	22	48885288	49147744	1520	122	511183	1.0512	0.14659	0.46765	1
ENSG00000115839	2	135809835	135928280	171	14	413395	1.051	0.14663	0.467696	1
ENSG00000113196	5	153854532	153857824	10	6	546737	1.0508	0.14668	0.467774	1
ENSG00000146205	2	242127924	242164791	126	27	492763	1.0502	0.14682	0.46814	1
ENSG00000177971	15	75931426	75941047	14	5	453811	1.0494	0.14699	0.468601	1
ENSG00000168243	1	235710985	235814054	333	37	503571	1.049	0.14709	0.468838	1
ENSG00000181450	1	227751220	227865144	273	14	529327	1.0484	0.14722	0.469055	1
ENSG00000055957	3	52811602	52826084	32	4	537707	1.0483	0.14724	0.469055	1
ENSG00000071909	2	171034655	171511674	1665	153	502904	1.0483	0.14725	0.469055	1
ENSG00000166532	12	8834273	8935688	100	19	498148	1.0482	0.14726	0.469055	1
ENSG00000185155	1	226411325	226414756	2	1	550486	1.0478	0.14737	0.469226	1
ENSG00000107147	9	138594031	138684993	352	42	513422	1.0478	0.14738	0.469226	1
ENSG00000152439	19	58011222	58029772	122	4	534384	1.0477	0.14739	0.469226	1
ENSG00000172046	3	49145479	49158371	10	3	475998	1.0474	0.14746	0.469367	1
ENSG00000104356	8	99129521	99172069	188	18	529391	1.0472	0.14751	0.469445	1
ENSG00000204160	1	27153201	27184092	50	8	490881	1.0468	0.14759	0.469598	1
ENSG00000145283	4	87744477	87770416	35	11	476175	1.0467	0.14763	0.469598	1
ENSG00000164181	5	60047616	60140101	234	26	491773	1.0466	0.14765	0.469598	1
ENSG00000102699	13	24995069	25086948	474	17	523580	1.0465	0.14766	0.469598	1
ENSG00000103043	16	70721342	70835074	297	28	472029	1.0464	0.14769	0.469612	1
ENSG00000100162	22	42334531	42343155	30	5	512829	1.0462	0.14774	0.46969	1
ENSG00000146221	6	44247248	44265458	79	11	459717	1.0459	0.14781	0.469831	1
ENSG00000134216	1	111833474	111863188	198	22	499860	1.0449	0.14803	0.470449	1
ENSG00000158526	X	54466853	54471730	7	2	131654	1.0446	0.14811	0.470622	1
ENSG00000188373	10	85933511	85945050	33	8	532252	1.0444	0.14814	0.470636	1
ENSG00000160194	21	44313378	44329773	74	14	492157	1.0441	0.14822	0.47071	1
ENSG00000104237	8	55528627	55682524	242	20	522321	1.0441	0.14823	0.47071	1
ENSG00000145321	4	72607410	72671237	163	23	480884	1.044	0.14824	0.47071	1
ENSG00000179886	8	144680074	144682485	6	3	495013	1.0439	0.14827	0.470724	1
ENSG00000176225	18	67671040	67872962	515	21	463539	1.0437	0.1483	0.470738	1
ENSG00000136108	13	53029495	53050763	50	7	497322	1.0435	0.14836	0.470847	1
ENSG00000198026	20	44577292	44601560	67	16	502051	1.043	0.14847	0.470984	1
ENSG00000180098	1	28879529	28905057	48	10	473705	1.043	0.14848	0.470984	1
ENSG00000105726	19	19756007	19774512	52	13	518914	1.043	0.14848	0.470984	1
ENSG00000163218	1	153302596	153321039	78	7	534915	1.0428	0.14852	0.47103	1
ENSG00000137077	9	34709002	34710164	1	1	549705	1.0425	0.1486	0.471203	1
ENSG00000112282	6	131895106	131949379	58	13	509778	1.042	0.1487	0.471209	1
ENSG00000186265	3	112182813	112218438	49	8	493129	1.0419	0.14872	0.471209	1
ENSG00000139155	12	20848289	20906320	225	25	511962	1.0419	0.14872	0.471209	1
ENSG00000163013	2	73481810	73496758	29	11	488930	1.0419	0.14873	0.471209	1
ENSG00000170606	5	132387662	132440709	139	13	514694	1.0419	0.14873	0.471209	1
ENSG00000197162	16	30591994	30597092	6	3	445339	1.0416	0.14881	0.4713	1
ENSG00000257446	19	12154620	12163782	16	3	522181	1.0415	0.14881	0.4713	1
ENSG00000144354	2	174219561	174233718	43	9	493311	1.0414	0.14885	0.471346	1
ENSG00000176148	11	33060963	33095109	191	10	535152	1.0412	0.14888	0.471359	1
ENSG00000167930	16	284758	318960	90	13	500975	1.0411	0.14891	0.471373	1
ENSG00000163380	3	69156039	69171746	39	8	411032	1.0402	0.14912	0.471957	1
ENSG00000107651	10	121652085	121704170	179	14	527201	1.04	0.14918	0.471967	1
ENSG00000149599	20	30435441	30458479	56	17	491423	1.0399	0.14919	0.471967	1
ENSG00000206181	18	44558943	44561988	15	5	516308	1.0399	0.1492	0.471967	1
ENSG00000086548	19	42259398	42276113	39	9	449889	1.0397	0.14924	0.471972	1
ENSG00000149657	20	60697517	60710434	20	3	445708	1.0396	0.14926	0.471972	1
ENSG00000156218	15	84322838	84708594	980	45	533387	1.0395	0.14929	0.471972	1
ENSG00000127472	1	20386157	20418394	115	18	543485	1.0393	0.14933	0.471972	1
ENSG00000204001	9	139648838	139652995	23	5	464880	1.0393	0.14933	0.471972	1
ENSG00000170917	4	123813799	123844159	120	18	527537	1.0391	0.14938	0.472049	1
ENSG00000188549	15	40623653	40633168	28	10	453172	1.0389	0.14942	0.472054	1
ENSG00000108588	17	61822610	61851088	56	6	476130	1.0387	0.14946	0.472054	1
ENSG00000164329	5	78908243	78982471	201	10	526680	1.0387	0.14947	0.472054	1
ENSG00000111684	12	7085347	7125842	42	5	525918	1.0386	0.14949	0.472054	1
ENSG00000120280	X	30576941	30596033	45	7	131654	1.0385	0.14951	0.472054	1
ENSG00000108187	10	70042417	70096115	181	12	529651	1.0384	0.14954	0.472068	1
ENSG00000018625	1	160085520	160113381	99	21	485151	1.0382	0.14959	0.472145	1
ENSG00000134201	1	110254406	110260890	22	7	446840	1.038	0.14964	0.472213	1
ENSG00000184304	14	30045685	30396899	810	48	518590	1.0378	0.14969	0.472213	1
ENSG00000087245	16	55513081	55540586	106	15	494314	1.0377	0.14972	0.472213	1
ENSG00000142677	1	24446261	24469783	70	14	503636	1.0376	0.14973	0.472213	1
ENSG00000183098	13	93879078	95060274	3262	179	523693	1.0375	0.14974	0.472213	1
ENSG00000182612	17	79609349	79615779	46	5	528121	1.0368	0.14991	0.472651	1
ENSG00000110628	11	2920951	2946476	96	22	487597	1.0367	0.14993	0.472651	1
ENSG00000123243	10	7601232	7708961	473	67	497047	1.0365	0.14998	0.472678	1
ENSG00000086288	7	37887930	37940003	258	25	534496	1.0365	0.14999	0.472678	1
ENSG00000122986	12	111086491	111130276	93	11	447253	1.0361	0.15007	0.472849	1
ENSG00000145888	5	151202074	151304397	206	14	529949	1.036	0.1501	0.472863	1
ENSG00000169139	8	48920966	48977268	42	13	466537	1.0358	0.15015	0.472867	1
ENSG00000174780	4	57333370	57369847	109	12	529116	1.0356	0.1502	0.472867	1
ENSG00000121988	2	135954539	136288806	506	11	418102	1.0355	0.15021	0.472867	1
ENSG00000177469	17	40554467	40575506	77	10	541956	1.0355	0.15021	0.472867	1
ENSG00000171723	14	66974125	67648525	2010	18	521789	1.0355	0.15023	0.472867	1
ENSG00000004660	17	3763609	3796337	120	30	476529	1.035	0.15034	0.473133	1
ENSG00000172775	16	57186378	57220387	51	11	511188	1.0347	0.15039	0.473209	1
ENSG00000172660	17	34136459	34174246	82	11	504386	1.0344	0.15048	0.473411	1
ENSG00000197142	10	114133916	114188138	103	12	483164	1.0342	0.15052	0.473456	1
ENSG00000130844	19	54024177	54083523	307	31	512582	1.0338	0.15061	0.473658	1
ENSG00000184155	1	159504868	159505797	2	1	484554	1.0329	0.15082	0.474238	1
ENSG00000171823	12	1675159	1703331	82	21	467538	1.0325	0.15091	0.47444	1
ENSG00000167881	17	74034856	74068607	63	6	508188	1.0324	0.15094	0.474453	1
ENSG00000115425	2	216903111	216946539	113	19	528211	1.0323	0.15097	0.474466	1
ENSG00000169710	17	80036214	80056106	54	14	443641	1.0321	0.151	0.474479	1
ENSG00000167702	8	145691432	145699499	7	4	494501	1.0318	0.15107	0.474618	1
ENSG00000157510	5	148651401	148721368	176	37	481536	1.0315	0.15115	0.474745	1
ENSG00000145349	4	114372188	114683669	759	52	514517	1.0313	0.15119	0.474745	1
ENSG00000131730	5	80528605	80562217	91	12	520127	1.0313	0.15119	0.474745	1
ENSG00000181562	14	21214099	21216539	15	4	544345	1.0311	0.15125	0.474745	1
ENSG00000241399	2	160625139	160655115	96	14	537691	1.0309	0.15129	0.474745	1
ENSG00000183760	19	39574945	39602129	97	9	534817	1.0309	0.15129	0.474745	1
ENSG00000173705	3	33191537	33260707	250	28	523253	1.0308	0.15131	0.474745	1
ENSG00000185532	10	52750911	54058110	4316	229	519955	1.0307	0.15134	0.474745	1
ENSG00000138347	10	69865874	69971774	482	36	498533	1.0306	0.15137	0.474745	1
ENSG00000103876	15	80445233	80478924	121	17	537881	1.0305	0.15139	0.474745	1
ENSG00000135905	2	225629807	225907330	728	56	525564	1.0304	0.15141	0.474745	1
ENSG00000088832	20	1349621	1373816	59	12	514499	1.0303	0.15142	0.474745	1
ENSG00000157368	16	70613798	70694585	244	23	489064	1.0297	0.15158	0.475166	1
ENSG00000174990	16	87921625	87970173	248	45	451554	1.0294	0.15165	0.475304	1
ENSG00000116852	1	200938514	200992828	139	16	517227	1.0292	0.15168	0.475317	1
ENSG00000112305	6	71377474	71571718	386	21	531375	1.0288	0.15179	0.475451	1
ENSG00000148985	11	3818954	3847601	78	8	505161	1.0288	0.15179	0.475451	1
ENSG00000138696	4	95679128	96079601	1259	52	519619	1.0287	0.1518	0.475451	1
ENSG00000128802	10	48413092	48416853	7	3	439683	1.0284	0.15188	0.475615	1
ENSG00000128849	15	57668703	57842925	720	71	515998	1.0283	0.15191	0.475615	1
ENSG00000162687	1	196194913	196577690	662	22	516597	1.0282	0.15193	0.475615	1
ENSG00000132680	1	155882834	155904209	23	4	493956	1.0279	0.152	0.475753	1
ENSG00000113263	5	156607907	156682109	313	31	531015	1.0277	0.15205	0.475829	1
ENSG00000159685	3	126423063	126679263	623	27	515666	1.0275	0.1521	0.475904	1
ENSG00000115604	2	102979093	103015230	131	14	539838	1.0272	0.15217	0.475993	1
ENSG00000108798	17	47287589	47300587	38	10	512960	1.0271	0.15218	0.475993	1
ENSG00000162889	1	206858295	206907630	119	21	505339	1.027	0.15221	0.476005	1
ENSG00000013016	2	31456880	31491260	113	14	518673	1.0268	0.15227	0.476008	1
ENSG00000198198	1	43855556	43919918	99	10	519207	1.0266	0.1523	0.476008	1
ENSG00000046889	8	68864244	69143897	938	79	534934	1.0266	0.15231	0.476008	1
ENSG00000179526	8	145153536	145159140	10	3	436478	1.0265	0.15234	0.476008	1
ENSG00000167671	19	4445003	4457791	40	8	508032	1.0264	0.15234	0.476008	1
ENSG00000162723	1	159921282	159924044	10	3	508108	1.0263	0.15238	0.476052	1
ENSG00000181626	18	12093848	12129763	112	9	526036	1.026	0.15244	0.476153	1
ENSG00000101198	20	61872136	61885892	103	18	517232	1.0259	0.15247	0.476153	1
ENSG00000118402	6	80624529	80657315	108	10	535414	1.0258	0.15249	0.476153	1
ENSG00000132688	1	156638555	156647189	20	4	493429	1.0256	0.15253	0.476179	1
ENSG00000137726	11	117707691	117748201	130	21	516464	1.0256	0.15255	0.476179	1
ENSG00000169583	9	139889060	139892200	5	3	328412	1.0253	0.1526	0.476254	1
ENSG00000170049	17	7825177	7833180	18	6	451064	1.0249	0.15271	0.476467	1
ENSG00000121101	17	56634038	56769416	287	20	489036	1.0249	0.15272	0.476467	1
ENSG00000173250	5	145894417	145895676	2	1	550683	1.0245	0.1528	0.476599	1
ENSG00000118058	11	118307205	118397539	91	11	495133	1.0244	0.15282	0.476599	1
ENSG00000092445	15	41851220	41871536	36	8	509839	1.0243	0.15284	0.476599	1
ENSG00000176248	9	140069236	140083057	29	3	404979	1.0242	0.15287	0.476611	1
ENSG00000155087	8	103563848	103573245	46	6	527751	1.024	0.15292	0.476613	1
ENSG00000060237	12	861759	1020618	353	25	490755	1.0238	0.15295	0.476613	1
ENSG00000198720	17	27920527	27941779	27	9	482841	1.0237	0.15299	0.476613	1
ENSG00000198492	1	29063133	29096287	51	8	517031	1.0237	0.153	0.476613	1
ENSG00000138375	2	217277137	217347776	229	25	509857	1.0236	0.153	0.476613	1
ENSG00000076650	19	33571786	33621318	147	11	510014	1.0234	0.15306	0.476719	1
ENSG00000134970	5	114948905	114961876	24	7	508122	1.0231	0.15314	0.476888	1
ENSG00000162482	1	19609057	19615280	23	4	548940	1.0225	0.15326	0.477181	1
ENSG00000138162	10	123748689	124014057	1022	107	517733	1.0223	0.15331	0.477237	1
ENSG00000183709	19	39759157	39760732	5	2	438903	1.0222	0.15333	0.477237	1
ENSG00000088766	20	5986739	6020699	91	12	519469	1.0219	0.15341	0.477394	1
ENSG00000205403	4	110661848	110723381	163	16	512102	1.0218	0.15344	0.477394	1
ENSG00000122375	10	88414314	88426217	45	11	524163	1.0216	0.15348	0.477394	1
ENSG00000169432	2	167051695	167232497	544	43	517797	1.0216	0.1535	0.477394	1
ENSG00000085733	11	70244612	70282690	81	9	503613	1.0215	0.15351	0.477394	1
ENSG00000072736	16	68118654	68263162	233	15	510291	1.0211	0.1536	0.477537	1
ENSG00000254245	5	140723601	140892546	404	33	531477	1.021	0.15363	0.477537	1
ENSG00000179476	14	45366433	45376460	21	4	517113	1.0209	0.15364	0.477537	1
ENSG00000056998	X	2746863	2800861	64	14	123137	1.0209	0.15366	0.477537	1
ENSG00000108272	17	34948226	34957233	18	5	528404	1.0206	0.15373	0.47765	1
ENSG00000180116	12	40019972	40115716	191	17	527842	1.0205	0.15375	0.47765	1
ENSG00000175175	17	56833230	57062540	339	20	472519	1.0203	0.15379	0.47765	1
ENSG00000204956	5	140709388	140892546	431	35	531232	1.0203	0.1538	0.47765	1
ENSG00000221890	22	39214456	39240017	87	14	506972	1.0199	0.15389	0.4777	1
ENSG00000196159	4	126237003	126414087	478	40	531014	1.0198	0.15391	0.4777	1
ENSG00000148180	9	124030380	124095122	194	24	483169	1.0198	0.15391	0.4777	1
ENSG00000177105	11	3848208	3862213	40	6	536118	1.0198	0.15392	0.4777	1
ENSG00000118961	2	20883788	21022890	290	30	524236	1.0195	0.15398	0.477805	1
ENSG00000203908	6	74072400	74073898	5	2	550574	1.0193	0.15402	0.477849	1
ENSG00000186075	17	38024417	38034149	34	4	539182	1.019	0.1541	0.478017	1
ENSG00000163159	1	151148776	151162689	9	5	415095	1.0187	0.15417	0.478153	1
ENSG00000100979	20	44527259	44541003	30	11	487518	1.0182	0.1543	0.478476	1
ENSG00000148840	10	103892787	103910090	20	8	488360	1.0178	0.15438	0.478643	1
ENSG00000168818	4	4420695	4543775	318	18	523120	1.0177	0.15442	0.478686	1
ENSG00000180758	1	9163472	9189229	59	10	520137	1.0169	0.15461	0.479195	1
ENSG00000008300	3	48673896	48700348	28	4	507478	1.0163	0.15473	0.479436	1
ENSG00000253710	13	52586523	52603784	27	7	506729	1.0163	0.15474	0.479436	1
ENSG00000168393	2	242615157	242626383	55	9	386455	1.0159	0.15485	0.479696	1
ENSG00000174705	5	171752185	171881527	460	27	529127	1.0157	0.15489	0.479702	1
ENSG00000115020	2	209130990	209223475	260	11	468942	1.0156	0.15491	0.479702	1
ENSG00000182271	17	28643351	28661065	37	8	503834	1.0155	0.15493	0.479702	1
ENSG00000174469	7	145813453	148118090	8187	314	521395	1.0149	0.15509	0.480116	1
ENSG00000105251	19	4278598	4290720	33	7	473655	1.0147	0.15513	0.480159	1
ENSG00000115459	2	85581843	85618875	88	16	521103	1.0145	0.15516	0.480165	1
ENSG00000142867	1	85731459	85742604	35	11	545012	1.0144	0.15519	0.480165	1
ENSG00000139644	12	50135293	50158717	77	11	478957	1.0143	0.15521	0.480165	1
ENSG00000121350	12	21590538	21624184	204	10	540829	1.0138	0.15535	0.480517	1
ENSG00000185013	2	18744137	18771359	60	9	530204	1.0129	0.15556	0.480706	1
ENSG00000011376	3	45430053	45590334	327	21	519077	1.0129	0.15556	0.480706	1
ENSG00000140107	14	100789679	100796715	20	5	465047	1.0129	0.15556	0.480706	1
ENSG00000142188	21	34804793	34852316	161	12	518505	1.0129	0.15556	0.480706	1
ENSG00000097046	1	91966338	91991321	52	11	508665	1.0128	0.15557	0.480706	1
ENSG00000109339	4	86933452	87374283	1159	48	525826	1.0128	0.15558	0.480706	1
ENSG00000081853	5	140718354	140892546	416	32	531510	1.0127	0.1556	0.480706	1
ENSG00000102466	13	102373205	103054124	1828	112	523174	1.0126	0.15562	0.480706	1
ENSG00000167815	19	12907634	12912724	17	4	509253	1.0123	0.1557	0.480825	1
ENSG00000105193	19	39923847	39926660	14	3	548336	1.0122	0.15572	0.480825	1
ENSG00000008735	22	51039131	51049979	54	11	541123	1.0119	0.15579	0.480825	1
ENSG00000105854	7	95034174	95064636	91	13	518925	1.0118	0.15581	0.480825	1
ENSG00000087008	4	8368009	8442452	310	25	517434	1.0117	0.15584	0.480825	1
ENSG00000178202	11	108342832	108369169	45	9	494814	1.0117	0.15585	0.480825	1
ENSG00000227011	17	51062879	51065012	3	2	499911	1.0115	0.15588	0.480825	1
ENSG00000121377	12	10954131	10955226	1	1	550683	1.0115	0.1559	0.480825	1
ENSG00000167711	17	1646015	1658562	47	8	489232	1.0114	0.1559	0.480825	1
ENSG00000101265	20	4760669	4804291	241	36	507147	1.0114	0.15592	0.480825	1
ENSG00000206077	5	710470	784857	92	24	318840	1.0111	0.15598	0.48088	1
ENSG00000124102	20	43803540	43805185	15	3	543909	1.0111	0.15599	0.48088	1
ENSG00000095261	9	123578331	123605299	38	8	501026	1.0106	0.15611	0.48107	1
ENSG00000143278	1	197007877	197036568	56	8	526638	1.0105	0.15613	0.48107	1
ENSG00000187260	7	151077536	151107775	113	28	516432	1.0105	0.15613	0.48107	1
ENSG00000131351	19	17160571	17186428	92	14	504099	1.0103	0.15618	0.481093	1
ENSG00000182346	13	106118216	106143383	130	13	506865	1.0102	0.15619	0.481093	1
ENSG00000241598	11	1642188	1643368	4	2	534287	1.01	0.15625	0.481117	1
ENSG00000136143	13	48516791	48612125	415	21	522963	1.01	0.15625	0.481117	1
ENSG00000134330	2	9614670	9628604	49	8	520282	1.0097	0.15633	0.481283	1
ENSG00000167578	19	41283670	41302849	65	13	521465	1.0093	0.15641	0.481399	1
ENSG00000129354	19	10683347	10697991	69	8	486993	1.0093	0.15642	0.481399	1
ENSG00000125821	20	18568556	18744561	653	24	513983	1.0091	0.15647	0.481472	1
ENSG00000166090	14	23842018	23845612	10	4	503241	1.0089	0.15652	0.481546	1
ENSG00000105989	7	116916685	116963343	88	22	483671	1.0087	0.15655	0.481557	1
ENSG00000108479	17	73754018	73761280	19	7	474731	1.0085	0.1566	0.481605	1
ENSG00000089091	20	18364011	18447995	254	22	530013	1.0084	0.15664	0.481605	1
ENSG00000185432	12	51317780	51326300	16	7	495427	1.0082	0.15667	0.481605	1
ENSG00000132965	13	31287615	31338565	208	27	530107	1.0082	0.15667	0.481605	1
ENSG00000162040	16	1961464	1968231	43	6	454207	1.0079	0.15674	0.481609	1
ENSG00000177239	9	139981379	140003639	46	10	359913	1.0079	0.15675	0.481609	1
ENSG00000100815	14	92434243	92506484	158	18	522298	1.0079	0.15675	0.481609	1
ENSG00000177853	10	97889472	97923517	80	15	508497	1.0077	0.15681	0.481713	1
ENSG00000107679	10	124134094	124191871	144	16	535777	1.0075	0.15684	0.481725	1
ENSG00000105939	7	138728266	138794466	179	25	513939	1.0073	0.1569	0.481829	1
ENSG00000105610	19	12995236	12998017	3	2	540254	1.0069	0.15698	0.481865	1
ENSG00000183307	22	17597189	17602257	21	6	528710	1.0069	0.15699	0.481865	1
ENSG00000188015	1	153519805	153521734	19	2	504380	1.0069	0.157	0.481865	1
ENSG00000173809	19	33210679	33281714	157	16	509000	1.0067	0.15704	0.481865	1
ENSG00000164309	5	78985659	79096049	334	39	516509	1.0067	0.15705	0.481865	1
ENSG00000125384	14	52781016	52795324	49	8	468445	1.0066	0.15707	0.481865	1
ENSG00000205903	7	6676953	6697910	69	14	511647	1.0064	0.15712	0.481865	1
ENSG00000120656	1	28929608	28975416	56	10	484477	1.0062	0.15715	0.481865	1
ENSG00000170291	17	7155372	7163259	14	3	478594	1.0062	0.15715	0.481865	1
ENSG00000158987	5	130759614	130970929	307	14	463993	1.0061	0.15718	0.481865	1
ENSG00000080007	6	74104285	74127289	35	8	523533	1.006	0.1572	0.481865	1
ENSG00000197245	1	26485511	26489119	10	4	540780	1.0059	0.15723	0.481877	1
ENSG00000187954	8	145675315	145691031	32	7	403970	1.0052	0.1574	0.482119	1
ENSG00000170852	7	32907778	32931468	47	8	543343	1.0052	0.15741	0.482119	1
ENSG00000176256	1	34326076	34330392	9	4	524885	1.0051	0.15742	0.482119	1
ENSG00000204839	8	144648362	144654928	22	5	503645	1.0051	0.15744	0.482119	1
ENSG00000156026	10	74451889	74647452	192	17	500266	1.005	0.15744	0.482119	1
ENSG00000165730	10	70587294	70655209	203	28	522065	1.0047	0.15751	0.482253	1
ENSG00000179909	19	58208594	58220579	33	8	521908	1.0046	0.15755	0.482285	1
ENSG00000108788	17	40719078	40725221	14	4	479179	1.0044	0.15758	0.482285	1
ENSG00000105472	19	51226588	51228981	5	2	549613	1.0043	0.15762	0.482285	1
ENSG00000253485	5	140743729	140892546	362	31	530221	1.0041	0.15767	0.482285	1
ENSG00000184814	3	138737873	138739768	1	1	418632	1.004	0.1577	0.482285	1
ENSG00000116455	1	111982512	111991915	17	6	523738	1.0039	0.15771	0.482285	1
ENSG00000088930	20	21283942	21370463	174	17	516138	1.0039	0.15772	0.482285	1
ENSG00000184402	20	60718816	60757566	167	12	511157	1.0038	0.15773	0.482285	1
ENSG00000115884	2	20400558	20425194	73	11	510172	1.0036	0.15778	0.482308	1
ENSG00000160224	21	45705721	45718102	44	13	496243	1.0036	0.15779	0.482308	1
ENSG00000083838	19	58985910	58992601	14	5	452138	1.0032	0.15788	0.482476	1
ENSG00000116260	1	180123968	180169430	218	23	455275	1.0031	0.15791	0.482476	1
ENSG00000122565	7	26240831	26253227	30	7	511274	1.003	0.15793	0.482476	1
ENSG00000102908	16	69599869	69738569	284	18	514898	1.0029	0.15795	0.482476	1
ENSG00000117601	1	173872938	173886516	27	5	493764	1.0026	0.15802	0.48261	1
ENSG00000124766	6	21593972	21598850	8	4	377315	1.0022	0.15813	0.482847	1
ENSG00000187994	19	39358470	39368919	21	6	532958	1.0021	0.15815	0.482847	1
ENSG00000105221	19	40736224	40791443	115	18	501865	1.0019	0.15819	0.482889	1
ENSG00000027697	6	137518621	137540981	30	8	448978	1.0014	0.15831	0.483175	1
ENSG00000159128	21	34775202	34809828	74	14	508595	1.0009	0.15843	0.483461	1
ENSG00000167778	12	53458100	53473204	29	9	541572	1.0008	0.15846	0.483472	1
ENSG00000241123	21	45999564	46000481	7	3	397195	1.0005	0.15853	0.483579	1
ENSG00000179163	1	24171567	24194859	35	5	514184	1.0003	0.15857	0.483579	1
ENSG00000163528	3	14153577	14166371	25	6	532092	1.0003	0.15858	0.483579	1
ENSG00000164619	7	33944523	34195484	537	52	490915	1.0002	0.1586	0.483579	1
ENSG00000142657	1	10458884	10480565	52	8	489175	0.99992	0.15868	0.483663	1
ENSG00000166669	16	10479912	10577495	273	16	520800	0.9999	0.15868	0.483663	1
ENSG00000139988	14	68168603	68201168	101	12	538169	0.99969	0.15873	0.483735	1
ENSG00000183117	8	2792875	4852328	16209	582	517669	0.99942	0.15879	0.483818	1
ENSG00000151490	12	15475191	15751265	607	51	518938	0.99934	0.15881	0.483818	1
ENSG00000197616	14	23849942	23878836	73	18	509420	0.99897	0.1589	0.484012	1
ENSG00000121005	8	75896708	75946793	162	21	527052	0.99844	0.15903	0.484251	1
ENSG00000144134	2	114384814	114400975	17	4	542713	0.99836	0.15905	0.484251	1
ENSG00000146006	5	138205079	138211057	6	2	540216	0.99817	0.1591	0.484251	1
ENSG00000165868	10	118430703	118609693	484	48	512670	0.99816	0.1591	0.484251	1
ENSG00000153237	2	159027869	159313297	1115	46	528508	0.99811	0.15911	0.484251	1
ENSG00000131116	19	44111376	44124298	18	5	539820	0.99792	0.15916	0.484323	1
ENSG00000134061	5	66477205	66492617	31	7	512326	0.99778	0.15919	0.484335	1
ENSG00000141425	18	33569787	33647538	150	15	531047	0.9976	0.15924	0.484407	1
ENSG00000099812	19	750910	764318	47	17	469549	0.99738	0.15929	0.484479	1
ENSG00000128228	22	21996542	21998588	7	3	460144	0.99696	0.15939	0.484491	1
ENSG00000130487	22	50986462	50989452	11	5	523145	0.99687	0.15941	0.484491	1
ENSG00000102003	X	49044263	49056661	7	2	131654	0.99681	0.15943	0.484491	1
ENSG00000137824	15	41028085	41047458	31	5	480951	0.99663	0.15947	0.484491	1
ENSG00000136167	13	46700058	46756459	187	35	469046	0.99653	0.1595	0.484491	1
ENSG00000170370	10	119301956	119309057	17	4	538191	0.99649	0.15951	0.484491	1
ENSG00000253731	5	140749811	140892546	351	30	529939	0.99629	0.15955	0.484491	1
ENSG00000262209	5	140749962	140892546	351	30	529939	0.99629	0.15955	0.484491	1
ENSG00000187608	1	948847	949920	7	3	426482	0.99613	0.15959	0.484491	1
ENSG00000100714	14	64854754	64926725	206	29	518955	0.99615	0.15959	0.484491	1
ENSG00000147164	X	70207156	70293276	136	17	131654	0.99611	0.1596	0.484491	1
ENSG00000105968	7	44866488	44887725	53	8	492873	0.99607	0.15961	0.484491	1
ENSG00000156531	X	133507324	133562822	53	7	131654	0.99558	0.15973	0.484775	1
ENSG00000173698	X	19007425	19140755	142	21	131654	0.99529	0.1598	0.484908	1
ENSG00000213988	19	20188803	20231977	111	22	507307	0.99503	0.15986	0.48499	1
ENSG00000188760	2	220408385	220415317	13	3	489780	0.99496	0.15988	0.48499	1
ENSG00000183833	3	119421869	119485949	144	18	519860	0.9948	0.15992	0.485032	1
ENSG00000131732	5	80597402	80608966	30	7	539776	0.99462	0.15996	0.485054	1
ENSG00000254221	5	140729828	140892546	395	30	531206	0.99453	0.15998	0.485054	1
ENSG00000203872	6	88054571	88075381	60	6	542123	0.99436	0.16002	0.485095	1
ENSG00000089902	14	103058996	103196913	337	17	520009	0.99374	0.16018	0.485423	1
ENSG00000178301	11	77300680	77321401	43	5	529590	0.99369	0.16019	0.485423	1
ENSG00000173928	19	11485383	11487627	2	1	459346	0.99351	0.16023	0.485423	1
ENSG00000140519	15	90014638	90039799	34	8	468245	0.99341	0.16025	0.485423	1
ENSG00000163219	2	68961913	69053965	379	33	536215	0.99338	0.16026	0.485423	1
ENSG00000165566	13	25735817	25746426	20	3	534072	0.99299	0.16036	0.485508	1
ENSG00000131149	16	85203152	85709812	1865	236	487062	0.99281	0.1604	0.485508	1
ENSG00000100351	22	40297086	40369347	103	23	485373	0.99282	0.1604	0.485508	1
ENSG00000226763	19	44116253	44118650	5	2	544421	0.99278	0.16041	0.485508	1
ENSG00000164953	8	94767072	94831462	54	13	471304	0.99274	0.16042	0.485508	1
ENSG00000164713	7	97910972	97952972	130	10	515363	0.99238	0.16051	0.485621	1
ENSG00000070269	14	57046509	57116233	186	24	518508	0.99235	0.16051	0.485621	1
ENSG00000198520	1	45140370	45191263	81	26	480188	0.99218	0.16056	0.485692	1
ENSG00000134258	1	117686209	117753582	182	24	515624	0.99158	0.1607	0.486036	1
ENSG00000197912	16	89574802	89624174	171	12	465971	0.99109	0.16082	0.486319	1
ENSG00000188487	11	15133970	15268754	440	49	523029	0.9909	0.16087	0.48637	1
ENSG00000088305	20	31350191	31397162	135	12	521014	0.9908	0.16089	0.48637	1
ENSG00000139209	12	47158544	47226205	220	33	522671	0.9907	0.16092	0.486381	1
ENSG00000047188	5	112849391	112930984	323	17	532959	0.99039	0.16099	0.486435	1
ENSG00000165388	10	48355029	48373866	35	10	456562	0.99032	0.16101	0.486435	1
ENSG00000134375	1	201924619	201939789	40	8	522621	0.99029	0.16102	0.486435	1
ENSG00000165572	13	41701709	41706936	3	2	539384	0.99014	0.16105	0.486435	1
ENSG00000197841	19	35225103	35233774	18	8	509343	0.99005	0.16107	0.486435	1
ENSG00000170271	5	154196594	154230213	53	11	534278	0.98985	0.16112	0.486506	1
ENSG00000128059	4	57259528	57301802	107	14	520940	0.9895	0.16121	0.486629	1
ENSG00000180660	13	36047926	36052786	8	4	468243	0.98947	0.16122	0.486629	1
ENSG00000154723	21	27096791	27107965	20	5	471504	0.98936	0.16124	0.486629	1
ENSG00000198887	9	72873878	72969789	222	18	538067	0.98925	0.16127	0.48664	1
ENSG00000080224	3	96533425	97467786	1256	77	504751	0.98915	0.1613	0.48665	1
ENSG00000183826	6	38136227	38608202	1137	72	516717	0.98892	0.16135	0.486722	1
ENSG00000139197	12	7341759	7371170	62	8	533720	0.98876	0.16139	0.486762	1
ENSG00000188747	9	140317847	140328858	30	6	364371	0.9885	0.16145	0.486864	1
ENSG00000115616	2	103236166	103327809	232	34	500575	0.98797	0.16158	0.487156	1
ENSG00000167332	11	4701401	4719076	70	14	523303	0.9879	0.1616	0.487156	1
ENSG00000180263	12	95470525	95611240	419	32	516330	0.98759	0.16168	0.487318	1
ENSG00000159082	21	33997269	34100351	164	20	524073	0.98717	0.16178	0.487539	1
ENSG00000110046	11	64662004	64684722	41	5	507584	0.98706	0.16181	0.48755	1
ENSG00000139645	12	56631591	56652143	24	4	501278	0.98681	0.16187	0.487631	1
ENSG00000139370	12	129277739	129308541	121	9	488955	0.98672	0.16189	0.487631	1
ENSG00000125787	20	3024268	3026391	4	2	550564	0.98644	0.16196	0.487715	1
ENSG00000095951	6	12012724	12212270	574	52	518507	0.98618	0.16202	0.487715	1
ENSG00000215009	12	7456928	7480969	45	9	542525	0.98611	0.16204	0.487715	1
ENSG00000131584	1	1227764	1243304	56	12	361149	0.9859	0.16209	0.487715	1
ENSG00000144730	3	57124010	57204345	203	22	536705	0.98582	0.16211	0.487715	1
ENSG00000123600	2	172173912	172291312	205	26	535322	0.98574	0.16213	0.487715	1
ENSG00000120563	10	29577980	29607158	192	23	529705	0.98575	0.16213	0.487715	1
ENSG00000130202	19	45349393	45392485	171	25	523734	0.98573	0.16213	0.487715	1
ENSG00000198535	15	62359176	62363116	6	2	529484	0.98554	0.16218	0.487786	1
ENSG00000108439	17	46018889	46026674	20	8	543936	0.98498	0.16232	0.487923	1
ENSG00000253910	5	140739409	140892546	370	29	530488	0.98472	0.16238	0.487923	1
ENSG00000101558	18	9913955	9960018	129	20	534592	0.98461	0.16241	0.487923	1
ENSG00000124232	20	43935483	43946464	22	5	518280	0.98455	0.16242	0.487923	1
ENSG00000105088	19	9964394	10047070	219	26	477792	0.98439	0.16246	0.487923	1
ENSG00000177947	11	196761	200273	12	5	517239	0.98431	0.16248	0.487923	1
ENSG00000182272	11	369795	382117	42	7	511011	0.98427	0.16249	0.487923	1
ENSG00000008056	X	47431300	47479256	76	11	131654	0.98421	0.16251	0.487923	1
ENSG00000159593	16	66836781	66864880	48	11	490665	0.98416	0.16252	0.487923	1
ENSG00000163982	4	4190530	4228621	160	19	498741	0.98398	0.16256	0.487923	1
ENSG00000118508	6	146864828	146876086	13	3	540331	0.98393	0.16257	0.487923	1
ENSG00000124490	6	49660071	49681911	56	12	540867	0.98381	0.1626	0.487923	1
ENSG00000198598	12	132312941	132336316	115	22	522068	0.98383	0.1626	0.487923	1
ENSG00000170471	20	37101486	37207504	175	19	498067	0.9838	0.16261	0.487923	1
ENSG00000133106	13	43460524	43566407	350	46	518389	0.98361	0.16265	0.487923	1
ENSG00000180035	16	30389633	30411429	46	11	457687	0.98361	0.16265	0.487923	1
ENSG00000226321	2	241872287	241905525	90	8	516348	0.98318	0.16276	0.488174	1
ENSG00000110844	12	50017197	50038452	22	8	471280	0.98293	0.16282	0.488235	1
ENSG00000160094	1	33721908	33766321	75	13	507391	0.98276	0.16286	0.488235	1
ENSG00000170956	19	42300522	42315591	43	4	424131	0.98277	0.16286	0.488235	1
ENSG00000171467	6	43303808	43337181	43	10	530615	0.98249	0.16293	0.488365	1
ENSG00000197408	19	41497138	41524308	122	17	486185	0.98211	0.16302	0.488556	1
ENSG00000168539	11	62676151	62689012	30	9	509985	0.98193	0.16307	0.488577	1
ENSG00000183621	10	31133563	31320866	523	20	526719	0.98174	0.16311	0.488577	1
ENSG00000058085	1	183147952	183214262	236	20	532839	0.98169	0.16313	0.488577	1
ENSG00000181991	15	89010684	89021861	7	4	494024	0.98162	0.16314	0.488577	1
ENSG00000206560	3	15708743	15901053	372	16	524229	0.98154	0.16316	0.488577	1
ENSG00000139737	13	78271989	78338377	146	22	520342	0.98138	0.1632	0.488618	1
ENSG00000220205	17	8062465	8066293	6	3	428955	0.98122	0.16324	0.488658	1
ENSG00000179632	8	145159305	145162515	3	1	462702	0.98089	0.16332	0.488818	1
ENSG00000117597	1	210001312	210030910	103	12	539354	0.98011	0.16352	0.489337	1
ENSG00000075239	11	107992258	108018895	55	10	509139	0.97981	0.16359	0.489467	1
ENSG00000138119	10	95066186	95242190	680	56	521221	0.97879	0.16384	0.489996	1
ENSG00000174100	17	36452989	36479101	36	8	418041	0.97858	0.16389	0.489996	1
ENSG00000204351	6	31926581	31937532	36	12	541048	0.97853	0.16391	0.489996	1
ENSG00000166343	10	75183337	75193319	8	4	442596	0.97845	0.16393	0.489996	1
ENSG00000117335	1	207925383	207968861	90	12	527556	0.97835	0.16395	0.489996	1
ENSG00000167098	20	31571579	31592239	97	9	537681	0.97833	0.16395	0.489996	1
ENSG00000115896	2	198669426	199014608	635	33	521358	0.97832	0.16396	0.489996	1
ENSG00000105669	19	19010323	19030199	45	11	534635	0.97825	0.16398	0.489996	1
ENSG00000090487	15	65255363	65282251	80	11	514259	0.978	0.16404	0.490056	1
ENSG00000174652	19	9523102	9546254	72	3	423628	0.97792	0.16406	0.490056	1
ENSG00000169758	15	76352299	76497304	383	45	516271	0.97783	0.16408	0.490056	1
ENSG00000182621	20	8112912	8865547	2371	167	522747	0.97724	0.16422	0.490315	1
ENSG00000126733	X	85403455	86087605	1434	48	131654	0.97725	0.16422	0.490315	1
ENSG00000163251	2	208627310	208634143	11	5	457091	0.97687	0.16432	0.490356	1
ENSG00000153707	9	8314246	10612723	10116	460	519227	0.97671	0.16436	0.490356	1
ENSG00000221882	17	3181184	3182268	3	2	539985	0.97662	0.16438	0.490356	1
ENSG00000125851	20	17206752	17465223	973	61	526084	0.97655	0.16439	0.490356	1
ENSG00000262576	5	140734768	140892546	382	30	530795	0.97653	0.1644	0.490356	1
ENSG00000144649	3	43020759	43099207	212	21	527312	0.97648	0.16441	0.490356	1
ENSG00000035115	2	218136	264820	95	10	531854	0.97629	0.16446	0.490356	1
ENSG00000135940	2	98262521	98264657	2	1	415708	0.97623	0.16447	0.490356	1
ENSG00000163449	2	216946589	216967506	44	7	532016	0.97612	0.1645	0.490356	1
ENSG00000176769	10	132890655	133109984	1122	122	515972	0.97599	0.16454	0.490356	1
ENSG00000183479	X	152710178	152711945	1	1	131654	0.97573	0.1646	0.490356	1
ENSG00000171773	19	17566234	17571725	20	4	525309	0.97564	0.16462	0.490356	1
ENSG00000182613	5	180581943	180582890	2	1	532457	0.97561	0.16463	0.490356	1
ENSG00000179271	19	13064970	13068068	3	2	518412	0.97562	0.16463	0.490356	1
ENSG00000182628	17	57187308	57232800	52	11	522808	0.97558	0.16464	0.490356	1
ENSG00000158480	20	48519928	48532080	39	8	525073	0.9755	0.16466	0.490356	1
ENSG00000249693	4	57396775	57469489	258	31	492180	0.97512	0.16475	0.490425	1
ENSG00000169446	X	135044230	135056224	10	3	131654	0.97513	0.16475	0.490425	1
ENSG00000158859	1	161159538	161168845	18	7	530299	0.97503	0.16477	0.490425	1
ENSG00000232838	20	18118499	18169016	180	33	516854	0.97497	0.16479	0.490425	1
ENSG00000096006	6	49695089	49712168	37	8	517683	0.97485	0.16482	0.490435	1
ENSG00000180914	3	8792094	8811300	96	24	518729	0.97446	0.16492	0.490584	1
ENSG00000019102	11	124617370	124622109	10	4	530447	0.97437	0.16494	0.490584	1
ENSG00000111816	6	116262691	116397360	284	26	524468	0.97432	0.16495	0.490584	1
ENSG00000130701	20	60985293	61002629	56	15	503600	0.97399	0.16503	0.490644	1
ENSG00000157500	3	57261765	57307499	70	12	515762	0.97396	0.16504	0.490644	1
ENSG00000158290	X	119658444	119709684	27	9	131654	0.97385	0.16507	0.490644	1
ENSG00000144908	3	125822404	125900029	331	26	529922	0.97371	0.1651	0.490644	1
ENSG00000145833	5	134094461	134166811	84	24	484679	0.97362	0.16512	0.490644	1
ENSG00000115568	2	219502639	219524355	44	7	483796	0.97361	0.16513	0.490644	1
ENSG00000181104	5	76011868	76031595	31	9	491835	0.97322	0.16522	0.490782	1
ENSG00000109133	4	41937137	41962824	76	8	508150	0.97319	0.16523	0.490782	1
ENSG00000114686	3	131181045	131221860	82	13	523393	0.97301	0.16527	0.490812	1
ENSG00000092607	1	119425666	119532179	286	24	533101	0.97281	0.16532	0.490812	1
ENSG00000137154	9	19376253	19380272	9	3	547042	0.97281	0.16532	0.490812	1
ENSG00000145860	5	158584417	158637061	112	20	529555	0.97219	0.16548	0.491208	1
ENSG00000143155	1	168148171	168171352	68	9	519010	0.97189	0.16555	0.491287	1
ENSG00000100359	22	40766571	40806293	54	8	512373	0.97188	0.16556	0.491287	1
ENSG00000152061	1	174128552	174964445	1670	22	526500	0.9715	0.16565	0.491395	1
ENSG00000152611	5	35904397	35938881	114	15	532387	0.97142	0.16567	0.491395	1
ENSG00000127022	5	179125019	179158642	70	11	531844	0.97139	0.16568	0.491395	1
ENSG00000164332	5	158690089	158713048	39	8	538649	0.97126	0.16571	0.491395	1
ENSG00000167751	19	51376689	51383823	29	9	485396	0.97119	0.16573	0.491395	1
ENSG00000169282	3	155838337	156256927	1133	68	519133	0.97087	0.16581	0.491542	1
ENSG00000106344	7	127950429	127983962	68	10	447366	0.97054	0.16589	0.491542	1
ENSG00000165494	11	82868137	82896836	43	6	499716	0.97052	0.16589	0.491542	1
ENSG00000186895	11	69624736	69634192	44	6	540132	0.9704	0.16592	0.491542	1
ENSG00000204193	9	113065762	113100163	127	31	524623	0.97033	0.16594	0.491542	1
ENSG00000137700	11	118895061	118901616	27	9	506886	0.97033	0.16594	0.491542	1
ENSG00000081181	14	68086579	68118437	73	10	535765	0.97003	0.16601	0.491671	1
ENSG00000076706	11	119179234	119189087	15	8	491660	0.9699	0.16605	0.49171	1
ENSG00000175426	5	95726040	95768985	75	11	472812	0.96949	0.16615	0.491798	1
ENSG00000204060	1	41827328	41849263	58	12	518126	0.96945	0.16616	0.491798	1
ENSG00000099795	19	14676890	14682889	16	6	487775	0.96945	0.16616	0.491798	1
ENSG00000196632	X	54219256	54384438	40	8	131654	0.96913	0.16624	0.491827	1
ENSG00000153162	6	7727011	7881972	528	56	522607	0.96907	0.16625	0.491827	1
ENSG00000166685	17	71189070	71204646	39	8	496466	0.96907	0.16626	0.491827	1
ENSG00000182199	12	57623356	57628718	5	3	519965	0.9688	0.16632	0.491827	1
ENSG00000170345	14	75745477	75748937	8	3	453754	0.9688	0.16632	0.491827	1
ENSG00000123154	19	12777618	12786646	16	7	523066	0.96878	0.16633	0.491827	1
ENSG00000110887	12	109273806	109294710	72	10	495980	0.96862	0.16637	0.491866	1
ENSG00000179774	10	69990352	69991870	3	2	540211	0.96847	0.1664	0.491876	1
ENSG00000159363	1	17312453	17338467	54	11	501443	0.96813	0.16649	0.492003	1
ENSG00000130764	1	3696784	3713068	82	15	447488	0.96801	0.16652	0.492003	1
ENSG00000147649	8	98656375	98742488	164	18	503337	0.9679	0.16655	0.492003	1
ENSG00000149187	11	47487489	47574792	120	27	477157	0.9679	0.16655	0.492003	1
ENSG00000253548	3	191178952	191179245	1	1	550683	0.96769	0.1666	0.492022	1
ENSG00000123999	2	220436954	220440435	14	6	512174	0.96767	0.16661	0.492022	1
ENSG00000167967	16	2273490	2285743	20	6	439546	0.96735	0.16668	0.49207	1
ENSG00000164190	5	36876861	37065926	236	28	523156	0.96721	0.16672	0.49207	1
ENSG00000182771	10	87359312	88126250	2343	140	512295	0.96694	0.16679	0.49207	1
ENSG00000142864	1	67873493	67896123	25	7	522018	0.9668	0.16682	0.49207	1
ENSG00000187699	2	190744282	191068210	749	62	507807	0.96682	0.16682	0.49207	1
ENSG00000113522	5	131892616	131980313	113	8	502296	0.9668	0.16682	0.49207	1
ENSG00000124493	6	33989623	34123399	500	49	510136	0.96682	0.16682	0.49207	1
ENSG00000105696	19	18723682	18731849	30	9	517502	0.96674	0.16684	0.49207	1
ENSG00000162542	1	20008706	20126424	412	54	515014	0.9666	0.16687	0.492079	1
ENSG00000053254	14	89622516	90085506	1353	138	494111	0.9664	0.16692	0.492128	1
ENSG00000196754	1	153533584	153538306	4	1	550263	0.96631	0.16694	0.492128	1
ENSG00000110031	11	58294344	58345688	88	14	505682	0.96583	0.16706	0.492304	1
ENSG00000244067	6	52614885	52628361	43	6	501022	0.9658	0.16707	0.492304	1
ENSG00000141576	17	74138534	74236448	223	28	518606	0.96576	0.16708	0.492304	1
ENSG00000165443	10	60936348	61007815	100	9	519383	0.96564	0.16711	0.492314	1
ENSG00000108292	17	36861873	36886056	23	10	514270	0.96522	0.16722	0.49247	1
ENSG00000203667	1	244998608	245008359	28	7	461482	0.96519	0.16723	0.49247	1
ENSG00000183087	13	114523522	114567046	196	24	499643	0.96505	0.16726	0.49247	1
ENSG00000156097	1	110082494	110088487	8	2	527772	0.96502	0.16727	0.49247	1
ENSG00000111319	12	6456009	6486896	87	24	470373	0.96473	0.16734	0.492577	1
ENSG00000007314	17	62015914	62066876	108	23	494230	0.96464	0.16736	0.492577	1
ENSG00000168385	2	242254723	242293442	100	17	501258	0.96424	0.16746	0.492753	1
ENSG00000161677	19	51009254	51014612	14	6	438697	0.96419	0.16748	0.492753	1
ENSG00000080845	20	34995444	35157040	207	32	492396	0.96411	0.1675	0.492753	1
ENSG00000109132	4	41746099	41750987	12	4	536827	0.96369	0.1676	0.4928	1
ENSG00000179709	19	56459198	56499995	166	25	527212	0.96369	0.1676	0.4928	1
ENSG00000187682	X	48684923	48688279	1	1	131654	0.96369	0.1676	0.4928	1
ENSG00000213160	2	170550964	170608396	216	25	531800	0.96351	0.16765	0.4928	1
ENSG00000187806	15	72690668	72700708	15	3	514599	0.96351	0.16765	0.4928	1
ENSG00000132837	5	78293387	78365497	258	18	530190	0.96299	0.16778	0.493103	1
ENSG00000101082	20	35240922	35274619	32	15	482360	0.96235	0.16794	0.493356	1
ENSG00000075785	3	128444975	128533641	227	19	523613	0.96223	0.16797	0.493356	1
ENSG00000128510	7	129932974	129964020	93	13	514611	0.96222	0.16797	0.493356	1
ENSG00000108298	17	37356536	37360980	5	2	517176	0.96215	0.16799	0.493356	1
ENSG00000108883	17	42927655	42976993	145	18	532952	0.9621	0.168	0.493356	1
ENSG00000100372	22	41165636	41215403	64	8	459510	0.96132	0.1682	0.493844	1
ENSG00000196372	10	5680820	5708558	147	35	513964	0.96122	0.16822	0.493844	1
ENSG00000255103	1	39875176	39882154	10	4	508663	0.96107	0.16826	0.493883	1
ENSG00000171243	7	16501106	16505562	17	4	523787	0.96075	0.16834	0.494039	1
ENSG00000168843	4	162305044	163085186	2687	102	525265	0.96058	0.16838	0.494078	1
ENSG00000125740	19	45971253	45978437	21	5	531741	0.96033	0.16845	0.494204	1
ENSG00000134698	1	36273231	36323491	64	12	509384	0.95993	0.16854	0.494241	1
ENSG00000130164	19	11200037	11244506	158	23	521533	0.95994	0.16854	0.494241	1
ENSG00000176567	11	48285413	48286330	5	2	490812	0.95992	0.16855	0.494241	1
ENSG00000104643	8	11142000	11185655	123	12	490082	0.95983	0.16857	0.494241	1
ENSG00000215218	5	6437460	6496834	199	41	515398	0.95972	0.1686	0.49425	1
ENSG00000164326	5	71014990	71016875	3	2	510609	0.95959	0.16863	0.494259	1
ENSG00000170946	11	31391377	31454382	96	12	523059	0.95914	0.16874	0.494364	1
ENSG00000102802	13	31480312	31499709	56	14	495842	0.95908	0.16876	0.494364	1
ENSG00000176236	10	15137384	15139318	7	3	495168	0.95898	0.16879	0.494364	1
ENSG00000182584	20	32254304	32256331	3	1	549678	0.95894	0.16879	0.494364	1
ENSG00000145147	4	20254566	20622184	958	112	514728	0.95893	0.1688	0.494364	1
ENSG00000133121	13	33677272	34250932	1556	109	520832	0.95866	0.16886	0.494461	1
ENSG00000170430	10	131265454	131565783	1241	60	520914	0.95851	0.1689	0.494479	1
ENSG00000161016	8	146015152	146017805	7	3	481421	0.95842	0.16892	0.494479	1
ENSG00000153395	5	1461542	1525644	236	40	515961	0.95783	0.16907	0.494759	1
ENSG00000183605	10	120900425	120925221	70	8	524032	0.95781	0.16908	0.494759	1
ENSG00000117400	1	43803475	43820135	15	4	536216	0.95766	0.16912	0.494759	1
ENSG00000244414	1	196788861	196801319	11	4	305789	0.95752	0.16915	0.494759	1
ENSG00000015413	16	89679716	89707216	120	20	423938	0.95753	0.16915	0.494759	1
ENSG00000136636	1	215740528	215795149	30	12	502059	0.957	0.16928	0.495011	1
ENSG00000140798	16	48116884	48180681	45	13	513365	0.95699	0.16929	0.495011	1
ENSG00000256618	17	22022437	22023991	8	3	524082	0.95684	0.16932	0.49502	1
ENSG00000134107	3	5021097	5026866	15	3	524287	0.95656	0.16939	0.495146	1
ENSG00000214954	8	92114847	92231473	301	14	515490	0.95624	0.16947	0.495301	1
ENSG00000198182	19	38187264	38210691	55	11	525259	0.95613	0.1695	0.49531	1
ENSG00000186652	11	57154834	57171420	29	5	521173	0.95581	0.16958	0.495391	1
ENSG00000250565	2	46738986	46769551	95	16	525424	0.9557	0.16961	0.495391	1
ENSG00000178694	3	93781855	93845630	62	19	442004	0.95569	0.16962	0.495391	1
ENSG00000112759	6	44187242	44201888	21	9	500311	0.95535	0.1697	0.495391	1
ENSG00000168002	11	62529011	62534187	5	3	407462	0.95526	0.16972	0.495391	1
ENSG00000148248	9	136228325	136244820	39	7	537118	0.95521	0.16974	0.495391	1
ENSG00000105738	19	38397525	38699009	818	45	528063	0.95519	0.16974	0.495391	1
ENSG00000163945	4	1341043	1381837	167	20	501723	0.95512	0.16976	0.495391	1
ENSG00000148925	11	13409555	13484838	173	14	521658	0.95508	0.16977	0.495391	1
ENSG00000006432	14	71189243	71275912	309	24	529676	0.9546	0.16989	0.495613	1
ENSG00000116584	1	155916431	155953396	47	7	472732	0.95458	0.1699	0.495613	1
ENSG00000143520	1	152321213	152332482	16	3	503092	0.9533	0.17022	0.496468	1
ENSG00000152430	2	198591603	198651036	68	9	526750	0.95295	0.17031	0.496652	1
ENSG00000130775	1	28199055	28213196	48	9	531445	0.95274	0.17036	0.496719	1
ENSG00000178522	4	71457975	71473005	57	15	500787	0.95192	0.17057	0.497232	1
ENSG00000124116	20	44402847	44420547	64	8	535313	0.95184	0.17059	0.497232	1
ENSG00000100842	14	23825609	23834842	20	4	511355	0.95163	0.17064	0.497264	1
ENSG00000186862	10	102767440	102790914	67	21	477531	0.95153	0.17067	0.497264	1
ENSG00000140538	15	88419948	88800026	891	72	508859	0.95143	0.17069	0.497264	1
ENSG00000142233	19	49164664	49176264	26	6	488730	0.95125	0.17074	0.497264	1
ENSG00000120068	17	46689708	46692474	4	2	516128	0.95121	0.17075	0.497264	1
ENSG00000134250	1	120454176	120639880	137	14	448161	0.95107	0.17079	0.497264	1
ENSG00000184933	11	6815756	6817139	4	2	542681	0.95107	0.17079	0.497264	1
ENSG00000241106	6	32780540	32784825	37	9	525102	0.95056	0.17091	0.497377	1
ENSG00000112715	6	43737946	43754224	52	14	498735	0.95058	0.17091	0.497377	1
ENSG00000128165	22	50919985	50924866	14	8	435903	0.95056	0.17091	0.497377	1
ENSG00000142173	21	47518033	47552763	167	22	520222	0.94989	0.17108	0.497711	1
ENSG00000128050	4	57276682	57327534	127	17	519899	0.94978	0.17111	0.497711	1
ENSG00000165309	10	23216954	23327452	271	22	513810	0.94974	0.17112	0.497711	1
ENSG00000182810	16	68055177	68057770	3	2	387491	0.94961	0.17115	0.497711	1
ENSG00000269955	7	139025878	139108203	271	8	523583	0.94957	0.17116	0.497711	1
ENSG00000163823	3	46243200	46249832	10	1	529460	0.94942	0.1712	0.497749	1
ENSG00000169064	3	166958075	167098193	344	24	521530	0.94931	0.17123	0.497757	1
ENSG00000105865	7	107204402	107218968	19	5	522038	0.94885	0.17135	0.498027	1
ENSG00000134533	12	15260716	15374411	289	28	518721	0.94831	0.17149	0.498229	1
ENSG00000144909	3	125247702	125314381	245	19	535338	0.9482	0.17151	0.498229	1
ENSG00000173093	12	111284757	111345339	172	24	502948	0.94809	0.17154	0.498229	1
ENSG00000158077	11	7041700	7092757	194	18	539723	0.94782	0.17161	0.498229	1
ENSG00000151689	2	191208196	191236391	100	8	525855	0.94772	0.17164	0.498229	1
ENSG00000156136	4	71859265	71896631	63	11	451620	0.94772	0.17164	0.498229	1
ENSG00000144843	3	119298280	119308792	25	10	516423	0.94763	0.17166	0.498229	1
ENSG00000168148	1	228612546	228613026	2	1	549384	0.94761	0.17167	0.498229	1
ENSG00000085741	11	75897370	75921803	72	14	532505	0.94759	0.17167	0.498229	1
ENSG00000124444	19	44100544	44104587	4	2	501766	0.9475	0.17169	0.498229	1
ENSG00000168016	3	36868308	36986548	258	21	518670	0.94713	0.17179	0.498428	1
ENSG00000159339	1	17634690	17690495	281	25	513438	0.94695	0.17183	0.498428	1
ENSG00000165804	14	21558205	21572863	34	11	461717	0.9469	0.17184	0.498428	1
ENSG00000246922	15	65385108	65405985	17	7	498747	0.9464	0.17197	0.498694	1
ENSG00000148826	10	134598320	134599537	1	1	549553	0.94629	0.172	0.498694	1
ENSG00000114573	3	113465866	113530905	83	5	538396	0.94617	0.17203	0.498694	1
ENSG00000083312	5	72112418	72210215	169	18	518601	0.94614	0.17204	0.498694	1
ENSG00000197446	19	41620312	41634286	51	8	431016	0.94576	0.17214	0.498905	1
ENSG00000161791	12	50031724	50101197	113	12	494036	0.94549	0.1722	0.498938	1
ENSG00000126218	13	113777113	113803843	63	21	472522	0.94541	0.17222	0.498938	1
ENSG00000171903	19	16023180	16045676	105	9	535596	0.94534	0.17224	0.498938	1
ENSG00000136379	15	80987635	81047962	209	25	531041	0.94526	0.17226	0.498938	1
ENSG00000094755	5	170210723	170241051	94	14	536341	0.94478	0.17239	0.499236	1
ENSG00000233198	9	140122018	140124090	5	3	347169	0.94444	0.17247	0.49939	1
ENSG00000110881	12	50451420	50477405	46	7	472638	0.94405	0.17257	0.499497	1
ENSG00000177303	17	73496341	73511664	53	10	485848	0.94406	0.17257	0.499497	1
ENSG00000196653	3	44754135	44765323	15	6	456829	0.94393	0.1726	0.499497	1
ENSG00000113083	5	121398890	121414206	21	4	527776	0.94382	0.17263	0.499497	1
ENSG00000147234	X	106769819	106848474	28	16	131654	0.94376	0.17265	0.499497	1
ENSG00000114999	2	113239743	113290223	86	11	527948	0.94366	0.17267	0.499497	1
ENSG00000171195	4	71296209	71348714	203	21	522531	0.94345	0.17273	0.499592	1
ENSG00000140263	15	45315302	45367287	113	16	440695	0.94321	0.17279	0.499675	1
ENSG00000170866	19	54799854	54804625	7	2	334082	0.94307	0.17282	0.499675	1
ENSG00000163820	3	45959391	46037316	217	20	519203	0.94299	0.17284	0.499675	1
ENSG00000196358	9	135037334	135118224	203	31	481110	0.94284	0.17288	0.499712	1
ENSG00000163811	2	29117533	29171080	171	13	533828	0.94256	0.17295	0.499836	1
ENSG00000165629	10	7830093	7849764	55	8	517521	0.94244	0.17298	0.499844	1
ENSG00000198794	15	75287876	75313836	74	8	532682	0.94222	0.17304	0.499939	1
ENSG00000174788	19	7696501	7701282	29	3	459754	0.9421	0.17307	0.499947	1
ENSG00000083457	17	3617919	3704537	320	38	463152	0.94186	0.17313	0.499963	1
ENSG00000146963	7	139025105	139108203	275	8	522453	0.94168	0.17318	0.499963	1
ENSG00000147180	X	84498826	84528368	5	3	131654	0.94155	0.17321	0.499963	1
ENSG00000204604	19	53341785	53360902	79	10	472110	0.94141	0.17325	0.499963	1
ENSG00000113645	5	167719065	167899308	639	80	503123	0.94123	0.17329	0.499963	1
ENSG00000254470	11	65541369	65548062	11	4	514855	0.9412	0.1733	0.499963	1
ENSG00000128585	7	130794855	131181398	971	92	524531	0.94117	0.17331	0.499963	1
ENSG00000159167	8	23699434	23712320	26	5	542020	0.94118	0.17331	0.499963	1
ENSG00000221880	17	39190136	39191107	4	1	519404	0.94112	0.17332	0.499963	1
ENSG00000163827	3	46556875	46621589	243	24	510706	0.94101	0.17335	0.499971	1
ENSG00000189030	1	156268415	156269428	2	1	550241	0.94091	0.17338	0.499979	1
ENSG00000140464	15	74287014	74340160	135	15	535167	0.94078	0.17341	0.499987	1
ENSG00000197790	11	4566421	4567374	5	3	544164	0.9402	0.17356	0.500341	1
ENSG00000102245	X	135730281	135742549	14	6	131654	0.93984	0.17365	0.500489	1
ENSG00000131044	20	30458440	30532770	146	24	497647	0.93978	0.17367	0.500489	1
ENSG00000005108	7	11410062	11871824	1930	122	513092	0.93955	0.17372	0.500489	1
ENSG00000262484	19	39399620	39402798	6	3	534124	0.93958	0.17372	0.500489	1
ENSG00000015171	10	180405	300577	210	23	483677	0.93867	0.17395	0.500945	1
ENSG00000196611	11	102660641	102668966	35	11	521690	0.93866	0.17395	0.500945	1
ENSG00000137634	11	114441313	114466484	56	15	512841	0.93864	0.17396	0.500945	1
ENSG00000100325	22	30184597	30234293	136	16	518451	0.93842	0.17401	0.500977	1
ENSG00000149054	11	6947654	7009718	179	20	518731	0.93831	0.17404	0.500977	1
ENSG00000136717	2	127805599	127864903	252	26	528686	0.93815	0.17408	0.500977	1
ENSG00000148386	9	138555168	138562577	33	7	476667	0.93816	0.17408	0.500977	1
ENSG00000104312	8	90769335	90803292	79	10	532966	0.93784	0.17416	0.50105	1
ENSG00000147684	8	125551343	125580751	126	20	530545	0.93786	0.17416	0.50105	1
ENSG00000143727	2	264869	278283	26	5	544239	0.93741	0.17427	0.501239	1
ENSG00000167555	19	52900771	52921661	47	8	476079	0.93739	0.17428	0.501239	1
ENSG00000148730	10	72163861	72188374	43	9	533654	0.93728	0.17431	0.501247	1
ENSG00000187583	1	901872	910488	29	14	418302	0.93708	0.17436	0.501263	1
ENSG00000128268	22	39843235	39888199	79	15	507885	0.93705	0.17437	0.501263	1
ENSG00000152894	6	128289924	128841870	1163	65	463447	0.93675	0.17444	0.501336	1
ENSG00000102098	X	18257433	18372844	85	5	131654	0.93673	0.17445	0.501336	1
ENSG00000256223	12	133707214	133736051	73	9	490727	0.93658	0.17449	0.501373	1
ENSG00000184465	6	169857303	170102159	761	28	509561	0.93622	0.17458	0.501553	1
ENSG00000010310	19	46171490	46185717	26	6	498329	0.93581	0.17469	0.501791	1
ENSG00000215475	13	46354405	46425846	244	31	522889	0.93544	0.17478	0.501971	1
ENSG00000107263	9	134452157	134615364	409	26	527808	0.93532	0.17481	0.501979	1
ENSG00000129744	11	3663487	3685844	100	20	448942	0.93501	0.17489	0.50208	1
ENSG00000156466	8	97154558	97173020	30	8	536814	0.93499	0.1749	0.50208	1
ENSG00000067248	5	54552073	54603521	85	12	511448	0.93473	0.17496	0.502174	1
ENSG00000160932	8	144099902	144103827	12	6	472635	0.93453	0.17502	0.502255	1
ENSG00000116711	1	186798032	186958113	499	45	519504	0.93431	0.17507	0.502255	1
ENSG00000254505	14	24678787	24683036	9	5	496697	0.93432	0.17507	0.502255	1
ENSG00000105323	19	41768391	41813811	71	8	525475	0.93403	0.17514	0.502377	1
ENSG00000113580	5	142657496	143113322	1071	79	520642	0.9336	0.17525	0.502615	1
ENSG00000140398	15	75639331	75647592	10	5	462680	0.93341	0.1753	0.50268	1
ENSG00000127995	7	94138838	94186331	88	11	532456	0.9333	0.17533	0.502687	1
ENSG00000150967	12	123405498	123451056	39	12	503944	0.93309	0.17539	0.502781	1
ENSG00000008853	8	22844930	22877710	78	17	491818	0.93298	0.17542	0.502789	1
ENSG00000091483	1	241660857	241683085	37	9	527772	0.93273	0.17548	0.502882	1
ENSG00000134352	5	55230923	55290821	91	12	523456	0.93238	0.17557	0.503062	1
ENSG00000113657	5	146770371	146889619	153	34	492203	0.93203	0.17566	0.503241	1
ENSG00000143194	1	166958394	166991451	83	14	535627	0.93138	0.17583	0.50365	1
ENSG00000126456	19	50162826	50169132	12	3	517909	0.93116	0.17588	0.503715	1
ENSG00000187048	1	47394846	47407156	32	6	469735	0.93098	0.17593	0.50378	1
ENSG00000162775	1	110881945	110889303	10	4	535477	0.93077	0.17599	0.503852	1
ENSG00000164808	8	48173489	48648563	424	38	431729	0.93068	0.17601	0.503852	1
ENSG00000212128	12	11060525	11062161	2	1	484602	0.93045	0.17607	0.503903	1
ENSG00000170703	17	46839593	46894469	147	16	527227	0.93033	0.1761	0.503903	1
ENSG00000101290	20	5107407	5178533	203	22	451893	0.93028	0.17611	0.503903	1
ENSG00000166407	11	8245851	8290182	216	43	503853	0.92997	0.17619	0.503936	1
ENSG00000197445	16	73160536	73178346	43	13	519908	0.92993	0.1762	0.503936	1
ENSG00000119979	10	120863594	120897496	82	4	506825	0.92972	0.17626	0.503936	1
ENSG00000104889	19	12912863	12924462	42	6	510961	0.92969	0.17627	0.503936	1
ENSG00000139372	12	104359593	104382656	89	16	526906	0.92949	0.17632	0.503936	1
ENSG00000109971	11	122928200	122933074	25	8	531996	0.92938	0.17635	0.503936	1
ENSG00000100281	22	35653445	35691800	84	5	522055	0.92934	0.17636	0.503936	1
ENSG00000109424	4	141481014	141489989	17	4	543563	0.92924	0.17638	0.503936	1
ENSG00000130703	20	60813541	60871269	159	17	519734	0.92927	0.17638	0.503936	1
ENSG00000188130	22	50691331	50700248	29	7	538828	0.92914	0.17641	0.503936	1
ENSG00000107669	10	123499939	123688149	646	39	504800	0.92901	0.17644	0.503936	1
ENSG00000166478	11	9482512	9550071	130	16	522362	0.92899	0.17645	0.503936	1
ENSG00000152503	5	114460459	114516243	135	18	516835	0.92876	0.17651	0.503982	1
ENSG00000093217	3	38388251	38456467	230	20	491386	0.92865	0.17653	0.503982	1
ENSG00000155329	5	132332677	132362275	75	5	515714	0.92836	0.17661	0.503982	1
ENSG00000100889	14	24563347	24573339	13	5	520804	0.9281	0.17668	0.503982	1
ENSG00000087995	17	60501246	60527454	26	10	471271	0.92806	0.17669	0.503982	1
ENSG00000163468	1	156278752	156308206	68	6	530727	0.92795	0.17672	0.503982	1
ENSG00000115286	19	1383526	1395588	37	8	484422	0.92795	0.17672	0.503982	1
ENSG00000052723	1	115312100	115323308	3	1	549026	0.92791	0.17673	0.503982	1
ENSG00000135299	6	90142897	90343553	447	37	524197	0.92791	0.17673	0.503982	1
ENSG00000138293	10	51565108	51590734	36	10	348755	0.92787	0.17674	0.503982	1
ENSG00000114268	3	48555117	48598607	53	12	473077	0.92752	0.17683	0.504148	1
ENSG00000188060	1	28918712	28921098	6	3	501987	0.92719	0.17691	0.504148	1
ENSG00000185928	16	29827528	29833816	10	2	543920	0.92705	0.17695	0.504148	1
ENSG00000078898	20	31595384	31611515	35	8	522217	0.92705	0.17695	0.504148	1
ENSG00000215704	1	15802596	15817895	45	8	524879	0.92689	0.17699	0.504148	1
ENSG00000117602	1	24828841	24863510	98	13	529540	0.92688	0.17699	0.504148	1
ENSG00000130529	19	49661016	49715098	173	18	504789	0.9269	0.17699	0.504148	1
ENSG00000236980	3	49215069	49229291	21	5	514935	0.92676	0.17702	0.504155	1
ENSG00000137392	6	35762759	35765121	9	4	172518	0.92646	0.1771	0.504305	1
ENSG00000071994	6	170884660	170893780	27	6	467966	0.92627	0.17715	0.504314	1
ENSG00000103375	16	25228285	25240253	48	7	487924	0.9262	0.17717	0.504314	1
ENSG00000134775	18	33877677	34360019	1190	94	521357	0.92602	0.17722	0.504314	1
ENSG00000140391	15	77336359	77363570	18	7	510938	0.92584	0.17726	0.504314	1
ENSG00000105401	19	10501809	10514271	20	6	527172	0.92585	0.17726	0.504314	1
ENSG00000166313	11	6416355	6440644	51	20	505259	0.92577	0.17728	0.504314	1
ENSG00000100632	14	69846840	69865021	54	14	501957	0.92561	0.17732	0.504314	1
ENSG00000178562	2	204571198	204603635	68	10	504718	0.92553	0.17735	0.504314	1
ENSG00000164880	7	1509913	1544018	118	6	457679	0.92551	0.17735	0.504314	1
ENSG00000134759	18	33709837	33754688	129	13	534150	0.92526	0.17742	0.504435	1
ENSG00000165209	9	125878338	126030855	165	26	505899	0.92503	0.17747	0.504479	1
ENSG00000132958	13	19997017	20135714	267	14	467071	0.9248	0.17753	0.504479	1
ENSG00000164576	5	153825517	153840613	26	13	533583	0.92478	0.17754	0.504479	1
ENSG00000123562	X	102930426	102943086	17	3	131654	0.92467	0.17757	0.504479	1
ENSG00000149474	20	18122868	18169031	160	32	516747	0.92458	0.17759	0.504479	1
ENSG00000151790	4	156824845	156841558	57	12	511784	0.92454	0.1776	0.504479	1
ENSG00000163347	3	190023490	190040235	86	19	492378	0.92403	0.17774	0.50461	1
ENSG00000167535	12	49208215	49222726	22	10	541047	0.92401	0.17774	0.50461	1
ENSG00000181704	X	67718624	67757127	14	6	131654	0.92397	0.17775	0.50461	1
ENSG00000197054	19	12075796	12091214	67	4	522287	0.92367	0.17783	0.50461	1
ENSG00000175305	8	95892452	95909672	52	11	534105	0.92362	0.17784	0.50461	1
ENSG00000144852	3	119499331	119552295	150	27	518790	0.92348	0.17788	0.50461	1
ENSG00000111845	6	10695180	10710015	14	10	403069	0.92341	0.1779	0.50461	1
ENSG00000235711	15	79575146	79590581	27	6	510380	0.92329	0.17793	0.50461	1
ENSG00000099204	10	116190869	116444762	719	68	503869	0.92306	0.17799	0.50461	1
ENSG00000196588	22	40806292	41032690	375	16	516798	0.92306	0.17799	0.50461	1
ENSG00000073417	15	85523744	85682376	524	22	521732	0.92301	0.178	0.50461	1
ENSG00000142408	19	54466290	54493469	86	12	475515	0.92292	0.17802	0.50461	1
ENSG00000180694	8	91634223	91658133	58	8	529126	0.92289	0.17803	0.50461	1
ENSG00000101542	18	59000815	59237123	636	109	495750	0.92288	0.17803	0.50461	1
ENSG00000137124	9	38392661	38398662	28	10	487303	0.92273	0.17807	0.504619	1
ENSG00000267206	9	139638469	139642980	9	5	491855	0.9226	0.17811	0.504619	1
ENSG00000120647	12	498516	551811	140	26	476180	0.92247	0.17814	0.504619	1
ENSG00000163874	1	37940119	37949978	15	6	485270	0.92232	0.17818	0.504619	1
ENSG00000108039	10	111624524	111683311	112	15	522319	0.92225	0.1782	0.504619	1
ENSG00000117122	1	17300997	17308081	14	4	530679	0.92206	0.17825	0.504619	1
ENSG00000139998	14	65412532	65439016	79	14	518726	0.92198	0.17827	0.504619	1
ENSG00000124784	6	7390062	7418270	74	12	497680	0.92193	0.17828	0.504619	1
ENSG00000167088	18	19192260	19210208	28	7	497023	0.92194	0.17828	0.504619	1
ENSG00000139835	13	113978505	114018463	113	19	501376	0.92158	0.17837	0.504796	1
ENSG00000115042	2	96068439	96082357	11	7	330237	0.92108	0.1785	0.505037	1
ENSG00000164620	5	141016517	141020918	14	6	518138	0.92108	0.17851	0.505037	1
ENSG00000133321	11	63304273	63313930	9	6	401488	0.92066	0.17861	0.505117	1
ENSG00000132522	17	7215978	7218658	6	4	495898	0.92058	0.17863	0.505117	1
ENSG00000182117	15	34633917	34635362	13	3	502631	0.92057	0.17864	0.505117	1
ENSG00000077984	20	24929866	24940564	56	7	500944	0.92024	0.17872	0.505117	1
ENSG00000231887	12	11033560	11036874	12	2	435077	0.92016	0.17874	0.505117	1
ENSG00000163930	3	52435020	52444121	5	2	543996	0.92012	0.17875	0.505117	1
ENSG00000155918	6	150341266	150346668	11	3	514913	0.92	0.17879	0.505117	1
ENSG00000186792	3	50330259	50336899	11	4	355453	0.91975	0.17885	0.505117	1
ENSG00000164113	4	123300121	123350957	101	16	526194	0.91974	0.17885	0.505117	1
ENSG00000134461	10	5903593	5931860	130	16	481696	0.91968	0.17887	0.505117	1
ENSG00000151611	4	146540540	146581187	83	16	534359	0.91965	0.17888	0.505117	1
ENSG00000147789	8	146052855	146072893	56	8	506400	0.91954	0.17891	0.505117	1
ENSG00000080802	7	135046547	135194875	249	30	515891	0.91938	0.17895	0.505117	1
ENSG00000178685	8	145051320	145060635	16	3	465463	0.91937	0.17895	0.505117	1
ENSG00000105671	19	19030484	19039442	27	9	458663	0.91939	0.17895	0.505117	1
ENSG00000173889	3	169805368	169899537	128	15	511436	0.919	0.17905	0.505322	1
ENSG00000221887	18	61616588	61627646	38	6	519592	0.91869	0.17913	0.505323	1
ENSG00000100284	22	35695268	35743987	129	16	515615	0.91848	0.17918	0.505323	1
ENSG00000109670	4	153242410	153456393	438	15	479388	0.91838	0.17921	0.505323	1
ENSG00000153563	2	87011728	87035519	69	7	532188	0.91832	0.17922	0.505323	1
ENSG00000133250	19	8575462	8579048	15	2	550113	0.91834	0.17922	0.505323	1
ENSG00000067113	5	54720670	54830906	265	11	479653	0.91818	0.17926	0.505323	1
ENSG00000151665	2	46808413	46844251	84	13	538582	0.91814	0.17927	0.505323	1
ENSG00000263417	18	68297755	68318093	69	12	535771	0.91816	0.17927	0.505323	1
ENSG00000213347	5	176732501	176741096	19	6	515370	0.91795	0.17932	0.505365	1
ENSG00000139304	12	80838126	81073968	582	39	508404	0.9179	0.17934	0.505365	1
ENSG00000256591	11	61197514	61214239	26	5	391658	0.9176	0.17942	0.505443	1
ENSG00000173258	9	114287439	114340124	165	26	527485	0.91749	0.17944	0.505443	1
ENSG00000047230	X	16606122	16731059	187	23	131654	0.91746	0.17945	0.505443	1
ENSG00000171316	8	61591321	61780587	371	21	513912	0.91729	0.1795	0.505507	1
ENSG00000185813	17	79860777	79869340	7	4	358482	0.91716	0.17953	0.505514	1
ENSG00000108389	17	56566893	56595271	39	10	499376	0.91668	0.17966	0.505802	1
ENSG00000138297	10	51592080	51623386	6	3	409203	0.91588	0.17987	0.506196	1
ENSG00000101187	20	61273795	61317137	158	36	480894	0.91579	0.17989	0.506196	1
ENSG00000103355	16	2833954	2837943	8	2	387326	0.91561	0.17994	0.506196	1
ENSG00000105518	19	11453452	11457065	2	1	475873	0.91558	0.17994	0.506196	1
ENSG00000198746	1	27216979	27226962	13	6	463504	0.91553	0.17996	0.506196	1
ENSG00000070669	7	97481429	97501854	62	12	520598	0.91536	0.18	0.506196	1
ENSG00000183779	8	37553301	37556396	1	1	519421	0.91537	0.18	0.506196	1
ENSG00000164610	7	33134409	33149002	39	6	511523	0.91528	0.18002	0.506196	1
ENSG00000083844	19	57702868	57734214	77	13	525311	0.91496	0.18011	0.506372	1
ENSG00000154917	3	133543079	133614691	228	50	509980	0.91479	0.18015	0.506407	1
ENSG00000129151	11	27062252	27149354	262	21	521199	0.91444	0.18024	0.506526	1
ENSG00000114850	3	156257929	156272973	46	6	542163	0.91421	0.1803	0.506526	1
ENSG00000108840	17	42154121	42201014	84	11	509907	0.91424	0.1803	0.506526	1
ENSG00000175356	11	9041047	9113150	197	37	527253	0.9141	0.18033	0.506526	1
ENSG00000100292	22	35777060	35790207	41	6	526747	0.91411	0.18033	0.506526	1
ENSG00000143294	1	156737274	156770609	89	13	530886	0.91378	0.18042	0.506702	1
ENSG00000132323	2	239079043	239112343	130	15	526288	0.91345	0.1805	0.506849	1
ENSG00000163519	3	108541631	108573714	80	16	533854	0.91311	0.18059	0.507024	1
ENSG00000112851	5	65222382	65376851	169	20	462818	0.91256	0.18074	0.507178	1
ENSG00000133884	11	65101225	65120451	24	9	487778	0.91257	0.18074	0.507178	1
ENSG00000112183	6	17281739	17294102	22	7	512867	0.91247	0.18076	0.507178	1
ENSG00000160410	19	41082757	41097305	44	10	527299	0.91243	0.18077	0.507178	1
ENSG00000170417	2	103378490	103450948	149	14	533233	0.91234	0.18079	0.507178	1
ENSG00000176927	17	28256874	28435470	234	15	514713	0.91228	0.18081	0.507178	1
ENSG00000015133	14	91737667	91884188	440	60	524557	0.91208	0.18086	0.50724	1
ENSG00000183019	19	7741943	7744719	11	7	465620	0.91195	0.1809	0.507275	1
ENSG00000178409	6	107386385	107436371	130	20	513547	0.91135	0.18105	0.507527	1
ENSG00000132855	1	63063158	63071976	4	2	453283	0.91128	0.18107	0.507527	1
ENSG00000115310	2	55199325	55307770	326	26	516151	0.91127	0.18108	0.507527	1
ENSG00000225968	7	1748798	1787590	81	18	482973	0.91119	0.1811	0.507527	1
ENSG00000157954	7	5229835	5273486	158	25	503487	0.91101	0.18115	0.50759	1
ENSG00000198250	10	47658233	47701443	170	21	226266	0.91083	0.18119	0.507624	1
ENSG00000108010	10	131934639	131978646	209	23	493990	0.91073	0.18122	0.507631	1
ENSG00000205629	16	25123047	25189551	121	9	505863	0.91048	0.18128	0.507644	1
ENSG00000170537	16	18995256	19075264	200	18	444116	0.91045	0.18129	0.507644	1
ENSG00000198003	19	11531272	11546853	29	8	392919	0.91038	0.18131	0.507644	1
ENSG00000142082	11	215030	236362	115	12	512438	0.91026	0.18134	0.507644	1
ENSG00000215397	20	642240	656823	36	12	442239	0.91017	0.18137	0.507644	1
ENSG00000185129	5	139493708	139499001	3	2	490303	0.91009	0.18139	0.507644	1
ENSG00000142197	21	37529080	37666572	564	48	519471	0.90993	0.18143	0.507678	1
ENSG00000128604	7	128577976	128590089	40	11	521974	0.90915	0.18164	0.508026	1
ENSG00000166265	21	27838528	27945603	325	57	500202	0.90908	0.18165	0.508026	1
ENSG00000179115	19	13033284	13044558	21	6	532951	0.90905	0.18166	0.508026	1
ENSG00000171475	17	38375556	38438944	103	11	499053	0.90893	0.18169	0.508026	1
ENSG00000066084	12	50898768	51142450	439	20	497425	0.90887	0.18171	0.508026	1
ENSG00000182326	12	7167819	7178336	15	3	540497	0.90885	0.18172	0.508026	1
ENSG00000154096	11	119288655	119294246	11	2	522211	0.90862	0.18177	0.508089	1
ENSG00000111679	12	7055740	7070479	20	6	451961	0.90847	0.18181	0.508114	1
ENSG00000162881	2	42989639	42991401	7	2	546103	0.90825	0.18187	0.508114	1
ENSG00000197938	3	98001732	98002676	3	1	506798	0.90794	0.18195	0.508114	1
ENSG00000176734	7	28992974	28998029	12	3	518175	0.9079	0.18197	0.508114	1
ENSG00000148019	9	80850978	80886799	81	15	539551	0.90779	0.18199	0.508114	1
ENSG00000168158	16	3405889	3406924	6	3	540043	0.90779	0.18199	0.508114	1
ENSG00000197405	19	47813104	47825327	21	6	477885	0.90781	0.18199	0.508114	1
ENSG00000158805	16	89786393	89807333	120	19	506872	0.90777	0.182	0.508114	1
ENSG00000177485	X	119384607	119392251	7	4	131654	0.90751	0.18207	0.508233	1
ENSG00000186298	12	111157613	111180783	51	9	468821	0.90733	0.18212	0.508295	1
ENSG00000006638	19	3594504	3606831	47	10	490243	0.90687	0.18224	0.508553	1
ENSG00000130812	19	10203013	10215710	26	13	437739	0.90666	0.18229	0.508566	1
ENSG00000141086	16	67963473	67965778	1	1	550683	0.90663	0.1823	0.508566	1
ENSG00000176472	19	44037244	44040290	5	2	524209	0.9063	0.18239	0.50874	1
ENSG00000172482	2	241808162	241818536	39	9	512216	0.90618	0.18242	0.508747	1
ENSG00000185787	15	79132903	79190081	201	16	518116	0.90598	0.18247	0.508809	1
ENSG00000115520	2	198318231	198339851	19	6	506661	0.90561	0.18257	0.508961	1
ENSG00000143321	1	156711899	156722240	18	6	520068	0.90556	0.18258	0.508961	1
ENSG00000132002	19	14625581	14640087	25	6	540864	0.9054	0.18263	0.509024	1
ENSG00000023318	9	102741461	102861330	216	20	524711	0.9051	0.18271	0.50917	1
ENSG00000073614	12	389223	498620	298	17	470486	0.90491	0.18276	0.509232	1
ENSG00000150867	10	22823766	23003503	563	29	519325	0.90464	0.18283	0.50935	1
ENSG00000132000	19	14042000	14064204	22	10	442057	0.90417	0.18295	0.509543	1
ENSG00000081237	1	198608098	198726605	309	24	523038	0.90406	0.18298	0.509543	1
ENSG00000105723	19	42734338	42746736	12	3	544819	0.90398	0.183	0.509543	1
ENSG00000254999	3	10157333	10168874	47	4	525868	0.90395	0.18301	0.509543	1
ENSG00000007952	X	100098313	100129334	35	4	131654	0.90365	0.18309	0.509618	1
ENSG00000135577	6	142396745	142409936	22	4	534074	0.90362	0.1831	0.509618	1
ENSG00000125845	20	6748745	6760910	32	9	501193	0.90352	0.18312	0.509618	1
ENSG00000182400	14	39617015	39639634	64	13	529891	0.90332	0.18318	0.509686	1
ENSG00000161011	5	179233388	179265078	104	23	509264	0.90322	0.1832	0.509686	1
ENSG00000089692	12	6881670	6887621	9	4	460663	0.9028	0.18332	0.5099	1
ENSG00000197965	1	167691187	167761156	193	27	504428	0.90267	0.18335	0.5099	1
ENSG00000073050	19	44047464	44079730	114	20	495185	0.90264	0.18336	0.5099	1
ENSG00000177830	11	867859	915058	101	13	520097	0.90239	0.18342	0.50999	1
ENSG00000171724	16	77822483	78014001	834	106	500512	0.90216	0.18348	0.510079	1
ENSG00000143437	1	150782181	150849244	102	13	482405	0.90187	0.18356	0.510175	1
ENSG00000131042	19	54777675	54785033	28	7	411020	0.90185	0.18357	0.510175	1
ENSG00000144895	3	150264465	150303803	102	16	523583	0.90144	0.18368	0.510201	1
ENSG00000075043	20	62031561	62103993	298	30	503676	0.90144	0.18368	0.510201	1
ENSG00000206549	3	46753606	46759373	23	8	534248	0.90139	0.18369	0.510201	1
ENSG00000240891	3	111393523	111565294	608	43	524528	0.90138	0.18369	0.510201	1
ENSG00000175591	11	72928735	72953472	58	18	472376	0.90069	0.18388	0.510525	1
ENSG00000162630	1	193147860	193155743	15	5	514291	0.90066	0.18389	0.510525	1
ENSG00000248487	3	52007700	52015216	9	5	403430	0.90065	0.18389	0.510525	1
ENSG00000156574	10	72191692	72201465	21	4	542142	0.90053	0.18392	0.510531	1
ENSG00000064270	16	84402129	84497793	690	68	522441	0.90024	0.184	0.510599	1
ENSG00000130005	19	1397025	1401569	9	4	500662	0.90024	0.184	0.510599	1
ENSG00000175445	8	19796582	19824770	117	19	528468	0.90011	0.18403	0.510606	1
ENSG00000175279	1	10489944	10510239	54	8	503148	0.89946	0.1842	0.510711	1
ENSG00000255245	11	117690790	117747746	184	34	511357	0.89949	0.1842	0.510711	1
ENSG00000140848	16	57126455	57182281	207	39	489754	0.89947	0.1842	0.510711	1
ENSG00000136448	17	43138322	43186384	168	20	488926	0.89939	0.18422	0.510711	1
ENSG00000198208	14	75370657	75389985	52	10	542213	0.89931	0.18424	0.510711	1
ENSG00000166148	12	63536539	63547971	27	8	500216	0.89922	0.18427	0.510711	1
ENSG00000079785	2	15731745	15771235	118	12	528073	0.89915	0.18429	0.510711	1
ENSG00000160007	19	47421824	47508334	115	19	466121	0.89912	0.18429	0.510711	1
ENSG00000167705	17	1549444	1553392	8	2	534632	0.89877	0.18439	0.510804	1
ENSG00000213190	1	151032151	151040973	12	4	468251	0.89873	0.1844	0.510804	1
ENSG00000094661	19	15197877	15198944	12	3	498963	0.8985	0.18446	0.510804	1
ENSG00000139985	14	70918874	70926622	41	9	528058	0.89846	0.18447	0.510804	1
ENSG00000109572	4	170541672	170644338	245	23	524997	0.89844	0.18448	0.510804	1
ENSG00000197822	5	68788119	68853931	45	10	434496	0.8984	0.18449	0.510804	1
ENSG00000055044	2	203130515	203168384	73	8	524920	0.89805	0.18458	0.510896	1
ENSG00000101189	20	61427804	61431945	16	6	527658	0.89803	0.18459	0.510896	1
ENSG00000087510	20	55204358	55214339	13	6	500603	0.89795	0.18461	0.510896	1
ENSG00000116133	1	55315300	55352921	132	17	501840	0.89776	0.18466	0.510896	1
ENSG00000170190	17	73083822	73102257	87	13	536029	0.89766	0.18468	0.510896	1
ENSG00000110066	11	67922330	67981250	102	14	514033	0.89763	0.18469	0.510896	1
ENSG00000133256	4	619363	664681	155	13	498888	0.8972	0.1848	0.511047	1
ENSG00000152910	16	76311176	76593135	1199	54	501244	0.89723	0.1848	0.511047	1
ENSG00000181195	8	57353513	57359282	18	4	539638	0.8966	0.18497	0.511292	1
ENSG00000124440	19	46800303	46846690	170	31	493430	0.89652	0.18499	0.511292	1
ENSG00000141505	17	7076750	7082883	14	7	462155	0.89638	0.18502	0.511292	1
ENSG00000186193	9	139956579	139965028	23	5	386909	0.89634	0.18503	0.511292	1
ENSG00000133703	12	25358180	25403870	159	17	499132	0.89627	0.18505	0.511292	1
ENSG00000105875	7	134868590	134896316	84	5	539010	0.89624	0.18506	0.511292	1
ENSG00000116353	1	29519385	29557460	95	15	525885	0.89602	0.18512	0.511292	1
ENSG00000105996	7	27139973	27142394	3	1	510645	0.89574	0.1852	0.511292	1
ENSG00000101266	20	463338	524482	109	18	487470	0.89571	0.1852	0.511292	1
ENSG00000173540	3	49758909	49761407	2	1	519194	0.89566	0.18522	0.511292	1
ENSG00000172123	17	33738079	33760302	72	10	515383	0.89563	0.18523	0.511292	1
ENSG00000154553	4	186421814	186456712	73	8	502877	0.89553	0.18525	0.511292	1
ENSG00000169877	16	31539203	31540125	5	2	520619	0.89555	0.18525	0.511292	1
ENSG00000197915	1	152184552	152196672	37	5	495522	0.89543	0.18528	0.511298	1
ENSG00000133114	13	45563673	45607743	108	16	500118	0.89477	0.18545	0.511681	1
ENSG00000105298	19	3610626	3626813	76	11	512392	0.89455	0.18551	0.511681	1
ENSG00000124160	20	44689624	44718580	57	11	506345	0.89453	0.18552	0.511681	1
ENSG00000249481	6	44310383	44344904	92	12	467877	0.8945	0.18553	0.511681	1
ENSG00000162298	11	64894751	64902285	10	4	474541	0.89439	0.18556	0.511687	1
ENSG00000143889	2	38789120	38830178	85	12	522074	0.89427	0.18559	0.511693	1
ENSG00000104823	19	39306062	39322497	44	8	494905	0.89382	0.18571	0.511948	1
ENSG00000180872	6	50011288	50016364	19	6	463962	0.89352	0.18579	0.512028	1
ENSG00000153147	4	144434616	144478642	82	8	518811	0.89346	0.1858	0.512028	1
ENSG00000132669	20	19738254	19983103	911	101	518148	0.89338	0.18583	0.512028	1
ENSG00000164938	8	95938200	95961615	51	7	526572	0.89327	0.18586	0.512028	1
ENSG00000103742	15	65673825	65715410	100	24	494198	0.89311	0.1859	0.512028	1
ENSG00000168610	17	40465342	40540586	137	12	523379	0.89298	0.18593	0.512028	1
ENSG00000254656	14	101346569	101359826	40	14	460826	0.89293	0.18595	0.512028	1
ENSG00000184117	22	29950797	29977326	73	9	489224	0.89283	0.18597	0.512028	1
ENSG00000171813	10	134210702	134231363	77	18	500941	0.89261	0.18603	0.512028	1
ENSG00000181392	19	36494002	36499958	10	4	520702	0.89237	0.1861	0.512028	1
ENSG00000138688	4	123073488	123283914	313	27	514758	0.89232	0.18611	0.512028	1
ENSG00000105011	19	14230321	14247440	31	4	502536	0.8923	0.18612	0.512028	1
ENSG00000113387	5	32585605	32604185	36	8	461877	0.89213	0.18616	0.512028	1
ENSG00000169181	16	27798850	28074830	902	96	525338	0.89214	0.18616	0.512028	1
ENSG00000181409	17	79084285	79139877	247	43	499385	0.89203	0.18619	0.512028	1
ENSG00000100101	22	38077680	38089718	29	8	486241	0.89204	0.18619	0.512028	1
ENSG00000158850	1	161141100	161147758	8	3	542692	0.89187	0.18623	0.512028	1
ENSG00000139540	12	56623820	56631630	10	2	494071	0.89184	0.18624	0.512028	1
ENSG00000105701	19	18642568	18654887	16	10	451628	0.89155	0.18632	0.512171	1
ENSG00000146038	6	24171983	24383520	792	45	522920	0.89108	0.18644	0.512425	1
ENSG00000134884	13	107195662	107220514	24	6	530590	0.89097	0.18647	0.51243	1
ENSG00000196214	19	52772824	52795979	130	16	533430	0.89075	0.18653	0.512519	1
ENSG00000187479	11	43964106	43965433	4	2	541382	0.89044	0.18661	0.51264	1
ENSG00000166848	16	75681602	75691340	32	7	533577	0.89039	0.18663	0.51264	1
ENSG00000129654	17	74132414	74137380	8	3	516200	0.88935	0.18691	0.513258	1
ENSG00000081800	7	122753588	122840025	197	24	530647	0.88926	0.18693	0.513258	1
ENSG00000185973	X	154718672	154842622	19	4	131654	0.88923	0.18694	0.513258	1
ENSG00000163110	4	95373008	95589378	484	28	514252	0.8889	0.18703	0.513258	1
ENSG00000135720	16	66754796	66785526	61	5	459034	0.88889	0.18703	0.513258	1
ENSG00000144891	3	148415658	148460790	118	17	532304	0.88885	0.18704	0.513258	1
ENSG00000153310	8	130851839	131028897	334	31	508111	0.88882	0.18705	0.513258	1
ENSG00000136098	13	52706779	52733996	74	11	531672	0.8887	0.18708	0.513264	1
ENSG00000170689	17	46698518	46703835	15	4	548088	0.88839	0.18716	0.513407	1
ENSG00000121966	2	136871919	136875725	6	3	419692	0.88778	0.18733	0.513771	1
ENSG00000117174	1	86115106	86174116	124	20	519963	0.88771	0.18735	0.513771	1
ENSG00000158985	5	130599702	130730383	153	15	483750	0.88739	0.18743	0.513771	1
ENSG00000197702	11	12397988	12556903	492	71	516343	0.8872	0.18748	0.513771	1
ENSG00000203950	X	134184962	134186221	1	1	131654	0.88715	0.1875	0.513771	1
ENSG00000162757	1	209955662	209957890	4	2	453365	0.8871	0.18751	0.513771	1
ENSG00000048405	7	127010097	127032778	66	8	523942	0.88695	0.18755	0.513771	1
ENSG00000114841	3	52350335	52434513	116	11	511129	0.88683	0.18758	0.513771	1
ENSG00000105612	19	12986025	12992409	7	2	536982	0.88685	0.18758	0.513771	1
ENSG00000157426	4	57204450	57254265	143	18	530179	0.88678	0.1876	0.513771	1
ENSG00000041982	9	117781854	117880536	299	28	521008	0.88678	0.1876	0.513771	1
ENSG00000158006	1	26286258	26326366	91	8	511925	0.88666	0.18763	0.513777	1
ENSG00000213923	22	38686697	38714089	53	14	479902	0.88641	0.1877	0.513892	1
ENSG00000214530	11	72465774	72504750	77	10	523032	0.886	0.18781	0.514095	1
ENSG00000029364	14	69865096	69929107	137	18	511489	0.88593	0.18783	0.514095	1
ENSG00000102271	X	86772715	86925050	357	17	131654	0.88571	0.18789	0.514183	1
ENSG00000088356	20	30532758	30556513	27	6	523206	0.88542	0.18796	0.514298	1
ENSG00000198185	20	45128269	45142198	25	7	523251	0.8851	0.18805	0.514467	1
ENSG00000188266	15	78799906	78829715	73	6	529355	0.88452	0.18821	0.514829	1
ENSG00000167619	19	42817477	42829214	13	4	480244	0.8839	0.18838	0.515048	1
ENSG00000151276	3	65339200	66024511	2304	160	523154	0.88375	0.18842	0.515048	1
ENSG00000136274	7	45120036	45128493	26	6	532321	0.88374	0.18842	0.515048	1
ENSG00000118454	1	70724685	70820471	147	24	508618	0.88368	0.18843	0.515048	1
ENSG00000196419	22	42017250	42060052	42	10	484743	0.88371	0.18843	0.515048	1
ENSG00000116138	1	15853343	15898228	110	11	514474	0.8835	0.18848	0.515081	1
ENSG00000170381	7	82993222	83278479	958	41	504642	0.88318	0.18857	0.515081	1
ENSG00000153989	6	117996617	118031890	92	17	518339	0.88314	0.18858	0.515081	1
ENSG00000212916	1	232940638	232946092	12	3	537755	0.88309	0.18859	0.515081	1
ENSG00000113593	5	64859063	64883376	67	8	528616	0.88308	0.1886	0.515081	1
ENSG00000125508	20	62172163	62178857	21	5	489837	0.88302	0.18861	0.515081	1
ENSG00000237136	4	146601356	146653949	146	23	528888	0.88248	0.18876	0.515397	1
ENSG00000149782	11	64018995	64036924	30	10	517449	0.88236	0.18879	0.515397	1
ENSG00000139323	12	89813495	89920039	269	18	531106	0.88229	0.18881	0.515397	1
ENSG00000156920	X	135383122	135499047	82	11	131654	0.88214	0.18885	0.515414	1
ENSG00000204442	13	107820879	108519460	2502	216	512466	0.88204	0.18888	0.515414	1
ENSG00000131013	6	149825631	149867238	51	6	497366	0.88195	0.1889	0.515414	1
ENSG00000117906	15	77223962	77242601	31	12	517208	0.88164	0.18899	0.515583	1
ENSG00000104972	19	55128384	55149007	117	12	528741	0.88145	0.18904	0.515621	1
ENSG00000105640	19	17970687	17974133	12	3	429239	0.88137	0.18906	0.515621	1
ENSG00000021852	1	57394883	57433213	124	23	527944	0.88113	0.18912	0.515708	1
ENSG00000077097	3	25639396	25706396	129	11	522695	0.88101	0.18916	0.515741	1
ENSG00000168530	2	211154868	211179895	50	7	533894	0.8808	0.18921	0.5158	1
ENSG00000126838	12	9301436	9360966	144	21	530541	0.88047	0.1893	0.515969	1
ENSG00000213672	3	48700419	48723366	32	5	518557	0.88028	0.18935	0.516029	1
ENSG00000148057	9	86237964	86259045	67	13	456350	0.88011	0.1894	0.516089	1
ENSG00000197355	9	139971944	139978990	11	5	330311	0.87968	0.18952	0.516268	1
ENSG00000149532	11	61170120	61197464	28	8	387930	0.87959	0.18954	0.516268	1
ENSG00000157551	21	39601837	39675043	238	23	490221	0.87957	0.18955	0.516268	1
ENSG00000124126	20	47240787	47444420	696	38	519690	0.87904	0.18969	0.516524	1
ENSG00000125459	1	155579961	155584758	1	1	269498	0.879	0.1897	0.516524	1
ENSG00000152952	3	145787225	145879282	273	11	533705	0.87889	0.18973	0.516529	1
ENSG00000230301	3	97983129	97984106	7	2	510387	0.87839	0.18986	0.516807	1
ENSG00000196233	10	98592017	98724198	168	14	518118	0.87815	0.18993	0.516921	1
ENSG00000179071	11	85394893	85397320	5	2	544153	0.87799	0.18997	0.516953	1
ENSG00000183723	16	66648653	66730610	170	12	518970	0.87728	0.19017	0.517421	1
ENSG00000170653	12	53901640	54020200	206	18	531378	0.87715	0.1902	0.517426	1
ENSG00000048544	6	42174539	42185633	52	5	527416	0.87674	0.19031	0.517649	1
ENSG00000133742	8	86240458	86290342	95	18	500682	0.87656	0.19036	0.517708	1
ENSG00000198825	10	121485559	121588663	221	18	532626	0.87623	0.19045	0.517856	1
ENSG00000123338	12	54891495	54936899	120	32	515065	0.87612	0.19048	0.517856	1
ENSG00000170027	7	75956108	75988342	71	11	514843	0.87581	0.19057	0.517856	1
ENSG00000227877	10	61496748	61513203	46	11	506967	0.87572	0.19059	0.517856	1
ENSG00000182253	15	99645286	99675800	146	19	528444	0.87569	0.1906	0.517856	1
ENSG00000089558	17	40308910	40333296	33	9	476269	0.87558	0.19063	0.517856	1
ENSG00000137992	1	100652478	100715409	130	11	516642	0.87552	0.19065	0.517856	1
ENSG00000130751	19	47523077	47549033	70	25	432543	0.87549	0.19065	0.517856	1
ENSG00000134389	1	196946667	196978804	57	10	530648	0.87531	0.1907	0.517856	1
ENSG00000121057	17	55162553	55198710	121	24	508726	0.87521	0.19073	0.517856	1
ENSG00000157107	5	72251808	72386349	217	15	532248	0.87514	0.19075	0.517856	1
ENSG00000169826	10	43633893	43680756	111	14	541311	0.87506	0.19077	0.517856	1
ENSG00000196110	19	9404246	9420390	27	5	514156	0.87502	0.19078	0.517856	1
ENSG00000148339	9	130830479	130871537	115	4	522354	0.87493	0.19081	0.517861	1
ENSG00000161921	17	4636828	4643223	26	4	548988	0.87473	0.19086	0.51792	1
ENSG00000159086	21	34106210	34144169	51	14	512353	0.87459	0.1909	0.517952	1
ENSG00000116329	1	29138654	29190208	161	20	526545	0.87427	0.19099	0.518043	1
ENSG00000172680	8	57025501	57026541	2	1	550672	0.87424	0.19099	0.518043	1
ENSG00000197943	16	81812899	81996290	1147	100	522375	0.87409	0.19103	0.518076	1
ENSG00000178719	8	145064226	145067596	3	1	462465	0.87375	0.19113	0.518221	1
ENSG00000108515	17	4853404	4860426	6	2	504122	0.8737	0.19114	0.518221	1
ENSG00000174450	15	23684535	23692390	21	3	423928	0.8734	0.19122	0.518362	1
ENSG00000180233	7	30323923	30407308	101	24	491095	0.87317	0.19129	0.518475	1
ENSG00000095787	10	28821355	28912041	175	18	500806	0.87293	0.19135	0.518561	1
ENSG00000170786	8	57212570	57233335	41	10	521949	0.87249	0.19147	0.518761	1
ENSG00000170209	11	113258513	113271140	38	7	532757	0.87246	0.19148	0.518761	1
ENSG00000144406	2	210636717	210864024	462	31	507593	0.87197	0.19161	0.519037	1
ENSG00000130313	19	17622278	17632097	26	6	502439	0.87185	0.19165	0.519051	1
ENSG00000153575	15	22833395	22873891	104	11	366765	0.87172	0.19168	0.519051	1
ENSG00000169418	1	153651093	153666468	16	5	536329	0.87163	0.1917	0.519051	1
ENSG00000113119	5	140019012	140024989	11	3	532323	0.87152	0.19173	0.519056	1
ENSG00000113108	5	139937853	139944189	7	3	515879	0.87093	0.1919	0.519159	1
ENSG00000126458	19	50138552	50143400	7	2	549952	0.87093	0.1919	0.519159	1
ENSG00000120915	8	27348519	27402439	143	10	534112	0.87088	0.19191	0.519159	1
ENSG00000141522	17	79825595	79829282	7	2	500252	0.87089	0.19191	0.519159	1
ENSG00000115138	2	25383722	25391559	18	8	477192	0.8707	0.19196	0.519159	1
ENSG00000163714	3	142720366	142779567	101	8	508106	0.87066	0.19197	0.519159	1
ENSG00000103995	15	49030135	49104092	120	16	517333	0.87052	0.19201	0.519159	1
ENSG00000140937	16	64916794	65160015	835	36	522209	0.87048	0.19202	0.519159	1
ENSG00000163162	2	101887681	101925178	61	13	490302	0.87045	0.19203	0.519159	1
ENSG00000167984	16	3589033	3627392	90	10	531746	0.87035	0.19205	0.519159	1
ENSG00000121577	3	119360899	119379437	73	10	507983	0.87012	0.19212	0.519187	1
ENSG00000173273	8	9412756	9639856	774	18	512664	0.87005	0.19214	0.519187	1
ENSG00000174306	20	39807089	39928766	223	23	522731	0.86986	0.19219	0.519187	1
ENSG00000196415	19	840985	848175	28	9	402786	0.86981	0.1922	0.519187	1
ENSG00000101040	20	45837994	45985485	224	37	479126	0.86979	0.19221	0.519187	1
ENSG00000173575	15	93442286	93571237	359	28	509010	0.86972	0.19223	0.519187	1
ENSG00000027869	1	156776035	156786640	18	5	519083	0.86938	0.19232	0.519229	1
ENSG00000214107	X	30261848	30270155	12	4	131654	0.86936	0.19232	0.519229	1
ENSG00000169136	19	50431959	50437193	24	7	523600	0.86935	0.19233	0.519229	1
ENSG00000149115	11	57067103	57092485	64	10	529021	0.86918	0.19237	0.519261	1
ENSG00000164270	5	147830595	148034090	530	37	513535	0.86896	0.19244	0.519318	1
ENSG00000143819	1	225997797	226033264	120	33	516989	0.86873	0.1925	0.519318	1
ENSG00000119125	9	74729511	74867140	376	29	533053	0.86861	0.19253	0.519318	1
ENSG00000169330	15	79724858	79764642	128	22	524128	0.86862	0.19253	0.519318	1
ENSG00000023902	1	150122170	150131825	18	5	407207	0.86854	0.19255	0.519318	1
ENSG00000102024	X	114795177	114885181	52	11	131654	0.86826	0.19263	0.519318	1
ENSG00000145337	4	89442129	89444952	4	2	279789	0.86821	0.19264	0.519318	1
ENSG00000156482	8	99053938	99057818	10	4	540917	0.86814	0.19266	0.519318	1
ENSG00000102781	13	30776767	30881624	335	35	526550	0.86812	0.19266	0.519318	1
ENSG00000109475	4	109541722	109551640	17	5	504096	0.86801	0.1927	0.519318	1
ENSG00000142615	1	15783223	15798586	59	9	512189	0.86792	0.19272	0.519318	1
ENSG00000164400	5	131409485	131411863	5	2	537620	0.86789	0.19273	0.519318	1
ENSG00000264324	2	74441997	74570534	207	32	519451	0.86776	0.19276	0.519323	1
ENSG00000123191	13	52506805	52586181	195	18	500463	0.86714	0.19293	0.519705	1
ENSG00000123728	X	131337052	131353508	10	4	131654	0.86703	0.19296	0.51971	1
ENSG00000132406	4	4237269	4249965	89	4	468908	0.86676	0.19304	0.519849	1
ENSG00000137834	15	66994674	67074338	237	33	492860	0.86651	0.19311	0.519962	1
ENSG00000117318	1	23884421	23886285	9	4	458599	0.86605	0.19323	0.520159	1
ENSG00000155367	1	113252616	113257950	13	7	515208	0.86603	0.19324	0.520159	1
ENSG00000075624	7	5566779	5570232	10	3	529847	0.86591	0.19327	0.520164	1
ENSG00000224689	19	9800189	9811493	45	5	526242	0.86538	0.19341	0.520465	1
ENSG00000108582	17	28705942	28796675	118	12	503818	0.86509	0.1935	0.520608	1
ENSG00000081248	1	201008635	201081694	264	38	506209	0.86498	0.19352	0.520608	1
ENSG00000144647	3	43120721	43147575	46	9	544165	0.86479	0.19358	0.520694	1
ENSG00000010219	12	4671375	4723041	167	27	512566	0.86441	0.19368	0.520757	1
ENSG00000169813	10	43881065	43904696	71	13	534326	0.86414	0.19375	0.520757	1
ENSG00000143256	1	161070346	161087866	34	7	523372	0.86412	0.19376	0.520757	1
ENSG00000143772	1	226819391	226927028	194	31	519505	0.86403	0.19379	0.520757	1
ENSG00000173950	3	194789008	194991895	674	45	519928	0.86401	0.19379	0.520757	1
ENSG00000132698	1	156030966	156040295	6	3	480366	0.86399	0.1938	0.520757	1
ENSG00000183317	1	38181646	38230824	185	20	531039	0.86394	0.19381	0.520757	1
ENSG00000204257	6	32916391	32920900	24	9	521709	0.86386	0.19383	0.520757	1
ENSG00000115128	2	24290454	24299314	42	8	524060	0.86349	0.19393	0.520874	1
ENSG00000120057	10	99526508	99531756	10	3	506503	0.86352	0.19393	0.520874	1
ENSG00000042493	2	85621871	85641197	91	16	518720	0.8632	0.19401	0.52099	1
ENSG00000166529	7	99647390	99662663	17	3	527807	0.86315	0.19403	0.52099	1
ENSG00000204851	19	46994448	46999169	13	6	511010	0.8628	0.19412	0.521138	1
ENSG00000165637	10	76969912	76991206	48	13	490103	0.86272	0.19415	0.521138	1
ENSG00000181355	6	9697863	10211841	1645	104	510368	0.86262	0.19417	0.521138	1
ENSG00000196378	8	145998499	146012725	38	5	467952	0.8625	0.19421	0.521169	1
ENSG00000120500	X	69488185	69501691	25	8	131654	0.86205	0.19433	0.521415	1
ENSG00000178404	17	76886577	76899299	61	11	536143	0.86179	0.1944	0.521478	1
ENSG00000113300	5	179921412	180005358	323	16	514790	0.86176	0.19441	0.521478	1
ENSG00000123838	1	207277583	207318317	102	17	525522	0.86121	0.19456	0.521804	1
ENSG00000261845	17	80477594	80562483	376	38	480690	0.86084	0.19466	0.521986	1
ENSG00000184363	11	392614	404908	39	8	486700	0.86061	0.19473	0.521986	1
ENSG00000143401	1	150190717	150208504	21	4	521387	0.8605	0.19476	0.521986	1
ENSG00000120907	8	26605667	26727003	517	49	530370	0.8605	0.19476	0.521986	1
ENSG00000116991	1	232533711	232765907	742	58	525290	0.8603	0.19481	0.521986	1
ENSG00000126461	19	50145382	50161906	25	10	495681	0.8601	0.19487	0.521986	1
ENSG00000106819	9	95218487	95244844	55	9	520567	0.86006	0.19488	0.521986	1
ENSG00000127831	2	219283838	219314248	40	6	514977	0.86002	0.19489	0.521986	1
ENSG00000084710	2	25264973	25382004	261	24	511265	0.85998	0.1949	0.521986	1
ENSG00000161544	17	74523430	74533987	13	5	510068	0.85987	0.19493	0.521986	1
ENSG00000138964	22	44566271	44604349	171	27	521601	0.85982	0.19494	0.521986	1
ENSG00000172661	10	46222648	46288412	18	3	418295	0.85953	0.19502	0.522049	1
ENSG00000125903	20	207899	210527	10	3	479286	0.85956	0.19502	0.522049	1
ENSG00000203772	10	135234170	135238623	12	4	497031	0.8593	0.19509	0.522111	1
ENSG00000105245	19	41171810	41196556	71	15	519903	0.85924	0.1951	0.522111	1
ENSG00000102934	16	57290009	57318584	92	13	531350	0.85908	0.19515	0.522169	1
ENSG00000092820	6	159186773	159240456	206	16	538579	0.85895	0.19518	0.522173	1
ENSG00000108592	17	61896793	61905031	19	3	470956	0.8586	0.19528	0.522365	1
ENSG00000171307	10	99205900	99217127	16	5	491764	0.85744	0.1956	0.523081	1
ENSG00000167916	17	38854243	38860002	8	2	512951	0.85734	0.19563	0.523081	1
ENSG00000198522	2	27851515	27873713	42	7	517677	0.85722	0.19566	0.523081	1
ENSG00000114978	2	74381394	74406006	47	5	525796	0.85712	0.19569	0.523081	1
ENSG00000119906	10	102672326	102724891	81	14	514148	0.85711	0.19569	0.523081	1
ENSG00000197591	1	248004230	248005198	7	1	513014	0.85682	0.19577	0.523201	1
ENSG00000048342	4	15471489	15603594	289	29	527066	0.85672	0.1958	0.523201	1
ENSG00000130349	6	107349407	107372546	85	11	452729	0.85663	0.19582	0.523201	1
ENSG00000182095	7	5346421	5463177	426	65	490094	0.85632	0.19591	0.523365	1
ENSG00000165795	14	21484922	21539098	177	51	492698	0.85596	0.19601	0.523485	1
ENSG00000186474	19	51532348	51538486	10	3	451076	0.85589	0.19603	0.523485	1
ENSG00000135175	7	97614012	97619416	24	3	430627	0.85584	0.19604	0.523485	1
ENSG00000164867	7	150688144	150711687	47	10	527027	0.85574	0.19607	0.523489	1
ENSG00000115539	2	101179418	101193201	37	7	526561	0.85524	0.19621	0.523723	1
ENSG00000144306	2	175260457	175294303	106	8	527429	0.8552	0.19622	0.523723	1
ENSG00000157884	2	26804073	26864211	148	21	512463	0.855	0.19627	0.523723	1
ENSG00000086062	9	33110636	33167356	216	24	505168	0.85493	0.1963	0.523723	1
ENSG00000110375	11	118827008	118829269	4	2	541922	0.85491	0.1963	0.523723	1
ENSG00000079112	8	95139394	95229531	246	33	522698	0.85474	0.19635	0.523739	1
ENSG00000181444	7	149461452	149470295	27	7	509926	0.85467	0.19637	0.523739	1
ENSG00000162368	1	47799469	47844511	106	10	523754	0.85454	0.1964	0.523739	1
ENSG00000132640	20	11871377	11907243	81	8	519245	0.85447	0.19642	0.523739	1
ENSG00000162591	1	3404506	3528059	535	75	470352	0.8543	0.19647	0.523797	1
ENSG00000144290	2	162480699	162841786	824	25	501998	0.85318	0.19678	0.524442	1
ENSG00000105270	19	36505562	36523797	34	12	510403	0.85307	0.19681	0.524442	1
ENSG00000134830	19	47835404	47845272	27	3	433095	0.85305	0.19682	0.524442	1
ENSG00000166197	10	103911933	103923627	14	4	507527	0.85293	0.19685	0.524442	1
ENSG00000136897	9	104151096	104160919	22	8	506664	0.85288	0.19686	0.524442	1
ENSG00000107581	10	120794541	120840959	69	8	495650	0.85266	0.19692	0.524442	1
ENSG00000163424	3	118864997	118879674	50	10	528936	0.85265	0.19693	0.524442	1
ENSG00000140835	16	71560023	71572493	15	7	491396	0.85261	0.19694	0.524442	1
ENSG00000153898	1	85391266	85462796	239	18	532797	0.85232	0.19702	0.524572	1
ENSG00000182718	15	60639350	60690185	134	23	487862	0.85209	0.19708	0.524572	1
ENSG00000116704	1	67465015	67520080	165	15	520717	0.85195	0.19712	0.524572	1
ENSG00000171033	8	79428336	79517502	203	19	529569	0.85193	0.19713	0.524572	1
ENSG00000104695	8	30643126	30670352	52	9	536173	0.85188	0.19714	0.524572	1
ENSG00000228716	5	79922045	79950800	125	6	538427	0.85179	0.19716	0.524572	1
ENSG00000119402	9	123519254	123555740	47	9	530273	0.85168	0.1972	0.524603	1
ENSG00000165698	9	135754282	135765419	14	6	466014	0.85148	0.19725	0.524611	1
ENSG00000169031	2	228029281	228179508	756	59	525704	0.85146	0.19726	0.524611	1
ENSG00000116183	1	176432307	176814737	832	39	524114	0.85111	0.19735	0.524676	1
ENSG00000109743	4	15704573	15741121	160	15	537415	0.85108	0.19736	0.524676	1
ENSG00000102195	X	150345056	150349937	13	7	131654	0.85106	0.19737	0.524676	1
ENSG00000131475	17	40925454	40931618	3	2	528768	0.85091	0.19741	0.524706	1
ENSG00000169217	16	30362087	30366682	6	3	492649	0.8506	0.1975	0.52487	1
ENSG00000168872	16	70380764	70407286	31	11	423227	0.85025	0.19759	0.52501	1
ENSG00000103222	16	16043434	16236931	708	55	514115	0.8502	0.19761	0.52501	1
ENSG00000100678	14	70510934	70655787	591	40	529094	0.8499	0.19769	0.525128	1
ENSG00000196139	10	5090958	5149878	313	38	511714	0.84973	0.19774	0.525128	1
ENSG00000204370	11	111957548	111966525	20	4	461103	0.84973	0.19774	0.525128	1
ENSG00000188372	7	76026841	76071388	169	21	502039	0.84954	0.19779	0.525185	1
ENSG00000077348	19	41892275	41903289	19	2	453628	0.84937	0.19784	0.525242	1
ENSG00000138078	2	44544746	44589001	123	14	520083	0.84909	0.19792	0.525303	1
ENSG00000167565	19	40946748	40950282	17	4	499793	0.84906	0.19792	0.525303	1
ENSG00000072682	5	131528299	131563556	83	16	447960	0.84877	0.198	0.52544	1
ENSG00000165935	12	27619743	27655118	200	14	514164	0.84846	0.19809	0.52558	1
ENSG00000139354	12	100967446	101020657	135	15	498813	0.84841	0.19811	0.52558	1
ENSG00000111305	12	13236471	13256659	25	12	461774	0.84774	0.19829	0.525982	1
ENSG00000076864	1	21922708	21996010	268	40	527156	0.84764	0.19832	0.525985	1
ENSG00000184076	22	30163358	30166402	5	2	524149	0.84751	0.19835	0.525989	1
ENSG00000170484	12	52959603	52967609	58	14	523009	0.84721	0.19844	0.526129	1
ENSG00000121644	1	244816352	244872335	129	17	482092	0.84713	0.19846	0.526129	1
ENSG00000081985	1	67773047	67862583	252	17	529470	0.8466	0.19861	0.526451	1
ENSG00000131791	1	146626685	146644168	55	8	520896	0.84622	0.19872	0.526667	1
ENSG00000074660	17	1537152	1549083	27	8	484941	0.84583	0.19882	0.526689	1
ENSG00000138303	10	73855790	73976892	210	18	496545	0.84573	0.19885	0.526689	1
ENSG00000183486	21	42733918	42780870	156	35	497798	0.84572	0.19885	0.526689	1
ENSG00000171487	19	56511092	56573176	414	60	523008	0.84558	0.19889	0.526689	1
ENSG00000163508	3	27757440	27764206	8	4	511828	0.84557	0.1989	0.526689	1
ENSG00000136960	8	120569317	120685644	274	27	515228	0.84557	0.1989	0.526689	1
ENSG00000148481	10	15820173	15902519	109	18	511242	0.84544	0.19893	0.526692	1
ENSG00000004939	17	42325758	42351654	62	21	493535	0.84531	0.19897	0.526722	1
ENSG00000051620	6	138725336	138734582	25	6	521811	0.84508	0.19903	0.526805	1
ENSG00000163817	3	45796941	45838039	89	26	504020	0.84454	0.19918	0.527104	1
ENSG00000100249	22	29454660	29457922	8	5	468949	0.84448	0.1992	0.527104	1
ENSG00000198680	9	25676387	25678856	17	4	523213	0.84382	0.19938	0.527504	1
ENSG00000182230	5	175490712	175541801	10	4	454142	0.84354	0.19946	0.527515	1
ENSG00000204683	10	21414692	21435488	32	9	486968	0.84354	0.19946	0.527515	1
ENSG00000122481	1	95699711	95712781	39	11	534026	0.84352	0.19947	0.527515	1
ENSG00000089356	19	35606732	35615228	30	7	455259	0.84317	0.19957	0.52755	1
ENSG00000105281	19	47263587	47292280	98	16	498867	0.84306	0.1996	0.52755	1
ENSG00000214290	11	111169271	111179460	31	7	484474	0.843	0.19962	0.52755	1
ENSG00000164900	7	150845676	150864867	31	9	481707	0.84285	0.19966	0.52755	1
ENSG00000126653	17	28443821	28513493	100	8	523037	0.84281	0.19967	0.52755	1
ENSG00000140374	15	76508628	76603810	195	15	514296	0.84275	0.19968	0.52755	1
ENSG00000171863	2	3622853	3628509	28	6	501730	0.84265	0.19971	0.52755	1
ENSG00000105383	19	51728335	51743274	25	9	492956	0.8426	0.19973	0.52755	1
ENSG00000168484	8	22014853	22021992	31	12	488449	0.84247	0.19976	0.52755	1
ENSG00000231389	6	33032346	33048555	254	12	431277	0.84244	0.19977	0.52755	1
ENSG00000144034	2	73955744	73964765	12	2	501050	0.84209	0.19987	0.527738	1
ENSG00000215375	4	669717	675822	17	7	398327	0.84194	0.19991	0.527768	1
ENSG00000173120	11	66886740	67025553	159	23	466547	0.84177	0.19996	0.527801	1
ENSG00000143466	1	206643586	206670223	97	23	491775	0.84168	0.19998	0.527801	1
ENSG00000120820	12	104382762	104457961	229	38	523188	0.84124	0.20011	0.528069	1
ENSG00000136802	9	131644391	131680318	75	11	516421	0.84092	0.2002	0.528181	1
ENSG00000117682	1	26758773	26797797	65	16	503868	0.84089	0.20021	0.528181	1
ENSG00000100982	20	44563313	44576732	27	10	511591	0.84047	0.20032	0.528396	1
ENSG00000169925	9	136895427	136933655	130	18	499672	0.84034	0.20036	0.528425	1
ENSG00000147145	X	78003206	78014211	19	5	131654	0.83995	0.20047	0.528617	1
ENSG00000143570	1	153931575	153940660	16	7	521967	0.83987	0.20049	0.528617	1
ENSG00000129422	8	17501303	17658729	894	63	529440	0.8397	0.20054	0.528673	1
ENSG00000115828	2	37571742	37600465	92	21	480949	0.83949	0.2006	0.528732	1
ENSG00000043591	10	115803806	115806667	2	1	483266	0.8394	0.20062	0.528732	1
ENSG00000101842	X	107288160	107322414	47	7	131654	0.83916	0.20069	0.528841	1
ENSG00000100890	14	35591527	35743284	421	26	529627	0.83904	0.20072	0.528844	1
ENSG00000118260	2	208394616	208470284	115	14	517402	0.83866	0.20083	0.528927	1
ENSG00000099381	16	30968615	30995985	33	5	516390	0.83848	0.20088	0.528927	1
ENSG00000167693	17	702553	883017	934	129	481258	0.83849	0.20088	0.528927	1
ENSG00000065911	2	74425690	74442425	23	5	539324	0.83844	0.20089	0.528927	1
ENSG00000105971	7	116139655	116148595	34	6	532704	0.83836	0.20092	0.528927	1
ENSG00000104067	15	29992338	30261038	640	55	508915	0.83812	0.20098	0.528927	1
ENSG00000149133	11	55761157	55762101	7	3	529289	0.8381	0.20099	0.528927	1
ENSG00000141076	16	69166499	69202937	62	17	511415	0.83808	0.20099	0.528927	1
ENSG00000128833	15	52484515	52587995	271	29	506733	0.83803	0.20101	0.528927	1
ENSG00000112149	6	14117487	14137149	54	11	544416	0.8377	0.2011	0.529088	1
ENSG00000143919	2	44589043	44999731	1060	36	518000	0.83737	0.20119	0.529186	1
ENSG00000065613	10	105726943	105788991	167	12	528960	0.83735	0.2012	0.529186	1
ENSG00000081307	3	132373290	132397467	24	7	514337	0.83713	0.20126	0.529186	1
ENSG00000141013	16	90086056	90111379	122	18	517410	0.83701	0.20129	0.529186	1
ENSG00000259120	17	73642274	73644057	4	2	379708	0.83698	0.2013	0.529186	1
ENSG00000158485	1	158297740	158301321	10	5	511246	0.83693	0.20131	0.529186	1
ENSG00000124406	4	42410390	42659122	752	38	530176	0.83673	0.20137	0.529219	1
ENSG00000124214	20	47729876	47804907	150	18	507671	0.83671	0.20138	0.529219	1
ENSG00000142621	1	15573730	15724767	494	58	501269	0.83658	0.20141	0.529223	1
ENSG00000102226	X	47092089	47107727	6	3	131654	0.83651	0.20144	0.529226	1
ENSG00000155275	4	8442532	8478282	163	17	472176	0.83597	0.20159	0.529524	1
ENSG00000003989	8	17354597	17428077	427	69	503876	0.83587	0.20162	0.529524	1
ENSG00000051128	19	19040010	19052041	25	9	413937	0.83579	0.20164	0.529524	1
ENSG00000060762	6	166778407	166796501	24	3	515780	0.83563	0.20168	0.529554	1
ENSG00000182156	17	77704882	77716021	40	10	439638	0.83523	0.20179	0.529718	1
ENSG00000167680	19	4542600	4559771	58	18	422903	0.83521	0.2018	0.529718	1
ENSG00000104907	19	13215714	13227573	16	9	437598	0.83505	0.20185	0.529773	1
ENSG00000173578	3	46062291	46068979	15	3	531886	0.83459	0.20197	0.530013	1
ENSG00000139223	12	48866448	48866843	2	1	550677	0.83443	0.20202	0.530045	1
ENSG00000174125	4	38797876	38806814	33	5	533973	0.83435	0.20204	0.530045	1
ENSG00000155984	X	148678216	148713487	13	3	131654	0.8342	0.20208	0.530075	1
ENSG00000197771	10	121588916	121633140	136	12	527224	0.83407	0.20212	0.530081	1
ENSG00000169435	4	74437267	74486348	136	12	524272	0.83399	0.20214	0.530081	1
ENSG00000160271	9	135973107	136024607	134	18	526949	0.83377	0.20221	0.530146	1
ENSG00000187912	19	14693896	14721956	96	16	521749	0.83364	0.20224	0.530146	1
ENSG00000101846	X	7065298	7272682	283	18	131654	0.83356	0.20226	0.530146	1
ENSG00000083812	19	58978412	58984945	7	4	459369	0.83352	0.20228	0.530146	1
ENSG00000172572	12	20522179	20840575	1075	79	510881	0.83316	0.20238	0.530332	1
ENSG00000117625	1	211432708	211489727	176	24	495609	0.8327	0.20251	0.530598	1
ENSG00000212710	18	19993564	19997878	9	6	402040	0.83253	0.20256	0.530653	1
ENSG00000117262	1	145764595	145827103	7	5	212105	0.83234	0.20261	0.530708	1
ENSG00000176101	9	140083029	140084822	5	1	426162	0.83196	0.20272	0.530898	1
ENSG00000212734	17	6555059	6556617	4	1	549499	0.83188	0.20274	0.530898	1
ENSG00000102076	X	153409725	153424507	2	1	131654	0.83149	0.20285	0.531102	1
ENSG00000133863	8	30688939	30770512	183	15	529096	0.83137	0.20288	0.531102	1
ENSG00000149269	11	77033060	77185108	329	15	519983	0.83124	0.20292	0.531102	1
ENSG00000185972	9	36165990	36171331	13	3	545682	0.83105	0.20297	0.531102	1
ENSG00000186113	11	55563032	55563976	6	3	530961	0.83095	0.203	0.531102	1
ENSG00000185610	12	45408539	45444882	124	15	488418	0.83094	0.203	0.531102	1
ENSG00000161021	5	179159833	179208035	114	14	521623	0.83089	0.20302	0.531102	1
ENSG00000070785	1	45316194	45452394	337	13	524343	0.83077	0.20305	0.531105	1
ENSG00000196533	1	206238872	206288236	89	13	329783	0.83067	0.20308	0.531108	1
ENSG00000010318	3	52444577	52457657	12	6	482632	0.83058	0.20311	0.531111	1
ENSG00000272636	17	6009	31421	83	11	443961	0.83044	0.20315	0.53114	1
ENSG00000101608	18	3247472	3256234	39	5	464926	0.8302	0.20321	0.531187	1
ENSG00000131845	19	57862645	57871266	30	10	527431	0.83003	0.20326	0.531187	1
ENSG00000141837	19	13317256	13617274	1017	100	515276	0.82978	0.20333	0.531187	1
ENSG00000163138	4	20702036	20729980	103	13	541871	0.82971	0.20335	0.531187	1
ENSG00000132821	20	36531499	36573752	129	19	526808	0.82971	0.20335	0.531187	1
ENSG00000198216	1	181452447	181775920	796	61	520629	0.82969	0.20336	0.531187	1
ENSG00000012174	X	21857656	21916427	80	11	131654	0.82952	0.2034	0.531187	1
ENSG00000187231	2	179966419	180129350	382	25	523606	0.82951	0.20341	0.531187	1
ENSG00000198795	18	22641888	22932214	765	69	518489	0.82944	0.20343	0.531187	1
ENSG00000198231	17	61851549	61896677	90	9	468008	0.82926	0.20348	0.531187	1
ENSG00000173852	7	34968491	35077653	355	17	530768	0.82912	0.20352	0.531187	1
ENSG00000072840	4	5712924	5816031	526	55	503171	0.82898	0.20356	0.531187	1
ENSG00000100426	22	50247497	50283726	139	10	406399	0.82898	0.20356	0.531187	1
ENSG00000243414	5	114914339	114952142	68	10	517935	0.82882	0.2036	0.531187	1
ENSG00000198624	5	150560613	150603654	175	33	526277	0.8288	0.20361	0.531187	1
ENSG00000163435	1	201979647	201986316	13	4	524055	0.82873	0.20363	0.531187	1
ENSG00000184787	21	46188495	46221751	115	17	462549	0.82839	0.20373	0.531373	1
ENSG00000115350	2	75185775	75196859	27	8	530614	0.82737	0.20401	0.531952	1
ENSG00000101843	X	107327435	107334874	6	2	131654	0.82737	0.20401	0.531952	1
ENSG00000137478	11	72547788	72853727	284	35	464619	0.82703	0.20411	0.532123	1
ENSG00000104835	19	39405904	39421536	36	7	515779	0.82682	0.20417	0.532123	1
ENSG00000100253	22	50925213	50928750	15	7	484688	0.82669	0.20421	0.532123	1
ENSG00000082482	1	215178885	215410436	685	34	527949	0.82663	0.20422	0.532123	1
ENSG00000099998	22	24615622	24641317	96	19	512918	0.82664	0.20422	0.532123	1
ENSG00000197483	19	55987699	55995854	27	7	510163	0.82614	0.20436	0.532412	1
ENSG00000157870	1	2517899	2522908	11	5	487387	0.82599	0.20441	0.532467	1
ENSG00000251258	6	112668532	112672498	14	3	547781	0.8255	0.20454	0.53273	1
ENSG00000172817	8	65508529	65711348	405	26	502298	0.82519	0.20463	0.532889	1
ENSG00000145386	4	122737599	122745153	17	5	537416	0.82498	0.20469	0.532955	1
ENSG00000139537	12	49297893	49325696	70	7	522586	0.82468	0.20478	0.532955	1
ENSG00000028839	6	134273308	134308638	88	12	499933	0.82463	0.20479	0.532955	1
ENSG00000196924	X	153576900	153603006	32	4	131654	0.82465	0.20479	0.532955	1
ENSG00000154767	3	14186647	14220172	72	14	521143	0.82459	0.2048	0.532955	1
ENSG00000111602	12	56810157	56843200	80	7	522950	0.82442	0.20485	0.532989	1
ENSG00000010932	1	171217610	171255113	119	23	508900	0.8243	0.20489	0.532989	1
ENSG00000172209	7	107110502	107116125	7	3	550614	0.82425	0.2049	0.532989	1
ENSG00000133740	8	86089619	86126753	59	8	514348	0.82383	0.20502	0.533226	1
ENSG00000149292	11	113185251	113244345	127	19	517393	0.82363	0.20508	0.533307	1
ENSG00000107295	9	17578953	17797122	1029	55	527414	0.82344	0.20513	0.533361	1
ENSG00000198846	8	59717977	60031767	823	71	494190	0.82314	0.20521	0.533447	1
ENSG00000188994	6	87865269	87973926	277	13	531161	0.82301	0.20525	0.533447	1
ENSG00000172531	11	67165652	67169376	8	4	471679	0.823	0.20525	0.533447	1
ENSG00000101361	20	2633178	2639039	18	6	476847	0.82272	0.20533	0.53358	1
ENSG00000172215	3	45984973	45989845	9	3	536643	0.82258	0.20537	0.533608	1
ENSG00000151789	3	21459911	22414132	4407	232	521971	0.82236	0.20544	0.533655	1
ENSG00000139990	14	69517637	69619914	170	21	501234	0.8222	0.20548	0.533655	1
ENSG00000214556	17	36991341	36997642	20	6	524744	0.8222	0.20548	0.533655	1
ENSG00000099385	16	30845373	30905852	62	8	509243	0.822	0.20554	0.533655	1
ENSG00000241794	1	153028596	153029988	2	1	550130	0.82175	0.20561	0.533655	1
ENSG00000163116	4	98480025	99064391	1627	20	514355	0.8217	0.20562	0.533655	1
ENSG00000187498	13	110801310	110959496	719	80	512819	0.82167	0.20563	0.533655	1
ENSG00000104904	19	2269520	2273487	20	6	448756	0.82169	0.20563	0.533655	1
ENSG00000164251	5	76114833	76131140	34	7	448485	0.82152	0.20567	0.533655	1
ENSG00000136104	13	51483814	51544596	111	19	517427	0.82152	0.20568	0.533655	1
ENSG00000185453	19	48673952	48700879	85	16	465092	0.82123	0.20576	0.533655	1
ENSG00000139567	12	52300657	52317145	50	12	535166	0.82114	0.20578	0.533655	1
ENSG00000137648	11	117947727	117996323	193	19	537094	0.82109	0.2058	0.533655	1
ENSG00000004468	4	15779921	15850706	232	21	523828	0.82103	0.20581	0.533655	1
ENSG00000168907	15	42433332	42448839	57	13	496234	0.82088	0.20586	0.533655	1
ENSG00000197847	11	64981311	65010579	61	9	544962	0.8208	0.20588	0.533655	1
ENSG00000103024	16	1820321	1821743	1	1	418502	0.82073	0.2059	0.533655	1
ENSG00000137776	15	59171244	59226323	74	11	459766	0.82069	0.20591	0.533655	1
ENSG00000004399	3	129274056	129325582	167	20	497274	0.82045	0.20598	0.533761	1
ENSG00000177311	3	141043055	141168634	273	27	513037	0.8203	0.20602	0.53379	1
ENSG00000188312	9	95087741	95377446	706	24	529211	0.82019	0.20606	0.533818	1
ENSG00000186416	X	118722300	118739846	9	5	131654	0.82001	0.2061	0.533847	1
ENSG00000119655	14	74942900	74960084	42	5	536500	0.81988	0.20614	0.533875	1
ENSG00000272602	4	53227	88099	48	8	399039	0.81937	0.20629	0.534015	1
ENSG00000197753	6	35773071	35791852	37	5	489263	0.81937	0.20629	0.534015	1
ENSG00000147459	8	25042287	25273227	624	54	508586	0.81935	0.20629	0.534015	1
ENSG00000166250	11	122943020	123066007	507	43	515102	0.81931	0.20631	0.534015	1
ENSG00000131238	1	40538382	40563142	92	11	484488	0.81894	0.20641	0.534198	1
ENSG00000172339	1	95448279	95538512	242	27	531759	0.81818	0.20663	0.534573	1
ENSG00000103051	16	70514472	70557457	62	12	424957	0.81806	0.20666	0.534573	1
ENSG00000163995	4	7967037	8160559	796	107	493889	0.81801	0.20668	0.534573	1
ENSG00000240303	3	132276982	132378975	162	19	528594	0.81791	0.2067	0.534573	1
ENSG00000120798	12	95414005	95467404	131	21	512381	0.81792	0.2067	0.534573	1
ENSG00000188070	11	63527364	63536113	9	3	543479	0.81725	0.20689	0.534825	1
ENSG00000091262	16	16243422	16318083	241	32	506921	0.81714	0.20692	0.534825	1
ENSG00000196381	19	38158650	38183216	61	12	527219	0.81716	0.20692	0.534825	1
ENSG00000140396	8	71021997	71316062	478	24	519882	0.81707	0.20694	0.534825	1
ENSG00000176390	17	29109702	29151778	131	5	510842	0.81699	0.20697	0.534825	1
ENSG00000116560	1	35641981	35658766	25	2	531258	0.81696	0.20698	0.534825	1
ENSG00000162654	1	89646831	89664633	35	7	455745	0.81684	0.20701	0.534825	1
ENSG00000174840	3	57541882	57640704	223	21	535698	0.81676	0.20703	0.534825	1
ENSG00000153885	19	34287751	34306666	40	14	517132	0.81667	0.20706	0.534827	1
ENSG00000116874	1	119573839	119683404	273	20	530286	0.81647	0.20711	0.53487	1
ENSG00000169718	17	80015748	80023697	16	6	476743	0.81639	0.20714	0.53487	1
ENSG00000181963	11	4470525	4471591	3	1	490397	0.8162	0.20719	0.53487	1
ENSG00000138641	4	89513574	89629693	271	20	512241	0.81618	0.2072	0.53487	1
ENSG00000064490	19	19303008	19312678	17	5	502620	0.81597	0.20726	0.53487	1
ENSG00000139908	14	24674753	24677568	3	1	550456	0.81592	0.20727	0.53487	1
ENSG00000249773	7	56019611	56023034	11	4	541632	0.81589	0.20728	0.53487	1
ENSG00000099624	19	1241749	1244824	3	2	527030	0.81571	0.20733	0.534924	1
ENSG00000078618	1	52254864	52344609	156	23	511884	0.81523	0.20747	0.53521	1
ENSG00000110944	12	56732663	56734194	1	1	550683	0.81513	0.2075	0.535213	1
ENSG00000169884	12	49359123	49365641	11	4	453125	0.81472	0.20762	0.535447	1
ENSG00000174197	15	41913432	42062141	278	19	497641	0.81443	0.2077	0.535487	1
ENSG00000116521	1	155225770	155232176	10	3	442062	0.81435	0.20772	0.535487	1
ENSG00000102981	16	67694851	67696681	2	1	534862	0.81433	0.20773	0.535487	1
ENSG00000133315	11	63766006	63933602	398	54	514793	0.81412	0.20779	0.535487	1
ENSG00000176809	17	62850486	62914903	4	2	345687	0.81407	0.2078	0.535487	1
ENSG00000054179	9	139942550	139948503	19	8	389889	0.81404	0.20781	0.535487	1
ENSG00000170044	3	101928816	102198685	615	26	526290	0.81385	0.20786	0.535541	1
ENSG00000167302	17	79202072	79212891	30	9	496427	0.81355	0.20795	0.53555	1
ENSG00000185666	22	32908539	33454377	1714	123	510891	0.81355	0.20795	0.53555	1
ENSG00000198915	10	43689983	43762367	266	22	523574	0.81354	0.20796	0.53555	1
ENSG00000065357	12	56324946	56347811	19	7	457784	0.81345	0.20798	0.53555	1
ENSG00000152642	3	32148003	32210207	241	20	522084	0.81317	0.20806	0.535681	1
ENSG00000103126	16	337440	405244	255	21	508688	0.81289	0.20814	0.535812	1
ENSG00000164404	5	132196877	132202238	12	3	536630	0.8127	0.20819	0.535866	1
ENSG00000126785	14	63671080	63760230	225	21	532238	0.81237	0.20829	0.536048	1
ENSG00000064225	3	98451080	98514689	162	21	530049	0.81212	0.20836	0.536153	1
ENSG00000255307	11	6190585	6191556	3	2	421459	0.81193	0.20841	0.536183	1
ENSG00000144713	3	12876444	12883081	30	5	524848	0.81187	0.20843	0.536183	1
ENSG00000206531	3	112534556	112564797	112	15	544103	0.81179	0.20846	0.536186	1
ENSG00000169221	16	30368422	30381522	15	5	490811	0.81126	0.20861	0.536377	1
ENSG00000213983	14	24028777	24038754	8	5	454856	0.8111	0.20865	0.536377	1
ENSG00000065457	16	75622718	75657221	117	16	523023	0.81109	0.20866	0.536377	1
ENSG00000111653	12	6759704	6772311	24	7	448181	0.811	0.20868	0.536377	1
ENSG00000089639	19	19740285	19754457	25	8	501006	0.811	0.20868	0.536377	1
ENSG00000108384	17	56769934	56811703	75	13	484495	0.8109	0.20871	0.536379	1
ENSG00000152578	11	105480800	105852819	782	39	512428	0.81061	0.2088	0.536415	1
ENSG00000157653	9	116172924	116191964	57	7	526078	0.81056	0.20881	0.536415	1
ENSG00000197021	X	149100415	149107068	3	1	131654	0.81046	0.20884	0.536415	1
ENSG00000052749	10	99116458	99161127	176	8	524430	0.81034	0.20887	0.536415	1
ENSG00000196371	11	94277017	94283064	6	4	509393	0.81033	0.20887	0.536415	1
ENSG00000185436	1	24480647	24513765	128	19	506435	0.80994	0.20899	0.536529	1
ENSG00000154864	18	10670244	11148761	1825	137	521290	0.80993	0.20899	0.536529	1
ENSG00000229117	12	56510374	56511616	2	1	534910	0.80985	0.20901	0.536529	1
ENSG00000010327	3	52529354	52558512	49	13	516664	0.80968	0.20906	0.536529	1
ENSG00000082516	5	154266976	154317776	120	14	479684	0.80936	0.20915	0.536529	1
ENSG00000142751	1	27205872	27216869	17	4	537041	0.80934	0.20916	0.536529	1
ENSG00000183172	22	42475695	42480288	5	2	538147	0.80931	0.20917	0.536529	1
ENSG00000166783	16	15688226	15737023	91	23	494005	0.80924	0.20919	0.536529	1
ENSG00000249961	16	66788879	66835523	80	7	509887	0.80907	0.20924	0.536529	1
ENSG00000132581	17	26975374	26989207	14	8	469064	0.80895	0.20927	0.536529	1
ENSG00000054938	11	74407474	74442227	84	22	515614	0.80877	0.20932	0.536529	1
ENSG00000176049	5	146965002	147162411	453	26	525555	0.80874	0.20933	0.536529	1
ENSG00000081386	9	99518147	99540401	48	8	372690	0.80864	0.20936	0.536529	1
ENSG00000087076	19	49316274	49339935	64	14	444496	0.80857	0.20938	0.536529	1
ENSG00000100867	14	24099324	24114848	17	9	371685	0.80855	0.20939	0.536529	1
ENSG00000115009	2	228678558	228682280	3	2	440682	0.80849	0.20941	0.536529	1
ENSG00000090861	16	70286198	70323452	37	17	420048	0.80845	0.20941	0.536529	1
ENSG00000168275	1	234508932	234519795	43	5	514736	0.80817	0.2095	0.536636	1
ENSG00000103067	16	68262450	68270136	3	1	550649	0.80813	0.20951	0.536636	1
ENSG00000204614	6	30103885	30116512	116	10	522522	0.808	0.20955	0.536664	1
ENSG00000129315	12	49082241	49110781	64	10	476587	0.80772	0.20963	0.536715	1
ENSG00000119614	14	74706175	74729441	72	9	535351	0.80769	0.20964	0.536715	1
ENSG00000162981	2	14772810	14780170	6	3	539374	0.80749	0.20969	0.536715	1
ENSG00000243729	6	29323007	29324054	7	3	528353	0.80744	0.20971	0.536715	1
ENSG00000008394	12	16500076	16530123	92	15	517888	0.80733	0.20974	0.536715	1
ENSG00000168300	8	52730140	52811735	295	13	472857	0.80721	0.20977	0.536715	1
ENSG00000143333	1	182567758	182573548	9	3	490531	0.8068	0.20989	0.536715	1
ENSG00000123575	X	103411156	103440583	26	8	131654	0.80679	0.20989	0.536715	1
ENSG00000151229	12	40148823	40499847	852	57	515490	0.80678	0.2099	0.536715	1
ENSG00000135899	2	231033634	231090444	220	20	535565	0.80675	0.20991	0.536715	1
ENSG00000242574	6	32902406	32908847	46	8	510939	0.80673	0.20991	0.536715	1
ENSG00000009765	6	150689987	150725765	215	19	507465	0.8067	0.20992	0.536715	1
ENSG00000117395	1	43629845	43638241	36	4	528759	0.80654	0.20997	0.536768	1
ENSG00000119684	14	75480467	75518235	55	6	516173	0.80642	0.21	0.53677	1
ENSG00000168036	3	41236401	41281939	65	10	509989	0.80628	0.21004	0.536798	1
ENSG00000136485	17	61627796	61671641	43	12	497567	0.80579	0.21018	0.537081	1
ENSG00000070759	1	45809555	45956840	217	17	523647	0.8054	0.21029	0.537168	1
ENSG00000152779	10	91190051	91295497	321	32	486245	0.80523	0.21034	0.537168	1
ENSG00000153822	17	68071348	68131749	225	16	442900	0.80523	0.21034	0.537168	1
ENSG00000179094	17	8043788	8059723	33	9	488296	0.8052	0.21035	0.537168	1
ENSG00000182107	14	61744088	61748530	11	6	491712	0.80519	0.21036	0.537168	1
ENSG00000013503	12	106751436	106903976	332	20	515888	0.80503	0.2104	0.537196	1
ENSG00000158050	2	96808908	96811206	2	1	534690	0.8044	0.21058	0.537557	1
ENSG00000171492	1	90286573	90401991	179	41	504250	0.80433	0.2106	0.537557	1
ENSG00000170423	12	53231588	53242778	22	6	531224	0.80391	0.21072	0.537789	1
ENSG00000136271	7	44605016	44614542	36	8	527104	0.80375	0.21077	0.537842	1
ENSG00000105479	19	48799709	48825191	86	10	526589	0.80352	0.21084	0.537946	1
ENSG00000154227	15	100940600	101084925	619	26	524761	0.8032	0.21093	0.538101	1
ENSG00000197457	20	62271058	62284963	33	8	463254	0.80276	0.21106	0.538309	1
ENSG00000169241	1	155107817	155111334	4	2	445827	0.80272	0.21107	0.538309	1
ENSG00000170473	12	56295197	56321697	34	7	479779	0.80258	0.21111	0.538336	1
ENSG00000183837	X	152224766	152228827	8	3	131654	0.80244	0.21115	0.538364	1
ENSG00000109501	4	6271577	6304992	167	10	532642	0.8018	0.21133	0.538748	1
ENSG00000182348	7	88388753	88966346	1932	87	531018	0.80165	0.21138	0.538797	1
ENSG00000178882	12	124457762	124800570	1053	84	520484	0.80146	0.21143	0.538797	1
ENSG00000143631	1	152274651	152297679	67	7	448092	0.80132	0.21147	0.538797	1
ENSG00000145545	5	6633500	6669675	144	17	530072	0.80127	0.21149	0.538797	1
ENSG00000188038	16	67918781	67920271	2	1	475918	0.8012	0.21151	0.538797	1
ENSG00000186038	3	183814852	183824783	22	6	515855	0.80113	0.21153	0.538797	1
ENSG00000103044	16	69139467	69152622	21	7	539969	0.80102	0.21156	0.538797	1
ENSG00000117533	1	171669296	171711379	94	10	543566	0.8009	0.2116	0.538797	1
ENSG00000162878	2	42275161	42285668	34	5	523695	0.80071	0.21165	0.538797	1
ENSG00000257127	12	92815307	92824778	27	5	534376	0.80069	0.21166	0.538797	1
ENSG00000114270	3	48601506	48632593	30	10	487872	0.80055	0.2117	0.538797	1
ENSG00000175785	14	94184644	94254766	210	50	498274	0.80046	0.21172	0.538797	1
ENSG00000172139	3	111859752	112013105	615	16	538827	0.80043	0.21173	0.538797	1
ENSG00000103423	16	4475806	4506776	76	10	518291	0.80003	0.21185	0.539006	1
ENSG00000101115	20	50400551	50419059	74	15	540469	0.79991	0.21188	0.539006	1
ENSG00000109255	4	56461396	56502465	138	16	515912	0.79986	0.2119	0.539006	1
ENSG00000106443	7	11013495	11209250	507	23	505187	0.79942	0.21202	0.539188	1
ENSG00000169230	5	176730763	176733960	10	5	501864	0.79939	0.21203	0.539188	1
ENSG00000198715	1	156262478	156265480	7	2	541484	0.79913	0.21211	0.539251	1
ENSG00000149050	11	7020549	7041586	70	8	495468	0.79896	0.21216	0.539251	1
ENSG00000213793	19	53409168	53426930	77	20	493052	0.79889	0.21218	0.539251	1
ENSG00000101365	20	2639041	2644865	12	2	522040	0.79887	0.21218	0.539251	1
ENSG00000005238	9	35104118	35116338	20	7	500414	0.79863	0.21225	0.539251	1
ENSG00000170054	14	94929058	94942670	72	17	508256	0.7986	0.21226	0.539251	1
ENSG00000138600	15	50999730	51057910	210	18	515943	0.79861	0.21226	0.539251	1
ENSG00000197622	1	151023447	151032125	15	8	467758	0.79851	0.21229	0.539253	1
ENSG00000084636	1	32117848	32169768	100	19	517896	0.79817	0.21238	0.539309	1
ENSG00000114771	3	151531769	151546276	80	9	481904	0.79816	0.21239	0.539309	1
ENSG00000142039	19	41816094	41830788	28	3	445426	0.79811	0.2124	0.539309	1
ENSG00000112081	6	36562090	36572244	33	4	506499	0.79775	0.21251	0.539396	1
ENSG00000164818	7	766338	826116	234	20	457728	0.79767	0.21253	0.539396	1
ENSG00000143977	2	70508510	70520869	19	3	535534	0.79758	0.21256	0.539396	1
ENSG00000133424	22	33668509	34316464	2217	169	523607	0.79755	0.21256	0.539396	1
ENSG00000173699	2	231860839	231884572	140	11	529983	0.7974	0.21261	0.539396	1
ENSG00000154174	3	100082303	100120242	79	14	536322	0.79739	0.21261	0.539396	1
ENSG00000163032	2	17721807	17837706	394	17	537276	0.79708	0.2127	0.53955	1
ENSG00000105427	19	42891171	42894444	7	2	429710	0.79692	0.21275	0.539602	1
ENSG00000166948	20	2361554	2413399	204	26	521548	0.79611	0.21298	0.540087	1
ENSG00000100106	22	38092995	38172563	199	22	469933	0.79604	0.213	0.540087	1
ENSG00000159479	1	43849579	43855483	4	2	534887	0.79556	0.21314	0.540293	1
ENSG00000124275	5	7851299	7901237	239	30	518374	0.79558	0.21314	0.540293	1
ENSG00000144035	2	73867850	73869537	5	2	468034	0.79527	0.21323	0.540349	1
ENSG00000121957	1	109417972	109473044	153	19	530753	0.79525	0.21324	0.540349	1
ENSG00000183072	5	172659107	172662315	5	3	459953	0.7952	0.21325	0.540349	1
ENSG00000196266	1	159283460	159284449	2	1	550683	0.79492	0.21333	0.540477	1
ENSG00000131873	15	101715928	101792137	278	21	527033	0.79464	0.21341	0.540567	1
ENSG00000165495	11	125034559	125303285	795	81	522081	0.79448	0.21346	0.540567	1
ENSG00000121691	11	34460472	34493607	78	10	543660	0.79438	0.21349	0.540567	1
ENSG00000103202	16	446752	450754	17	4	518389	0.79423	0.21353	0.540567	1
ENSG00000211460	2	122513121	122525429	6	3	534009	0.7941	0.21357	0.540567	1
ENSG00000137218	6	41737914	41747643	20	7	525347	0.79405	0.21358	0.540567	1
ENSG00000141622	18	43906772	44041159	383	61	507769	0.79399	0.2136	0.540567	1
ENSG00000186106	8	101521980	101572014	125	16	525885	0.79394	0.21361	0.540567	1
ENSG00000081818	5	140501581	140505201	10	3	547297	0.79389	0.21363	0.540567	1
ENSG00000139168	12	42705888	42719932	27	5	536897	0.79373	0.21368	0.540597	1
ENSG00000164163	4	146019156	146050676	24	9	490199	0.79361	0.21371	0.540597	1
ENSG00000144642	3	29322351	30051886	2758	157	525267	0.79355	0.21373	0.540597	1
ENSG00000171488	1	90098644	90185094	160	12	533045	0.79302	0.21388	0.540902	1
ENSG00000167987	11	60897728	60928916	106	7	455743	0.79266	0.21399	0.541082	1
ENSG00000150361	13	70274725	70682625	1722	72	524465	0.79258	0.21401	0.541082	1
ENSG00000197808	19	37128283	37157740	64	11	526462	0.79233	0.21408	0.541185	1
ENSG00000184254	15	101419897	101456831	84	13	476546	0.79217	0.21413	0.541188	1
ENSG00000099889	22	19954126	20004325	207	26	529558	0.79214	0.21414	0.541188	1
ENSG00000071626	19	1407584	1435683	43	10	490571	0.79202	0.21418	0.541215	1
ENSG00000198722	9	35161976	35405334	358	22	518766	0.79116	0.21442	0.541723	1
ENSG00000149179	11	46958240	47185932	320	21	499763	0.79112	0.21444	0.541723	1
ENSG00000152229	18	43563502	43652250	244	20	523793	0.79062	0.21458	0.541783	1
ENSG00000103253	16	776958	779715	6	2	506119	0.79056	0.2146	0.541783	1
ENSG00000142484	17	4675187	4686506	37	9	526143	0.79053	0.21461	0.541783	1
ENSG00000185352	13	96743093	97491816	1746	73	520000	0.79041	0.21464	0.541783	1
ENSG00000099940	22	21213292	21245502	79	11	517501	0.79042	0.21464	0.541783	1
ENSG00000132481	17	73870242	73874683	12	2	545138	0.79035	0.21466	0.541783	1
ENSG00000186103	3	121281269	121309469	94	13	514980	0.79033	0.21467	0.541783	1
ENSG00000152661	6	121756745	121770873	37	8	511118	0.78928	0.21497	0.54237	1
ENSG00000130021	X	6966961	7066231	198	12	131654	0.78921	0.215	0.54237	1
ENSG00000198400	1	156785542	156851642	158	30	511827	0.78911	0.21502	0.54237	1
ENSG00000167264	16	68056847	68113226	78	10	530516	0.78909	0.21503	0.54237	1
ENSG00000134905	13	111293757	111358480	280	17	515266	0.78903	0.21505	0.54237	1
ENSG00000109063	17	10531843	10560626	95	6	514270	0.78859	0.21518	0.542604	1
ENSG00000179761	17	27369918	27384245	27	6	503561	0.78842	0.21523	0.542604	1
ENSG00000178804	3	129262057	129270310	24	4	522880	0.78829	0.21526	0.542604	1
ENSG00000165023	9	93372114	93405108	123	22	531688	0.78827	0.21527	0.542604	1
ENSG00000124562	6	34724871	34741634	54	8	542388	0.7882	0.21529	0.542604	1
ENSG00000186136	12	11338599	11339543	8	2	501310	0.78782	0.2154	0.542807	1
ENSG00000008382	19	4343524	4360083	54	13	459033	0.78745	0.21551	0.54301	1
ENSG00000134438	18	56934267	56940625	19	4	521058	0.78716	0.21559	0.543137	1
ENSG00000097033	1	87170253	87213867	95	15	479259	0.78691	0.21567	0.543215	1
ENSG00000014824	4	41992516	42089551	359	10	515976	0.78688	0.21568	0.543215	1
ENSG00000188283	19	37708828	37734828	35	9	513862	0.78676	0.21571	0.543216	1
ENSG00000240857	2	18735989	18741959	13	7	523914	0.78652	0.21578	0.54322	1
ENSG00000184232	11	120081747	120100650	79	14	522094	0.78649	0.21579	0.54322	1
ENSG00000138071	2	65454829	65498387	115	13	509693	0.78645	0.2158	0.54322	1
ENSG00000063180	19	49141272	49149451	13	3	498865	0.78629	0.21585	0.543271	1
ENSG00000018280	2	219246752	219261617	25	6	512082	0.7862	0.21588	0.543272	1
ENSG00000161955	17	7461609	7464925	5	3	537900	0.78543	0.2161	0.543678	1
ENSG00000111885	6	119498366	119671774	660	28	522689	0.78538	0.21611	0.543678	1
ENSG00000173846	1	45265638	45271667	10	3	510082	0.78535	0.21613	0.543678	1
ENSG00000102119	X	153607597	153609883	2	1	131654	0.78476	0.2163	0.543893	1
ENSG00000116127	2	73612886	73837047	380	14	525235	0.78461	0.21634	0.543893	1
ENSG00000087448	12	27933187	27955973	42	10	536304	0.78457	0.21635	0.543893	1
ENSG00000157869	4	13343863	13485989	452	14	513251	0.7845	0.21637	0.543893	1
ENSG00000158604	7	44617493	44621881	15	5	529977	0.78434	0.21642	0.543893	1
ENSG00000187720	15	71407935	72075722	2178	157	520486	0.78425	0.21645	0.543893	1
ENSG00000104901	19	49866466	49878373	41	4	537537	0.78412	0.21648	0.543893	1
ENSG00000144362	2	170550946	170558218	11	3	550318	0.78407	0.2165	0.543893	1
ENSG00000198483	1	145549209	145568526	46	8	383534	0.78392	0.21654	0.543893	1
ENSG00000174227	4	492989	533320	150	11	514863	0.78393	0.21654	0.543893	1
ENSG00000163412	3	71728440	71803924	255	29	523294	0.78385	0.21656	0.543893	1
ENSG00000147223	X	106143293	106146561	3	2	131654	0.78381	0.21657	0.543893	1
ENSG00000124702	6	42981841	42989036	10	3	544140	0.78368	0.21661	0.543919	1
ENSG00000039123	5	54603576	54721409	260	10	494086	0.78361	0.21664	0.54392	1
ENSG00000104808	19	49436939	49448226	33	5	525602	0.78335	0.21671	0.543998	1
ENSG00000269897	10	22605312	22620414	7	3	468606	0.7833	0.21673	0.543998	1
ENSG00000182983	3	42947402	42960825	18	4	461679	0.78312	0.21678	0.544049	1
ENSG00000108651	17	30190190	30228729	96	12	492461	0.78299	0.21682	0.544075	1
ENSG00000108641	17	19240563	19281495	72	9	388665	0.78264	0.21692	0.544252	1
ENSG00000006047	17	7191571	7197876	8	2	530793	0.78239	0.21699	0.544354	1
ENSG00000134339	11	18259780	18270221	24	9	448996	0.78195	0.21712	0.544511	1
ENSG00000092108	14	31091460	31205034	279	21	507730	0.78187	0.21715	0.544511	1
ENSG00000124535	6	2765575	2785979	62	12	523802	0.78169	0.2172	0.544511	1
ENSG00000169083	X	66763874	66950461	52	5	131257	0.78162	0.21722	0.544511	1
ENSG00000141644	18	47793252	47808144	25	6	538642	0.78157	0.21723	0.544511	1
ENSG00000123607	2	166729872	166810348	145	16	531106	0.78153	0.21724	0.544511	1
ENSG00000108064	10	60144903	60158990	45	10	524555	0.78147	0.21726	0.544511	1
ENSG00000119938	10	93388197	93392858	8	5	483129	0.78069	0.21749	0.544915	1
ENSG00000162772	1	212738676	212794119	206	35	524641	0.78065	0.2175	0.544915	1
ENSG00000152291	2	85545141	85555419	38	5	448558	0.78063	0.21751	0.544915	1
ENSG00000158008	1	26348266	26362955	22	7	529444	0.78037	0.21759	0.545041	1
ENSG00000198829	3	151591431	151599876	27	7	540753	0.77986	0.21774	0.545248	1
ENSG00000154025	17	18853989	18924004	146	33	504495	0.77982	0.21775	0.545248	1
ENSG00000205670	21	35747749	35761452	34	3	324806	0.77966	0.2178	0.545248	1
ENSG00000161970	17	8280834	8286565	15	4	520170	0.77953	0.21783	0.545248	1
ENSG00000062485	12	56665483	56694175	44	7	480780	0.77941	0.21787	0.545248	1
ENSG00000197594	6	132129156	132216295	230	31	519120	0.77937	0.21788	0.545248	1
ENSG00000101084	20	35234137	35240960	10	5	478966	0.77936	0.21788	0.545248	1
ENSG00000173085	4	84184972	84206067	48	8	492765	0.77919	0.21793	0.545299	1
ENSG00000188827	16	3631182	3661585	87	4	541823	0.77844	0.21815	0.545727	1
ENSG00000166839	15	65204095	65251042	122	22	506310	0.7784	0.21817	0.545727	1
ENSG00000182150	9	98637900	98731122	231	23	536054	0.77833	0.21819	0.545727	1
ENSG00000164898	7	139025196	139031065	19	3	521931	0.77806	0.21827	0.54573	1
ENSG00000204572	11	71276609	71277666	4	2	509077	0.77804	0.21827	0.54573	1
ENSG00000135423	12	56864728	56882198	21	6	528122	0.778	0.21828	0.54573	1
ENSG00000170948	19	8943074	8954016	18	5	497751	0.77775	0.21836	0.545856	1
ENSG00000153933	17	54911460	54946036	80	6	518967	0.77737	0.21847	0.546033	1
ENSG00000109320	4	103422486	103538459	278	18	485598	0.77728	0.2185	0.546033	1
ENSG00000112981	5	137450861	137475132	42	11	499681	0.7772	0.21852	0.546033	1
ENSG00000164761	8	119935796	119964383	113	17	531727	0.77697	0.21859	0.546085	1
ENSG00000115657	2	220074488	220083712	9	4	421277	0.77694	0.2186	0.546085	1
ENSG00000180891	17	55938604	56032684	263	38	509974	0.77633	0.21878	0.54646	1
ENSG00000087301	14	52897308	53019301	283	17	533642	0.77621	0.21881	0.546461	1
ENSG00000189144	19	38229203	38270230	83	17	503244	0.776	0.21887	0.546536	1
ENSG00000076344	16	318300	325941	19	7	485208	0.77582	0.21893	0.546612	1
ENSG00000182533	3	8775486	8788451	61	10	512595	0.77553	0.21901	0.546738	1
ENSG00000101182	20	60711783	60718514	15	2	445096	0.77529	0.21908	0.54679	1
ENSG00000189120	17	45922280	45933240	30	6	539188	0.77521	0.21911	0.54679	1
ENSG00000148948	11	40135524	41481186	3696	182	519542	0.77516	0.21912	0.54679	1
ENSG00000113269	5	179382067	179499118	327	25	531441	0.77503	0.21916	0.546815	1
ENSG00000121871	3	164902010	164914469	23	4	526722	0.77465	0.21927	0.546893	1
ENSG00000141527	17	78143791	78183130	147	32	517768	0.77467	0.21927	0.546893	1
ENSG00000196188	1	206317459	206332104	21	3	364139	0.77452	0.21931	0.546893	1
ENSG00000113595	5	64885507	64920187	110	11	533433	0.77453	0.21931	0.546893	1
ENSG00000177489	1	247751662	247752615	6	4	545473	0.77443	0.21934	0.546894	1
ENSG00000177951	11	202924	207422	23	6	488513	0.77415	0.21942	0.54697	1
ENSG00000135314	6	73951037	74019938	236	17	527145	0.77412	0.21943	0.54697	1
ENSG00000160339	9	137772658	137779366	40	9	516267	0.77388	0.2195	0.54707	1
ENSG00000108100	10	35535953	35860848	464	26	525698	0.77367	0.21956	0.547146	1
ENSG00000162817	1	220863628	220872499	34	7	537781	0.77328	0.21968	0.547298	1
ENSG00000169344	16	20344373	20364200	55	10	503992	0.77317	0.21971	0.547298	1
ENSG00000180432	3	42913684	42917633	9	3	519478	0.77313	0.21972	0.547298	1
ENSG00000134324	2	11817705	11967535	508	45	515546	0.77305	0.21974	0.547298	1
ENSG00000261190	16	52060264	52107847	115	15	506386	0.77292	0.21978	0.547323	1
ENSG00000153253	2	165944030	166060577	261	19	535021	0.77251	0.21991	0.547573	1
ENSG00000142347	19	8585674	8642331	218	26	388563	0.77231	0.21997	0.547601	1
ENSG00000169188	X	55026756	55034306	1	1	131654	0.77219	0.22	0.547601	1
ENSG00000141349	17	42148098	42153712	10	5	496393	0.77207	0.22004	0.547601	1
ENSG00000146285	6	108023361	108145521	370	28	510924	0.77194	0.22007	0.547601	1
ENSG00000187908	10	124320181	124403252	275	22	466924	0.77196	0.22007	0.547601	1
ENSG00000142330	2	241526133	241538526	60	8	520904	0.77162	0.22017	0.547776	1
ENSG00000131844	5	70883115	70954533	159	17	503243	0.77144	0.22022	0.547826	1
ENSG00000136026	12	106631659	106641713	16	7	452065	0.7713	0.22027	0.547876	1
ENSG00000225663	17	79780293	79791167	23	3	514029	0.7711	0.22032	0.547927	1
ENSG00000179059	4	188916925	188926199	27	8	474157	0.77068	0.22045	0.548077	1
ENSG00000073150	22	50609160	50618724	28	12	463499	0.77063	0.22046	0.548077	1
ENSG00000163904	3	185300284	185348889	117	9	531492	0.77061	0.22047	0.548077	1
ENSG00000158014	1	26364513	26373439	15	3	548124	0.76977	0.22072	0.548625	1
ENSG00000056291	4	72897521	73013918	329	11	465344	0.76964	0.22076	0.54865	1
ENSG00000177674	1	11796142	11810828	40	9	503629	0.76921	0.22088	0.548874	1
ENSG00000113448	5	58264865	59783925	3696	159	522032	0.76897	0.22095	0.5489	1
ENSG00000169918	15	31773884	32162875	951	39	519112	0.76898	0.22095	0.5489	1
ENSG00000064995	6	34845555	34855908	23	7	529365	0.76889	0.22098	0.5489	1
ENSG00000215545	20	29891015	29896388	14	5	389882	0.76852	0.22109	0.54905	1
ENSG00000140463	15	72978520	73030817	104	18	522603	0.76844	0.22111	0.54905	1
ENSG00000160180	21	43731777	43735706	9	3	506676	0.76838	0.22113	0.54905	1
ENSG00000140365	15	75628352	75634268	11	6	491469	0.76808	0.22122	0.5492	1
ENSG00000188559	20	20370202	20693281	514	23	436104	0.76757	0.22137	0.549498	1
ENSG00000178184	18	77915115	78005397	230	24	434015	0.76722	0.22147	0.549672	1
ENSG00000149922	16	30097114	30103258	9	4	457783	0.76711	0.22151	0.549697	1
ENSG00000069329	16	46693589	46723144	23	6	308807	0.7667	0.22163	0.549724	1
ENSG00000088899	20	3143263	3154238	37	14	440332	0.76667	0.22164	0.549724	1
ENSG00000117114	1	82266082	82458107	538	36	530336	0.76654	0.22168	0.549724	1
ENSG00000227268	10	89618918	89623194	1	1	549489	0.76646	0.2217	0.549724	1
ENSG00000152782	10	91339254	91405329	264	22	533268	0.76646	0.2217	0.549724	1
ENSG00000083937	3	87276413	87304698	77	16	498404	0.76639	0.22172	0.549724	1
ENSG00000087095	17	26369009	26523407	88	34	467575	0.76636	0.22173	0.549724	1
ENSG00000167193	17	1324647	1359561	98	14	504969	0.76611	0.22181	0.549849	1
ENSG00000196167	11	111164114	111177104	42	8	488067	0.76598	0.22185	0.549874	1
ENSG00000145348	4	106967233	107237861	554	17	513755	0.76578	0.2219	0.549899	1
ENSG00000170242	11	11862970	11980872	217	23	504634	0.76574	0.22192	0.549899	1
ENSG00000163154	1	151129095	151132731	3	1	538250	0.76554	0.22197	0.549949	1
ENSG00000115705	2	1417233	1547445	509	27	507484	0.76508	0.22211	0.550222	1
ENSG00000204687	6	29454543	29455679	2	1	460287	0.76484	0.22218	0.550321	1
ENSG00000165704	X	133594175	133634698	35	8	131654	0.76445	0.2223	0.550446	1
ENSG00000100490	14	50796122	50883179	238	29	512758	0.76439	0.22232	0.550446	1
ENSG00000123610	2	152214106	152236562	56	7	516779	0.76423	0.22236	0.550446	1
ENSG00000116044	2	178095031	178129859	52	11	508490	0.76418	0.22238	0.550446	1
ENSG00000149547	11	125439298	125454575	34	6	536398	0.76414	0.22239	0.550446	1
ENSG00000100568	14	68113621	68141700	59	10	534071	0.76408	0.22241	0.550446	1
ENSG00000203782	1	153232179	153234600	6	4	505500	0.76371	0.22252	0.550644	1
ENSG00000129167	11	18042084	18062354	38	5	517792	0.76295	0.22275	0.550942	1
ENSG00000155846	5	149109815	149234585	394	42	531032	0.76289	0.22276	0.550942	1
ENSG00000006453	7	97920962	98030427	257	9	517207	0.76291	0.22276	0.550942	1
ENSG00000170615	7	102993177	103086624	205	28	523169	0.7629	0.22276	0.550942	1
ENSG00000072864	16	15737124	15820210	210	27	491620	0.76264	0.22284	0.551066	1
ENSG00000103495	16	29817417	29822504	3	2	407111	0.76232	0.22293	0.551189	1
ENSG00000213339	19	10812112	10824043	27	6	449764	0.76228	0.22295	0.551189	1
ENSG00000171055	2	36779397	36825333	135	9	533986	0.76173	0.22311	0.551437	1
ENSG00000101890	X	108616135	108725285	41	13	131654	0.76173	0.22311	0.551437	1
ENSG00000125967	20	32244893	32262264	14	5	538934	0.7613	0.22324	0.55161	1
ENSG00000163009	2	10281509	10351856	277	29	521112	0.76125	0.22325	0.55161	1
ENSG00000177045	19	46268043	46272497	6	3	429239	0.76118	0.22327	0.55161	1
ENSG00000115488	2	233897382	233899767	7	2	541453	0.76108	0.2233	0.55161	1
ENSG00000026751	1	160708865	160724611	30	6	540318	0.76077	0.2234	0.551709	1
ENSG00000185883	16	2563727	2570224	5	3	351056	0.76075	0.2234	0.551709	1
ENSG00000213420	7	99767229	99774990	9	4	465829	0.76064	0.22344	0.551734	1
ENSG00000133246	19	8554940	8567538	28	8	493168	0.76053	0.22347	0.551734	1
ENSG00000140279	15	45384851	45406537	38	5	520517	0.76017	0.22358	0.551931	1
ENSG00000148143	9	109622469	109775525	265	39	497014	0.75985	0.22367	0.552079	1
ENSG00000136244	7	22766766	22771621	17	6	500947	0.75949	0.22378	0.552277	1
ENSG00000172888	3	40566376	40581043	26	10	508066	0.75935	0.22382	0.552301	1
ENSG00000083307	8	102504668	102681954	512	44	509126	0.75914	0.22388	0.552375	1
ENSG00000127838	2	219135115	219211516	188	14	519794	0.759	0.22392	0.5524	1
ENSG00000006075	17	34415602	34417506	5	1	549399	0.75871	0.22401	0.5524	1
ENSG00000248098	19	41903694	41930910	75	4	455424	0.75865	0.22403	0.5524	1
ENSG00000185332	17	79285070	79304474	84	11	520049	0.75861	0.22404	0.5524	1
ENSG00000169714	3	128886658	128902810	21	8	493383	0.7586	0.22405	0.5524	1
ENSG00000120129	5	172195093	172198203	7	2	512543	0.75851	0.22407	0.5524	1
ENSG00000142409	19	56598732	56632649	111	13	393305	0.75831	0.22413	0.552449	1
ENSG00000033011	16	5121810	5137380	60	11	460982	0.75806	0.22421	0.552449	1
ENSG00000179832	8	145202919	145316843	100	14	439394	0.75791	0.22425	0.552449	1
ENSG00000174799	4	56814974	56899529	182	23	526856	0.75789	0.22426	0.552449	1
ENSG00000100575	14	58875370	58894232	19	4	437326	0.75787	0.22426	0.552449	1
ENSG00000152409	5	78531925	78623038	164	13	526049	0.75786	0.22427	0.552449	1
ENSG00000106004	7	27180671	27192309	36	8	505016	0.75772	0.22431	0.552473	1
ENSG00000154099	16	84178865	84211524	150	25	520532	0.75757	0.22435	0.552497	1
ENSG00000152518	2	43449541	43453745	8	3	514500	0.75733	0.22442	0.552497	1
ENSG00000153786	16	85008066	85045141	189	18	538531	0.75736	0.22442	0.552497	1
ENSG00000161905	17	4534214	4545583	38	11	450381	0.75707	0.2245	0.552497	1
ENSG00000168070	11	64705702	64739565	84	8	529933	0.75703	0.22452	0.552497	1
ENSG00000184752	12	95365104	95397489	154	16	541420	0.75691	0.22455	0.552497	1
ENSG00000130950	9	97080478	97090926	12	6	513959	0.75675	0.2246	0.552497	1
ENSG00000168807	16	69221050	69342955	253	20	521429	0.75675	0.2246	0.552497	1
ENSG00000087586	20	54944445	54967351	46	16	462591	0.75656	0.22466	0.552497	1
ENSG00000144535	2	232826293	233208678	940	31	517841	0.75652	0.22467	0.552497	1
ENSG00000173988	13	46786083	46850944	229	22	521662	0.75646	0.22469	0.552497	1
ENSG00000178997	15	41474926	41522955	193	11	523499	0.75635	0.22472	0.552497	1
ENSG00000167653	8	143751726	143764145	61	5	534006	0.75627	0.22474	0.552497	1
ENSG00000171695	20	62714729	62715712	3	1	417942	0.75629	0.22474	0.552497	1
ENSG00000135679	12	69201952	69239324	89	16	525669	0.75612	0.22479	0.552546	1
ENSG00000198952	1	156219015	156252676	86	10	528434	0.75587	0.22486	0.552644	1
ENSG00000176978	9	140004992	140009204	9	4	389263	0.75535	0.22502	0.552914	1
ENSG00000174804	11	86656717	86666440	21	5	510977	0.7553	0.22503	0.552914	1
ENSG00000156869	1	100174206	100232186	219	9	533409	0.75515	0.22508	0.552914	1
ENSG00000159579	16	57220026	57274385	98	16	499830	0.75511	0.22509	0.552914	1
ENSG00000168509	1	145413191	145417545	4	2	231727	0.75503	0.22512	0.552914	1
ENSG00000063177	19	49118584	49122675	4	2	501643	0.75477	0.22519	0.553012	1
ENSG00000124812	6	49801970	49844809	119	10	515604	0.75434	0.22532	0.553109	1
ENSG00000108433	17	45000486	45044366	120	12	530663	0.7543	0.22533	0.553109	1
ENSG00000166986	12	57881736	57910438	30	3	516538	0.75424	0.22535	0.553109	1
ENSG00000109065	17	72766686	72772534	18	3	548115	0.75422	0.22536	0.553109	1
ENSG00000174279	2	176944835	176948690	4	2	548533	0.75399	0.22543	0.553109	1
ENSG00000186088	7	76940068	77045719	308	22	538713	0.75393	0.22545	0.553109	1
ENSG00000147162	X	70752912	70795747	9	4	131654	0.7539	0.22545	0.553109	1
ENSG00000141161	17	33474787	33516364	108	15	530404	0.75378	0.22549	0.553109	1
ENSG00000132881	1	16558182	16563659	14	5	528318	0.7536	0.22555	0.553109	1
ENSG00000136206	7	44038552	44049723	4	2	533576	0.75359	0.22555	0.553109	1
ENSG00000173198	X	77526965	77583193	30	10	131654	0.75356	0.22556	0.553109	1
ENSG00000111057	12	53342655	53346690	5	3	514244	0.75285	0.22577	0.553501	1
ENSG00000160181	21	43766466	43771208	20	6	479226	0.75283	0.22578	0.553501	1
ENSG00000110104	11	60609429	60618561	35	11	481194	0.75265	0.22583	0.55355	1
ENSG00000164764	8	73976778	74005507	70	20	508534	0.7524	0.22591	0.553672	1
ENSG00000143318	1	160160285	160171676	22	7	455174	0.75228	0.22594	0.553672	1
ENSG00000140009	14	64693751	64805268	255	22	525505	0.75197	0.22603	0.553819	1
ENSG00000120254	6	151186815	151423023	1025	79	516854	0.75162	0.22614	0.553965	1
ENSG00000136732	2	127413426	127454251	171	31	521934	0.75158	0.22615	0.553965	1
ENSG00000183742	7	20174278	20257013	236	24	523970	0.7513	0.22624	0.554112	1
ENSG00000185274	7	70597523	71178586	2091	130	520266	0.75098	0.22633	0.554258	1
ENSG00000176842	16	54965111	54968397	6	2	462250	0.75059	0.22645	0.554479	1
ENSG00000142513	19	51293672	51298481	24	6	538468	0.75017	0.22658	0.554673	1
ENSG00000131368	3	15083758	15106839	39	10	524150	0.75003	0.22662	0.554673	1
ENSG00000166482	17	19286755	19290532	4	2	434546	0.75002	0.22662	0.554673	1
ENSG00000138613	15	63569749	63601325	77	17	523984	0.74972	0.22671	0.554695	1
ENSG00000180332	13	45766988	45775175	11	3	538980	0.7496	0.22675	0.554695	1
ENSG00000140943	16	84087368	84150517	294	27	516735	0.74954	0.22677	0.554695	1
ENSG00000074964	1	17846693	18024370	454	57	506904	0.74946	0.22679	0.554695	1
ENSG00000171987	11	4592653	4599050	48	11	522916	0.74936	0.22682	0.554695	1
ENSG00000112276	6	105544697	105585049	125	13	459136	0.74927	0.22685	0.554695	1
ENSG00000116525	1	33611000	33647671	79	7	474342	0.7492	0.22687	0.554695	1
ENSG00000144136	2	113403434	113421402	32	6	524098	0.7492	0.22687	0.554695	1
ENSG00000157429	16	71507976	71598992	152	24	512251	0.74886	0.22697	0.554866	1
ENSG00000137877	15	42140344	42186275	143	25	521640	0.7487	0.22702	0.554914	1
ENSG00000072062	19	14202500	14228559	31	9	496658	0.74858	0.22705	0.554914	1
ENSG00000204843	2	74588281	74619214	36	8	516415	0.74836	0.22712	0.554936	1
ENSG00000179934	3	39371197	39375171	4	2	453309	0.74828	0.22714	0.554936	1
ENSG00000163755	3	148847371	148891305	159	23	530468	0.74825	0.22715	0.554936	1
ENSG00000137504	11	85368608	85376182	12	5	530122	0.74811	0.2272	0.554936	1
ENSG00000109881	11	27360061	27384795	53	13	522961	0.74798	0.22724	0.554936	1
ENSG00000166960	18	30517225	31020685	1050	30	495347	0.74796	0.22724	0.554936	1
ENSG00000106733	9	77676116	77703133	112	19	527867	0.74787	0.22727	0.554936	1
ENSG00000114739	3	38495790	38534633	81	7	527595	0.74759	0.22735	0.555055	1
ENSG00000105379	19	51848409	51869672	93	11	506451	0.74747	0.22739	0.555055	1
ENSG00000057757	1	24104876	24114722	7	3	519892	0.74739	0.22741	0.555055	1
ENSG00000101162	20	57594309	57601709	12	5	532104	0.7473	0.22744	0.555055	1
ENSG00000160049	1	10520588	10532613	12	2	528267	0.74707	0.22751	0.555055	1
ENSG00000186918	8	28203102	28243983	50	10	497739	0.74705	0.22752	0.555055	1
ENSG00000166823	15	90293098	90294540	4	2	515481	0.74701	0.22753	0.555055	1
ENSG00000156171	1	111659954	111682838	50	7	518161	0.74663	0.22764	0.55525	1
ENSG00000164411	6	87992696	88038996	117	10	538245	0.74612	0.2278	0.555517	1
ENSG00000204033	10	85980241	85985339	19	5	531312	0.74609	0.22781	0.555517	1
ENSG00000164136	4	142557749	142655140	183	20	509792	0.74557	0.22796	0.555735	1
ENSG00000183784	9	213108	215893	19	7	537049	0.74559	0.22796	0.555735	1
ENSG00000135828	1	182542769	182558420	30	10	514292	0.74548	0.22799	0.555735	1
ENSG00000145536	5	5140443	5320412	807	88	511327	0.74508	0.22811	0.55588	1
ENSG00000188523	9	135285430	135448734	500	70	509136	0.74509	0.22811	0.55588	1
ENSG00000257594	12	89913189	89918583	12	4	500979	0.74489	0.22817	0.555953	1
ENSG00000189409	1	1567060	1570030	2	1	366587	0.74451	0.22828	0.556	1
ENSG00000139624	12	50523581	50561154	60	7	511197	0.7445	0.22829	0.556	1
ENSG00000129128	4	177241090	177253396	51	9	537784	0.74446	0.2283	0.556	1
ENSG00000178175	5	71738238	71803249	175	21	517169	0.74442	0.22831	0.556	1
ENSG00000157765	4	25656853	25680735	55	19	492794	0.74406	0.22842	0.556061	1
ENSG00000109927	11	120973375	121062202	255	17	528827	0.74376	0.22851	0.556061	1
ENSG00000197019	19	40928408	40931932	9	3	489806	0.74372	0.22852	0.556061	1
ENSG00000142949	1	43991708	44089343	246	19	525773	0.74363	0.22855	0.556061	1
ENSG00000144712	3	12838171	12876313	122	23	498010	0.74359	0.22856	0.556061	1
ENSG00000162843	1	241815580	241965435	543	55	493048	0.74343	0.22861	0.556061	1
ENSG00000112039	6	35420116	35434918	45	8	509315	0.74344	0.22861	0.556061	1
ENSG00000165694	X	131211021	131262050	73	14	131654	0.74343	0.22861	0.556061	1
ENSG00000141298	17	27952956	28257231	388	17	493846	0.74336	0.22863	0.556061	1
ENSG00000147485	8	52232137	52722005	1705	61	513080	0.74325	0.22867	0.556061	1
ENSG00000162769	1	213031597	213072705	227	14	532134	0.74305	0.22873	0.556061	1
ENSG00000167716	17	1619817	1641893	56	10	463150	0.74291	0.22877	0.556061	1
ENSG00000198355	22	50354143	50357720	10	3	424966	0.74265	0.22885	0.556061	1
ENSG00000152926	7	64434830	64451414	64	6	509414	0.74258	0.22887	0.556061	1
ENSG00000162735	1	160246599	160254941	7	3	522844	0.74251	0.22889	0.556061	1
ENSG00000183648	14	92582467	92588153	35	4	524771	0.74251	0.22889	0.556061	1
ENSG00000103489	16	17196181	17564738	1193	107	519626	0.74252	0.22889	0.556061	1
ENSG00000174776	3	167196289	167371747	299	35	509839	0.74245	0.22891	0.556061	1
ENSG00000143028	1	110009100	110024764	43	4	531561	0.74237	0.22893	0.556061	1
ENSG00000182600	2	233733724	233741111	23	6	522917	0.74236	0.22894	0.556061	1
ENSG00000215186	15	72947038	72959738	1	1	192991	0.74214	0.229	0.556061	1
ENSG00000100330	22	30279149	30426857	360	24	514122	0.74214	0.229	0.556061	1
ENSG00000147140	X	70503042	70521018	4	2	131654	0.74167	0.22914	0.556327	1
ENSG00000206535	3	100120037	100175170	82	20	517543	0.74136	0.22924	0.556497	1
ENSG00000169122	8	58907068	59062277	368	28	520634	0.74104	0.22933	0.556519	1
ENSG00000137959	1	79086067	79111830	60	13	498475	0.74101	0.22934	0.556519	1
ENSG00000176435	14	38723205	38725575	2	1	483330	0.74104	0.22934	0.556519	1
ENSG00000064655	20	45523263	45817492	971	101	496815	0.74081	0.2294	0.556591	1
ENSG00000186625	6	149916009	149970154	104	5	538455	0.74064	0.22946	0.556614	1
ENSG00000122779	7	138145079	138270333	200	26	505651	0.74058	0.22947	0.556614	1
ENSG00000183060	15	100267610	100273766	24	7	507964	0.74019	0.22959	0.556832	1
ENSG00000140386	15	76640526	77197796	1045	22	517120	0.74001	0.22965	0.556904	1
ENSG00000172689	11	60552821	60568778	51	9	528898	0.7399	0.22968	0.556904	1
ENSG00000215018	7	7398244	7575460	588	25	509669	0.73951	0.2298	0.557121	1
ENSG00000064835	3	87308783	87325737	34	8	521589	0.73926	0.22987	0.557217	1
ENSG00000196132	20	62795827	62873606	235	44	497683	0.73881	0.23001	0.557483	1
ENSG00000088320	20	30063091	30072708	17	6	458650	0.73844	0.23012	0.557652	1
ENSG00000112130	6	37321748	37362514	44	14	501201	0.7384	0.23014	0.557652	1
ENSG00000183340	11	96123158	96126727	4	2	542320	0.73827	0.23018	0.557675	1
ENSG00000186844	1	152799949	152800573	1	1	194273	0.73786	0.2303	0.557718	1
ENSG00000198863	17	41132527	41145713	16	6	426072	0.73778	0.23032	0.557718	1
ENSG00000006757	X	7866804	7895780	36	6	131654	0.73776	0.23033	0.557718	1
ENSG00000112739	6	4021563	4065217	118	11	534989	0.73761	0.23037	0.557718	1
ENSG00000147465	8	38000218	38008783	9	4	413584	0.73761	0.23038	0.557718	1
ENSG00000269343	19	58341427	58357606	38	8	512799	0.73754	0.2304	0.557718	1
ENSG00000160972	8	145703365	145727504	37	9	417786	0.73749	0.23041	0.557718	1
ENSG00000111639	12	6601316	6602471	10	2	447229	0.73723	0.23049	0.557839	1
ENSG00000217930	16	4390252	4401373	27	10	516909	0.73702	0.23055	0.55791	1
ENSG00000167216	18	44497565	44628614	328	21	524152	0.73667	0.23066	0.557955	1
ENSG00000135801	1	229728858	229761794	83	11	535183	0.73664	0.23067	0.557955	1
ENSG00000213465	11	64781585	64789657	20	5	511940	0.73656	0.2307	0.557955	1
ENSG00000085117	11	44587141	44641339	217	39	508229	0.73646	0.23072	0.557955	1
ENSG00000221957	19	55344174	55360023	20	6	152324	0.73648	0.23072	0.557955	1
ENSG00000221864	21	46086106	46086844	9	2	522882	0.7362	0.2308	0.558024	1
ENSG00000101210	20	62119365	62130668	52	14	482425	0.73615	0.23082	0.558024	1
ENSG00000107745	10	74127084	74385949	399	9	479499	0.73597	0.23087	0.558024	1
ENSG00000142530	19	50970045	50980085	29	7	417544	0.736	0.23087	0.558024	1
ENSG00000120322	5	140557371	140560081	6	2	491246	0.73556	0.231	0.558236	1
ENSG00000167600	19	41699115	41713444	38	10	498495	0.73539	0.23105	0.558236	1
ENSG00000234224	7	123670970	123673523	2	1	550184	0.73531	0.23108	0.558236	1
ENSG00000197233	9	125231369	125276376	147	31	535484	0.73516	0.23112	0.558236	1
ENSG00000130558	9	137967089	138013030	211	38	519995	0.73514	0.23113	0.558236	1
ENSG00000180155	8	143845756	143859640	45	11	493756	0.73508	0.23115	0.558236	1
ENSG00000157119	3	42727011	42733938	9	4	529758	0.735	0.23117	0.558236	1
ENSG00000014216	11	64948686	64979477	56	10	543003	0.73475	0.23124	0.558307	1
ENSG00000154957	17	11880756	11901736	41	8	511376	0.73472	0.23126	0.558307	1
ENSG00000188428	6	8013800	8064647	181	14	545015	0.73455	0.23131	0.558354	1
ENSG00000182077	10	27687117	27703297	96	11	503576	0.73445	0.23134	0.558354	1
ENSG00000164683	8	80676245	80680098	6	3	504816	0.73408	0.23145	0.558419	1
ENSG00000099942	22	21271714	21308037	87	8	510310	0.73409	0.23145	0.558419	1
ENSG00000099326	19	59073284	59085757	29	8	429319	0.73367	0.23157	0.558419	1
ENSG00000166479	18	66340925	66382535	125	10	456249	0.7336	0.23159	0.558419	1
ENSG00000181903	11	55432643	55433572	1	1	550683	0.73359	0.2316	0.558419	1
ENSG00000176834	12	118501398	118541810	150	31	512238	0.7336	0.2316	0.558419	1
ENSG00000043143	5	133860003	133918918	146	25	501626	0.73356	0.23161	0.558419	1
ENSG00000136888	9	117349994	117361152	24	8	533679	0.73356	0.23161	0.558419	1
ENSG00000105392	19	48323807	48346587	154	17	515135	0.73331	0.23168	0.558515	1
ENSG00000120211	9	5231419	5233967	5	1	543276	0.73307	0.23176	0.558634	1
ENSG00000138640	4	89647105	90032549	1158	45	531979	0.73285	0.23182	0.558706	1
ENSG00000085276	3	168801287	169381563	1654	119	528468	0.73273	0.23186	0.558729	1
ENSG00000137267	6	3153900	3157783	5	2	514421	0.73261	0.2319	0.558752	1
ENSG00000116141	1	220701568	220837799	256	14	505205	0.73243	0.23195	0.5588	1
ENSG00000090013	19	40953691	40971725	55	10	505475	0.73212	0.23205	0.558967	1
ENSG00000169397	14	21359562	21360507	3	1	505361	0.73175	0.23216	0.559028	1
ENSG00000105173	19	30302805	30315224	25	10	503003	0.73169	0.23218	0.559028	1
ENSG00000187758	4	100197523	100212185	34	8	520080	0.73163	0.2322	0.559028	1
ENSG00000168329	3	39304985	39323226	59	17	526478	0.73149	0.23224	0.559028	1
ENSG00000148297	9	136207751	136215011	15	6	527037	0.73138	0.23227	0.559028	1
ENSG00000135144	12	113494514	113535833	165	32	508117	0.73139	0.23227	0.559028	1
ENSG00000100442	14	45584802	45603732	18	4	531445	0.73118	0.23233	0.559028	1
ENSG00000112984	5	137514408	137523404	12	6	505053	0.73113	0.23235	0.559028	1
ENSG00000102871	16	67188088	67193812	4	2	513123	0.73112	0.23235	0.559028	1
ENSG00000168234	18	21572737	21715574	354	38	514246	0.73103	0.23238	0.559028	1
ENSG00000182158	7	137559725	137686847	325	41	510069	0.73095	0.23241	0.559028	1
ENSG00000122194	6	161123225	161175086	151	17	476910	0.73076	0.23246	0.559028	1
ENSG00000101052	20	42219574	42275862	138	11	452087	0.73074	0.23247	0.559028	1
ENSG00000244682	1	161551129	161571010	10	5	369947	0.73016	0.23265	0.559388	1
ENSG00000013583	12	13127798	13153243	73	12	505395	0.73003	0.23269	0.559411	1
ENSG00000197766	19	859665	863624	10	4	432297	0.72973	0.23278	0.559554	1
ENSG00000105063	19	55741147	55770038	91	17	399510	0.72923	0.23293	0.559841	1
ENSG00000106628	7	44154279	44163267	21	8	493880	0.72911	0.23297	0.559864	1
ENSG00000240720	7	91774169	91808900	48	8	482961	0.72893	0.23302	0.559911	1
ENSG00000116396	1	110753336	110776674	53	15	465170	0.72872	0.23309	0.55998	1
ENSG00000124357	2	71295408	71305998	33	10	524674	0.7286	0.23312	0.55998	1
ENSG00000170088	4	165997230	166034024	97	20	517624	0.72853	0.23314	0.55998	1
ENSG00000174371	1	242011491	242053241	181	18	509785	0.72817	0.23325	0.560146	1
ENSG00000253598	8	82605891	82607207	5	3	505541	0.72811	0.23327	0.560146	1
ENSG00000116473	1	112162405	112256807	340	24	502568	0.72795	0.23332	0.560193	1
ENSG00000197858	8	145137064	145141119	5	2	511445	0.72766	0.23341	0.560336	1
ENSG00000163666	3	57231866	57261656	43	9	518011	0.72751	0.23346	0.560383	1
ENSG00000112992	5	43602791	43705668	251	14	538803	0.72716	0.23356	0.560549	1
ENSG00000174374	7	74441223	74489717	19	5	350712	0.72709	0.23359	0.560549	1
ENSG00000072195	2	220299552	220358354	104	20	468977	0.72682	0.23367	0.560668	1
ENSG00000154027	1	77747662	78025654	980	68	513431	0.7266	0.23374	0.560738	1
ENSG00000164972	9	34379017	34397898	37	9	534681	0.72651	0.23376	0.560738	1
ENSG00000170549	5	3596168	3601517	14	4	539918	0.72636	0.23381	0.560784	1
ENSG00000140323	15	40650434	40663256	31	8	536055	0.72538	0.23411	0.561431	1
ENSG00000143340	1	179696912	179785333	286	31	524003	0.72521	0.23416	0.561477	1
ENSG00000102882	16	30125426	30134630	14	7	348278	0.72504	0.23421	0.561524	1
ENSG00000067798	12	78224685	78606790	1241	81	519780	0.72479	0.23429	0.561643	1
ENSG00000180071	9	38543190	38620626	201	40	426714	0.72366	0.23464	0.562383	1
ENSG00000110245	11	116700624	116703787	19	6	524431	0.72358	0.23466	0.562383	1
ENSG00000171161	1	249132409	249143716	15	5	447214	0.72347	0.2347	0.562406	1
ENSG00000158683	7	47814250	47988071	628	50	489499	0.72286	0.23488	0.562712	1
ENSG00000155324	5	125695788	125829853	402	57	492853	0.72284	0.23489	0.562712	1
ENSG00000105219	19	40728115	40732674	10	6	465064	0.72269	0.23494	0.562712	1
ENSG00000206107	21	31709331	31710012	2	1	535045	0.72263	0.23495	0.562712	1
ENSG00000141971	19	17516512	17536141	72	9	501204	0.72242	0.23502	0.562806	1
ENSG00000128342	22	30636436	30642840	14	5	518722	0.72218	0.23509	0.562848	1
ENSG00000134283	12	42719947	42842422	368	15	535331	0.72205	0.23513	0.562848	1
ENSG00000205927	21	34398216	34401504	7	3	530245	0.72198	0.23515	0.562848	1
ENSG00000147724	8	139142266	139509065	1243	119	501862	0.72197	0.23516	0.562848	1
ENSG00000171469	19	9718002	9731916	28	5	507845	0.72157	0.23528	0.563012	1
ENSG00000145248	4	48485360	48491541	12	3	508239	0.72144	0.23532	0.563012	1
ENSG00000113163	5	74666928	74807806	248	24	514860	0.72143	0.23532	0.563012	1
ENSG00000185686	22	22890123	22901696	43	7	358093	0.72118	0.2354	0.56313	1
ENSG00000196597	9	99578754	99696169	175	17	374910	0.72054	0.2356	0.563534	1
ENSG00000120215	9	5890895	5909822	46	12	469133	0.72044	0.23563	0.563534	1
ENSG00000197885	3	23933552	23958537	53	11	510688	0.72031	0.23567	0.563556	1
ENSG00000133731	8	82569151	82599029	77	16	529345	0.71998	0.23577	0.563722	1
ENSG00000174136	5	98104999	98132198	66	12	500135	0.71965	0.23587	0.563814	1
ENSG00000181885	17	7163222	7166863	7	4	457375	0.71964	0.23587	0.563814	1
ENSG00000159164	1	149874870	149889434	26	8	456412	0.71948	0.23592	0.563861	1
ENSG00000070915	16	56899119	56949762	236	29	512925	0.71907	0.23605	0.564098	1
ENSG00000196549	3	154797436	154901518	239	45	507291	0.71883	0.23612	0.564191	1
ENSG00000167971	16	2227184	2246479	27	8	437175	0.71873	0.23615	0.564191	1
ENSG00000108688	17	32597235	32599261	3	2	539014	0.71836	0.23627	0.564402	1
ENSG00000182791	11	66357640	66360554	3	2	529842	0.71827	0.2363	0.564402	1
ENSG00000115641	2	105977272	106055230	268	38	520162	0.71806	0.23636	0.564471	1
ENSG00000062038	16	68678151	68732959	149	16	504529	0.71798	0.23639	0.564471	1
ENSG00000171804	19	38375213	38397317	46	13	507838	0.71773	0.23646	0.564565	1
ENSG00000198576	8	143692405	143695833	10	2	521788	0.71701	0.23669	0.565015	1
ENSG00000130741	X	24073065	24096927	28	4	131654	0.71693	0.23671	0.565015	1
ENSG00000096968	9	4985245	5129948	360	15	527233	0.71672	0.23677	0.565085	1
ENSG00000204264	6	32808494	32812712	20	5	531555	0.7166	0.23681	0.565107	1
ENSG00000116649	1	11114649	11120091	7	2	490540	0.7164	0.23687	0.565177	1
ENSG00000105137	19	15218214	15225790	14	3	494505	0.71619	0.23694	0.565271	1
ENSG00000214814	8	124864227	125132412	675	50	467378	0.71586	0.23704	0.565436	1
ENSG00000130653	9	140354404	140445021	164	44	389881	0.7155	0.23715	0.565623	1
ENSG00000135108	12	117581278	117628305	158	9	536939	0.71541	0.23718	0.565623	1
ENSG00000187690	X	51149573	51151690	1	1	131654	0.71501	0.2373	0.56581	1
ENSG00000165233	9	95858450	95875565	50	9	532941	0.71497	0.23732	0.56581	1
ENSG00000103642	15	63413999	63434260	50	6	534683	0.71477	0.23737	0.565856	1
ENSG00000165120	7	129839317	129856684	37	9	529961	0.71436	0.2375	0.56602	1
ENSG00000196730	9	90112601	90323566	769	70	499444	0.71437	0.2375	0.56602	1
ENSG00000036828	3	121902530	122005350	412	29	519253	0.71419	0.23755	0.566065	1
ENSG00000065427	16	75661622	75681585	69	13	529334	0.71403	0.23761	0.566109	1
ENSG00000143367	1	151512781	151556059	96	16	477137	0.71394	0.23763	0.566109	1
ENSG00000164904	5	125877533	125931104	163	27	492980	0.71368	0.23771	0.566177	1
ENSG00000135736	16	57546090	57570477	74	14	525507	0.71365	0.23772	0.566177	1
ENSG00000149182	11	47185849	47199054	24	8	495564	0.7134	0.2378	0.566293	1
ENSG00000138080	2	27301435	27309271	8	4	401868	0.71331	0.23783	0.566293	1
ENSG00000239382	19	36500022	36505145	6	2	524436	0.7128	0.23798	0.566527	1
ENSG00000072315	X	111017542	111326004	288	29	131279	0.71278	0.23799	0.566527	1
ENSG00000166831	15	65032093	65067770	95	13	477031	0.71262	0.23804	0.566573	1
ENSG00000104412	8	109455853	109499136	133	12	509621	0.71219	0.23818	0.566833	1
ENSG00000182898	1	152056620	152061540	2	1	534441	0.71201	0.23823	0.566878	1
ENSG00000196466	19	12500828	12512088	10	3	451023	0.71181	0.23829	0.566948	1
ENSG00000065809	10	14560556	14816896	1025	88	520839	0.7115	0.23839	0.567033	1
ENSG00000175746	15	39542885	39547048	15	5	530102	0.71139	0.23842	0.567033	1
ENSG00000115129	2	24300303	24308085	17	5	525981	0.71129	0.23845	0.567033	1
ENSG00000149926	16	30035748	30064338	44	6	481379	0.71127	0.23846	0.567033	1
ENSG00000108406	17	57642886	57685713	23	5	502508	0.71119	0.23848	0.567033	1
ENSG00000107014	9	5299864	5304611	9	4	431003	0.71079	0.23861	0.567269	1
ENSG00000120784	19	38123386	38148129	59	14	529841	0.71054	0.23868	0.567313	1
ENSG00000106327	7	100218039	100240332	41	10	491470	0.71052	0.23869	0.567313	1
ENSG00000119138	9	72999513	73029573	43	14	519842	0.71006	0.23883	0.567572	1
ENSG00000140367	15	76135622	76193388	94	10	501937	0.70962	0.23897	0.56778	1
ENSG00000153086	2	135595994	135659604	120	9	400529	0.70952	0.239	0.56778	1
ENSG00000243364	1	155036213	155042029	5	2	420101	0.70951	0.23901	0.56778	1
ENSG00000151632	10	5029967	5060225	133	22	519489	0.70931	0.23907	0.567823	1
ENSG00000166889	11	59404189	59436513	50	9	487711	0.70922	0.23909	0.567823	1
ENSG00000213085	1	159842150	159869992	82	14	520072	0.70912	0.23913	0.567845	1
ENSG00000167523	16	89724152	89736866	60	13	497097	0.70891	0.23919	0.567898	1
ENSG00000188783	1	203444883	203460480	50	9	532364	0.7087	0.23926	0.567898	1
ENSG00000169047	2	227596033	227664545	157	15	502072	0.70845	0.23933	0.567898	1
ENSG00000180424	20	30028411	30038060	24	5	450296	0.70836	0.23936	0.567898	1
ENSG00000165300	13	88323931	88331871	12	6	476753	0.70833	0.23937	0.567898	1
ENSG00000101901	X	110924346	111003877	3	2	128216	0.70832	0.23937	0.567898	1
ENSG00000158828	1	20959948	20978004	71	10	527175	0.70824	0.2394	0.567898	1
ENSG00000125450	17	73201597	73231854	47	7	520032	0.70819	0.23941	0.567898	1
ENSG00000164742	7	45614125	45762715	430	48	521154	0.70813	0.23943	0.567898	1
ENSG00000248712	11	119060963	119072160	15	5	535960	0.70798	0.23948	0.567905	1
ENSG00000156802	8	124332090	124408705	79	26	497009	0.70756	0.23961	0.567905	1
ENSG00000143412	1	150954499	150968114	35	9	503814	0.70743	0.23965	0.567905	1
ENSG00000180209	16	30386123	30389310	3	1	539556	0.70742	0.23965	0.567905	1
ENSG00000170419	7	54610019	54636948	81	15	505140	0.70739	0.23966	0.567905	1
ENSG00000139287	12	72332626	72426221	290	16	507479	0.70739	0.23966	0.567905	1
ENSG00000184599	1	113261619	113269857	17	5	501847	0.70735	0.23968	0.567905	1
ENSG00000131771	17	37783177	37792878	27	7	459888	0.70734	0.23968	0.567905	1
ENSG00000136535	2	162272620	162282381	8	3	471946	0.7072	0.23972	0.567927	1
ENSG00000163291	4	79836364	79860582	66	6	523130	0.70658	0.23991	0.568018	1
ENSG00000124003	2	223536457	223575005	132	23	513301	0.70641	0.23997	0.568018	1
ENSG00000160208	21	45079432	45115960	48	5	425744	0.70641	0.23997	0.568018	1
ENSG00000078177	4	40058524	40159872	238	28	523271	0.70631	0.24	0.568018	1
ENSG00000101079	20	35280169	35374541	93	33	505644	0.70624	0.24002	0.568018	1
ENSG00000088367	20	34679426	34820721	146	18	519829	0.70622	0.24003	0.568018	1
ENSG00000171501	9	125315449	125316441	10	3	532598	0.70611	0.24006	0.568018	1
ENSG00000120242	9	21409146	21410184	1	1	550557	0.70598	0.2401	0.568018	1
ENSG00000100604	14	93389445	93401638	45	10	536650	0.70598	0.2401	0.568018	1
ENSG00000205116	1	1361508	1363167	7	3	500168	0.70595	0.24011	0.568018	1
ENSG00000177054	11	19138681	19197967	132	15	500105	0.70578	0.24016	0.568018	1
ENSG00000150456	13	21302036	21348095	166	15	522339	0.7057	0.24019	0.568018	1
ENSG00000122859	10	71331791	71333210	3	2	539151	0.70563	0.24021	0.568018	1
ENSG00000136937	9	100395705	100436030	34	12	523744	0.70556	0.24023	0.568018	1
ENSG00000160072	1	1407139	1444852	94	12	278023	0.70543	0.24027	0.568018	1
ENSG00000169967	2	128056245	128100805	90	14	539664	0.70535	0.2403	0.568018	1
ENSG00000124193	20	42086504	42092245	10	4	515394	0.70529	0.24032	0.568018	1
ENSG00000182885	16	57702099	57723290	87	18	494814	0.70514	0.24036	0.568018	1
ENSG00000179979	4	1385340	1389782	11	3	533165	0.70496	0.24042	0.568018	1
ENSG00000154016	17	18923969	18950336	8	3	465666	0.70494	0.24042	0.568018	1
ENSG00000158555	11	75145683	75236991	234	26	500170	0.70489	0.24044	0.568018	1
ENSG00000050393	6	13786781	13814794	60	16	468204	0.70484	0.24045	0.568018	1
ENSG00000099290	10	51827610	51893269	9	3	294051	0.70476	0.24048	0.568018	1
ENSG00000182700	5	139505521	139508391	1	1	519421	0.7047	0.2405	0.568018	1
ENSG00000078900	1	3569129	3652765	313	53	487828	0.70459	0.24053	0.568018	1
ENSG00000132854	1	62701837	62785083	350	27	520539	0.70425	0.24064	0.568204	1
ENSG00000255359	11	22868468	22881972	52	6	540503	0.70407	0.24069	0.56825	1
ENSG00000154727	21	27107258	27144771	47	7	539951	0.70296	0.24104	0.569003	1
ENSG00000157470	15	59730372	59815751	258	20	529683	0.70265	0.24114	0.569116	1
ENSG00000182871	21	46825058	46933634	513	37	515391	0.70262	0.24115	0.569116	1
ENSG00000108604	17	61909441	61920699	18	3	477894	0.7022	0.24128	0.56935	1
ENSG00000168564	4	184365788	184369348	6	3	490047	0.70188	0.24138	0.569513	1
ENSG00000110536	11	47586888	47595013	9	4	444798	0.70145	0.24151	0.569646	1
ENSG00000153060	16	10721358	10788802	384	36	509043	0.70135	0.24154	0.569646	1
ENSG00000138802	4	110354969	110461615	190	12	531902	0.70132	0.24155	0.569646	1
ENSG00000155130	6	114178527	114184652	10	5	475504	0.70131	0.24156	0.569646	1
ENSG00000095637	10	97071530	97321171	845	63	529183	0.70091	0.24168	0.569762	1
ENSG00000104112	15	51973550	52013223	100	17	488515	0.70056	0.24179	0.569762	1
ENSG00000168993	4	778745	819945	175	25	523924	0.70052	0.2418	0.569762	1
ENSG00000125657	19	6531010	6535939	10	5	463309	0.70048	0.24181	0.569762	1
ENSG00000108262	17	27900487	27916610	30	10	508444	0.70047	0.24182	0.569762	1
ENSG00000161914	19	11594242	11616738	74	8	507862	0.70047	0.24182	0.569762	1
ENSG00000113648	5	134670071	134735645	96	15	503215	0.70034	0.24186	0.569762	1
ENSG00000125912	19	3185875	3209573	98	10	498642	0.7001	0.24193	0.569762	1
ENSG00000125633	2	118673054	118771739	308	21	529828	0.70005	0.24195	0.569762	1
ENSG00000203722	6	150238014	150244269	19	4	526389	0.70005	0.24195	0.569762	1
ENSG00000100433	14	88646452	88793256	565	54	510316	0.70003	0.24195	0.569762	1
ENSG00000174485	15	65952954	66084631	253	13	526442	0.69982	0.24202	0.569828	1
ENSG00000119703	14	75535935	75544799	14	2	454363	0.69977	0.24204	0.569828	1
ENSG00000138653	4	115748931	116035032	719	40	519545	0.69953	0.24211	0.56992	1
ENSG00000089127	12	113344739	113357712	20	6	524414	0.6994	0.24215	0.569941	1
ENSG00000112062	6	35995412	36079013	202	19	509317	0.69915	0.24223	0.570031	1
ENSG00000213246	17	56422536	56429599	20	5	536559	0.69907	0.24225	0.570031	1
ENSG00000136247	7	6617065	6628610	31	5	513902	0.69868	0.24237	0.570198	1
ENSG00000142507	17	4699439	4701798	10	5	519585	0.69829	0.2425	0.570198	1
ENSG00000166152	16	49407808	49433321	74	9	541010	0.69827	0.24251	0.570198	1
ENSG00000028528	15	64386275	64436433	82	11	485638	0.69823	0.24252	0.570198	1
ENSG00000155827	9	104296131	104325626	62	15	524172	0.69813	0.24255	0.570198	1
ENSG00000138760	4	77079890	77135052	181	17	524711	0.6981	0.24256	0.570198	1
ENSG00000172301	17	30178884	30186326	13	5	486618	0.69806	0.24257	0.570198	1
ENSG00000181617	4	71091788	71100969	17	5	511718	0.69795	0.2426	0.570198	1
ENSG00000108700	17	32646066	32648421	5	1	543481	0.69795	0.2426	0.570198	1
ENSG00000048462	16	12058964	12061925	15	5	525411	0.6977	0.24268	0.570304	1
ENSG00000177992	9	90497772	90503814	21	6	524684	0.69741	0.24277	0.570304	1
ENSG00000104833	19	6494330	6502595	20	9	437154	0.69743	0.24277	0.570304	1
ENSG00000134287	12	49329987	49351309	63	7	527404	0.69739	0.24278	0.570304	1
ENSG00000221843	2	27799389	27805589	8	3	516727	0.69731	0.2428	0.570304	1
ENSG00000010165	1	171750761	171766856	50	5	544342	0.69712	0.24286	0.570372	1
ENSG00000117501	1	170904612	171033906	439	27	514570	0.69686	0.24294	0.570462	1
ENSG00000167065	22	31058039	31063874	26	10	512378	0.6968	0.24296	0.570462	1
ENSG00000130052	X	67867511	67945684	37	13	131654	0.69661	0.24302	0.57053	1
ENSG00000204671	12	122656577	122658746	6	2	496282	0.69636	0.2431	0.570645	1
ENSG00000134020	8	22570765	22785491	690	84	509581	0.69618	0.24316	0.570661	1
ENSG00000062282	11	75479778	75512581	34	6	509333	0.69606	0.24319	0.570661	1
ENSG00000171940	20	52183610	52210801	49	13	486125	0.69605	0.2432	0.570661	1
ENSG00000188133	9	32783497	32789199	14	5	468893	0.69593	0.24324	0.570682	1
ENSG00000091879	8	6357172	6420784	399	36	524335	0.69562	0.24333	0.570795	1
ENSG00000103275	16	1357420	1377019	112	10	490793	0.69556	0.24335	0.570795	1
ENSG00000113532	5	100142639	100238989	198	14	511823	0.69525	0.24345	0.570881	1
ENSG00000174640	3	133651540	133748920	320	44	513205	0.69519	0.24347	0.570881	1
ENSG00000181781	19	463346	474983	51	11	453715	0.69515	0.24348	0.570881	1
ENSG00000130726	19	59055824	59062087	7	3	489553	0.6949	0.24356	0.570996	1
ENSG00000189325	6	36283534	36304662	57	19	461395	0.69474	0.24361	0.57104	1
ENSG00000101844	X	107334899	107397901	57	6	131654	0.69457	0.24366	0.571082	1
ENSG00000140548	15	90544197	90625432	209	32	496483	0.69447	0.24369	0.571082	1
ENSG00000021776	15	35148552	35261995	263	18	468401	0.6939	0.24387	0.571432	1
ENSG00000182518	X	55169535	55187628	4	2	131654	0.6935	0.244	0.571663	1
ENSG00000049089	1	40766162	40782939	66	11	495635	0.69298	0.24416	0.571843	1
ENSG00000164048	3	48282596	48312480	45	8	510807	0.69299	0.24416	0.571843	1
ENSG00000197191	9	140119086	140120765	3	1	344645	0.69295	0.24417	0.571843	1
ENSG00000145247	4	48887405	48908815	27	7	524370	0.69237	0.24435	0.572111	1
ENSG00000113597	5	64920558	64961954	118	10	534827	0.6923	0.24438	0.572111	1
ENSG00000104537	8	124693034	124749647	181	28	530046	0.69225	0.24439	0.572111	1
ENSG00000148288	9	136028335	136039320	35	9	537813	0.69216	0.24442	0.572111	1
ENSG00000188342	13	45694631	45858240	289	12	518616	0.69209	0.24444	0.572111	1
ENSG00000161243	19	39514661	39523198	29	6	494099	0.69169	0.24457	0.572343	1
ENSG00000196182	1	36805225	36851525	59	9	422785	0.69127	0.2447	0.572569	1
ENSG00000162873	1	205305193	205326218	99	16	523107	0.69108	0.24476	0.572569	1
ENSG00000071242	6	166822854	167275948	1659	152	502260	0.69109	0.24476	0.572569	1
ENSG00000034677	8	101269285	101348446	136	9	542180	0.69076	0.24486	0.572657	1
ENSG00000136891	9	103064357	103115856	112	12	522134	0.69077	0.24486	0.572657	1
ENSG00000160959	8	145743349	145750562	11	4	422633	0.69037	0.24498	0.572852	1
ENSG00000178381	7	1192543	1199855	47	11	478812	0.69023	0.24502	0.572852	1
ENSG00000077463	19	4174106	4182596	22	7	461330	0.69012	0.24506	0.572852	1
ENSG00000116350	1	29474250	29508637	67	15	506170	0.6901	0.24507	0.572852	1
ENSG00000090372	19	47222768	47250251	59	13	458270	0.68998	0.2451	0.572852	1
ENSG00000163808	3	44803209	44894748	94	15	462758	0.6899	0.24513	0.572852	1
ENSG00000127603	1	39549839	39952810	774	29	504598	0.68975	0.24518	0.572894	1
ENSG00000165304	9	36572859	36677680	158	11	497602	0.68966	0.24521	0.572894	1
ENSG00000143994	2	27346632	27353680	8	2	546332	0.68952	0.24525	0.572906	1
ENSG00000104055	15	43524793	43559055	55	8	529101	0.68929	0.24532	0.572906	1
ENSG00000178761	15	75192328	75199462	11	5	505831	0.68925	0.24533	0.572906	1
ENSG00000163710	3	142536702	142608045	206	34	521997	0.68924	0.24534	0.572906	1
ENSG00000170315	17	16284367	16286059	3	1	479538	0.68899	0.24541	0.57296	1
ENSG00000122223	1	160799950	160832692	97	8	517142	0.68888	0.24545	0.57296	1
ENSG00000068400	X	48830130	48858675	12	4	131654	0.68868	0.24551	0.57296	1
ENSG00000132768	1	44435653	44439043	3	1	550163	0.68864	0.24552	0.57296	1
ENSG00000174945	7	2719163	2755069	181	37	498469	0.68862	0.24553	0.57296	1
ENSG00000164118	4	175204828	175255506	95	19	507535	0.68857	0.24555	0.57296	1
ENSG00000037042	17	40811266	40819024	9	3	452337	0.68836	0.24561	0.573028	1
ENSG00000145365	4	113196782	113207059	34	2	539577	0.68823	0.24565	0.573048	1
ENSG00000167914	17	38119226	38134019	49	8	517141	0.68801	0.24572	0.573061	1
ENSG00000164930	8	104310661	104345094	106	14	511175	0.688	0.24573	0.573061	1
ENSG00000111215	12	10998448	11002075	8	3	501238	0.68791	0.24576	0.573061	1
ENSG00000115339	2	166604313	166650803	59	9	523105	0.68784	0.24578	0.573061	1
ENSG00000169021	19	29698167	29704136	16	5	503558	0.68763	0.24584	0.573118	1
ENSG00000197273	1	42628362	42630395	5	3	484508	0.68749	0.24589	0.573118	1
ENSG00000064989	2	188206690	188313021	245	23	526438	0.6874	0.24591	0.573118	1
ENSG00000109181	4	69681713	69697741	72	8	519426	0.68737	0.24593	0.573118	1
ENSG00000104974	19	55105041	55113846	55	7	516601	0.68725	0.24596	0.573118	1
ENSG00000185523	1	213003483	213020991	84	13	483310	0.68675	0.24612	0.573418	1
ENSG00000182793	6	52696540	52710893	42	7	466558	0.68663	0.24616	0.573438	1
ENSG00000163946	3	56654160	56717270	251	23	527763	0.68604	0.24634	0.57351	1
ENSG00000213563	8	145751599	145754485	3	1	337392	0.68605	0.24634	0.57351	1
ENSG00000054219	2	160625139	160761267	472	35	514306	0.68601	0.24635	0.57351	1
ENSG00000163631	4	74269972	74287129	36	6	532214	0.68596	0.24637	0.57351	1
ENSG00000148672	10	88809959	88854776	99	15	525429	0.68588	0.24639	0.57351	1
ENSG00000135913	2	219314974	219433084	203	12	520968	0.68578	0.24643	0.57351	1
ENSG00000214706	3	50325163	50330648	6	3	425666	0.68576	0.24643	0.57351	1
ENSG00000057294	12	32943680	33049780	340	28	524674	0.68573	0.24644	0.57351	1
ENSG00000145309	4	71200671	71202833	6	2	550360	0.68532	0.24657	0.573524	1
ENSG00000162526	1	32818365	32830098	5	3	471736	0.68513	0.24663	0.573524	1
ENSG00000016402	6	137321108	137366317	90	19	512812	0.68514	0.24663	0.573524	1
ENSG00000140350	15	69070874	69113261	84	18	489408	0.68506	0.24665	0.573524	1
ENSG00000176774	X	26156460	26158853	11	3	131654	0.685	0.24667	0.573524	1
ENSG00000006788	17	10201401	10276322	266	32	523176	0.68497	0.24668	0.573524	1
ENSG00000134108	3	5163930	5222601	146	13	513024	0.68488	0.24671	0.573524	1
ENSG00000157036	3	38537763	38583721	102	13	526997	0.68484	0.24672	0.573524	1
ENSG00000184347	5	168088738	168728133	2349	186	517265	0.6848	0.24673	0.573524	1
ENSG00000121634	1	147374946	147381396	30	8	516003	0.68461	0.24679	0.573524	1
ENSG00000151065	12	2055214	2113677	214	12	529881	0.68455	0.24681	0.573524	1
ENSG00000108773	17	40265129	40273382	13	3	536243	0.68452	0.24682	0.573524	1
ENSG00000185513	20	42136320	42179590	123	17	526793	0.68425	0.24691	0.57366	1
ENSG00000183801	11	7506600	7533128	112	14	535428	0.68404	0.24698	0.573701	1
ENSG00000118894	16	5134301	5147789	67	18	415868	0.68398	0.24699	0.573701	1
ENSG00000163660	3	156864291	156878482	28	5	538447	0.68386	0.24703	0.573722	1
ENSG00000170791	8	57124315	57131178	8	5	525718	0.68375	0.24707	0.573742	1
ENSG00000163510	2	180809603	180872024	163	15	509062	0.68272	0.24739	0.574413	1
ENSG00000196782	4	140637545	141075233	1093	111	510070	0.68257	0.24744	0.574431	1
ENSG00000004534	3	49977474	50114685	232	16	474867	0.68249	0.24746	0.574431	1
ENSG00000147475	8	37593743	37615319	10	6	486291	0.68226	0.24754	0.574495	1
ENSG00000223510	17	14139173	14140150	3	2	267910	0.68221	0.24755	0.574495	1
ENSG00000145734	5	70751442	70863649	248	15	458219	0.68146	0.24779	0.574721	1
ENSG00000057608	10	5807186	5855512	141	22	489777	0.68124	0.24786	0.574721	1
ENSG00000078061	X	47420499	47431320	13	3	131654	0.68108	0.24791	0.574721	1
ENSG00000182173	17	73512609	73520821	46	8	520845	0.68104	0.24792	0.574721	1
ENSG00000163531	1	204797782	204991950	588	56	517322	0.68103	0.24793	0.574721	1
ENSG00000115170	2	158592958	158732374	229	42	467110	0.68103	0.24793	0.574721	1
ENSG00000174173	3	101280680	101285290	12	4	516959	0.68101	0.24793	0.574721	1
ENSG00000147416	8	20054704	20079207	48	12	533284	0.68103	0.24793	0.574721	1
ENSG00000072657	12	72666314	73059422	830	38	513562	0.68098	0.24794	0.574721	1
ENSG00000005513	16	1031808	1036979	30	8	483132	0.68091	0.24796	0.574721	1
ENSG00000117868	7	158523688	158622729	413	18	514807	0.68042	0.24812	0.57502	1
ENSG00000137288	6	33664538	33679528	57	8	527756	0.68031	0.24816	0.57504	1
ENSG00000135480	12	52626954	52642709	46	9	535479	0.68011	0.24822	0.575107	1
ENSG00000133110	13	38136719	38172981	89	13	533496	0.67981	0.24831	0.575243	1
ENSG00000132549	8	100025299	100890447	1525	24	521167	0.67919	0.24851	0.575581	1
ENSG00000170439	12	56075330	56078395	10	3	499554	0.67912	0.24853	0.575581	1
ENSG00000065621	10	106028174	106059176	45	9	513205	0.67907	0.24855	0.575581	1
ENSG00000133935	14	76117233	76127538	13	6	531162	0.67873	0.24865	0.575731	1
ENSG00000111752	12	9067292	9094063	60	9	462950	0.67865	0.24868	0.575731	1
ENSG00000159335	12	6875255	6880118	9	2	516253	0.67857	0.24871	0.575731	1
ENSG00000165702	9	135820888	135867084	185	45	519236	0.67844	0.24874	0.575731	1
ENSG00000255833	5	134784558	134788089	9	3	543427	0.67832	0.24879	0.575775	1
ENSG00000186448	3	44666511	44689963	33	6	525197	0.67807	0.24886	0.575838	1
ENSG00000085832	1	51819935	51985026	483	21	526145	0.67802	0.24888	0.575838	1
ENSG00000116001	2	70436576	70475886	78	7	510104	0.67791	0.24892	0.575852	1
ENSG00000124383	2	71357444	71377232	67	7	517130	0.6778	0.24895	0.575852	1
ENSG00000125611	2	113342023	113346617	12	4	526342	0.67771	0.24898	0.575852	1
ENSG00000147813	8	144656955	144660881	16	5	547822	0.6773	0.24911	0.576031	1
ENSG00000221859	21	46057273	46058372	7	3	472851	0.67727	0.24912	0.576031	1
ENSG00000180340	17	42634812	42638630	5	3	499469	0.67711	0.24917	0.576075	1
ENSG00000168310	4	185308867	185395734	311	60	507702	0.67597	0.24953	0.576834	1
ENSG00000137817	15	72533522	72564885	67	11	497885	0.67566	0.24963	0.576993	1
ENSG00000141699	17	40731526	40761445	50	8	493011	0.67513	0.2498	0.577313	1
ENSG00000177917	2	153574407	153617767	115	17	525098	0.67493	0.24986	0.577353	1
ENSG00000155265	10	99609995	99631335	38	7	519609	0.67487	0.24988	0.577353	1
ENSG00000197714	19	57790776	57805436	54	10	497376	0.67447	0.25001	0.577526	1
ENSG00000101076	20	42984441	43061485	226	41	500230	0.67444	0.25002	0.577526	1
ENSG00000171262	15	38746328	38777063	118	15	508316	0.67412	0.25012	0.577526	1
ENSG00000135916	2	231729546	231743963	61	13	520195	0.67404	0.25014	0.577526	1
ENSG00000106006	7	27185202	27187393	5	3	472910	0.67404	0.25014	0.577526	1
ENSG00000186825	2	132552534	132559234	6	2	333936	0.67367	0.25026	0.577526	1
ENSG00000099219	9	5784572	5833081	120	12	512401	0.67366	0.25026	0.577526	1
ENSG00000164035	4	101316498	101439250	338	23	534378	0.67366	0.25027	0.577526	1
ENSG00000154589	8	74903564	74941314	101	15	532569	0.67364	0.25027	0.577526	1
ENSG00000073737	2	169921299	169952677	36	11	476574	0.67358	0.25029	0.577526	1
ENSG00000175229	11	65808236	65816651	19	5	506244	0.67354	0.2503	0.577526	1
ENSG00000157985	2	236402733	237040444	1574	130	505972	0.67337	0.25036	0.577592	1
ENSG00000117394	1	43391046	43424847	121	16	512666	0.67324	0.2504	0.577612	1
ENSG00000183569	22	42949858	42970703	56	11	495470	0.67303	0.25046	0.577678	1
ENSG00000163683	4	39548917	39640481	216	29	513271	0.67284	0.25052	0.577744	1
ENSG00000179403	1	1370903	1378262	19	5	458685	0.67272	0.25056	0.577764	1
ENSG00000159307	22	43599229	43739394	594	80	505985	0.6725	0.25063	0.577853	1
ENSG00000127377	7	151127056	151137256	27	8	507704	0.67199	0.2508	0.578172	1
ENSG00000126767	X	47493744	47510003	10	3	131654	0.67179	0.25086	0.578238	1
ENSG00000089063	20	5049129	5093736	113	10	379493	0.67143	0.25097	0.57839	1
ENSG00000130227	8	21777180	21864096	198	17	507026	0.67133	0.251	0.57839	1
ENSG00000138294	10	51549553	51562517	32	5	394086	0.67127	0.25102	0.57839	1
ENSG00000203972	6	49467671	49495777	85	9	529281	0.67108	0.25108	0.578455	1
ENSG00000130584	20	62375021	62463731	387	23	527156	0.67081	0.25117	0.578564	1
ENSG00000125888	20	17674320	17716517	153	19	528034	0.67074	0.25119	0.578564	1
ENSG00000104231	8	82613566	82633539	71	13	506495	0.67006	0.25141	0.578968	1
ENSG00000154229	17	64298760	64806862	1782	113	524625	0.66994	0.25145	0.578968	1
ENSG00000165059	9	71627426	71635600	32	7	498810	0.66989	0.25146	0.578968	1
ENSG00000197756	2	217363520	217366190	14	4	484256	0.66977	0.2515	0.578988	1
ENSG00000172236	16	1290678	1292555	1	1	92599	0.66946	0.2516	0.579146	1
ENSG00000183597	22	20004554	20053449	172	26	532284	0.66902	0.25174	0.579396	1
ENSG00000179407	3	128181275	128186091	21	6	511674	0.66887	0.25179	0.579435	1
ENSG00000141429	18	33207400	33291798	226	15	513279	0.66878	0.25182	0.579435	1
ENSG00000103540	16	19535179	19564730	94	13	525007	0.66855	0.25189	0.579523	1
ENSG00000162430	1	26126667	26144713	45	6	510025	0.66818	0.25201	0.579727	1
ENSG00000176624	18	48700920	48724051	44	8	526663	0.6679	0.2521	0.579858	1
ENSG00000042813	7	49977023	50132860	398	19	478305	0.6678	0.25213	0.579858	1
ENSG00000041357	15	78832747	78841562	27	4	527676	0.66746	0.25224	0.580012	1
ENSG00000177990	12	63952693	64062354	361	23	528019	0.66741	0.25226	0.580012	1
ENSG00000124664	6	34505579	34524110	65	11	372630	0.667	0.25238	0.580215	1
ENSG00000117650	1	211831598	211848972	44	10	546216	0.66682	0.25244	0.580231	1
ENSG00000141404	18	11689014	11885684	632	43	507083	0.66679	0.25245	0.580231	1
ENSG00000151834	4	46246470	46392056	324	20	514780	0.66668	0.25249	0.580251	1
ENSG00000118307	12	25261223	25348096	291	19	485546	0.66626	0.25262	0.580278	1
ENSG00000130939	1	10093041	10241297	300	18	498924	0.66622	0.25264	0.580278	1
ENSG00000169840	13	28366780	28368089	2	1	490278	0.66616	0.25266	0.580278	1
ENSG00000205029	11	55606228	55607214	5	3	491104	0.66591	0.25273	0.580278	1
ENSG00000137177	6	17759414	17987864	632	30	519837	0.6659	0.25274	0.580278	1
ENSG00000169231	1	155165379	155177772	19	6	484449	0.66585	0.25275	0.580278	1
ENSG00000180626	17	5082830	5095178	28	10	520167	0.66587	0.25275	0.580278	1
ENSG00000167183	17	46029333	46035252	19	5	548533	0.66578	0.25277	0.580278	1
ENSG00000111245	12	111348623	111358404	37	5	525373	0.66564	0.25282	0.580278	1
ENSG00000204347	17	72352555	72357958	20	4	507104	0.66551	0.25286	0.580278	1
ENSG00000178057	3	49057908	49060928	2	1	297713	0.66545	0.25288	0.580278	1
ENSG00000213494	17	34310692	34313764	10	3	550559	0.66512	0.25299	0.580278	1
ENSG00000186472	7	82383321	82792197	1165	51	524479	0.66508	0.253	0.580278	1
ENSG00000234965	22	42305558	42310671	13	2	545523	0.66506	0.253	0.580278	1
ENSG00000174453	2	215276292	215440774	442	33	515265	0.66502	0.25302	0.580278	1
ENSG00000164615	5	134074170	134087850	11	4	529574	0.6649	0.25306	0.580278	1
ENSG00000094631	X	48660086	48683408	5	2	131654	0.66462	0.25315	0.580278	1
ENSG00000176787	11	5079880	5080857	7	3	541726	0.66457	0.25316	0.580278	1
ENSG00000105419	19	47906375	47922785	30	11	480741	0.66457	0.25316	0.580278	1
ENSG00000048392	8	103216729	103251346	111	14	533417	0.66454	0.25317	0.580278	1
ENSG00000121579	3	113435307	113465120	37	6	516511	0.66435	0.25323	0.580278	1
ENSG00000178199	6	149768766	149806148	150	9	536653	0.66434	0.25324	0.580278	1
ENSG00000151287	13	103418460	103426168	18	7	519078	0.66433	0.25324	0.580278	1
ENSG00000118729	1	116242624	116311426	309	17	539763	0.66425	0.25327	0.580278	1
ENSG00000166548	16	66541906	66584315	90	6	526391	0.66418	0.25329	0.580278	1
ENSG00000144401	2	208473839	208490652	21	5	537953	0.66401	0.25334	0.580313	1
ENSG00000102572	13	99102455	99229396	364	27	531453	0.66389	0.25338	0.580313	1
ENSG00000158869	1	161185087	161189038	10	4	525900	0.66384	0.2534	0.580313	1
ENSG00000157224	7	90032648	90045268	28	9	519495	0.66356	0.25349	0.580447	1
ENSG00000147592	8	71549501	71581447	104	14	518120	0.6632	0.2536	0.580626	1
ENSG00000156886	16	31404633	31437826	50	10	503443	0.66278	0.25374	0.580848	1
ENSG00000205784	19	4890449	4902879	48	10	478500	0.6627	0.25376	0.580848	1
ENSG00000133318	11	63448922	63527363	97	13	472691	0.66244	0.25384	0.580932	1
ENSG00000178104	1	144851424	145076186	28	11	197684	0.6624	0.25386	0.580932	1
ENSG00000100341	22	44275558	44287893	61	9	521272	0.66227	0.2539	0.580952	1
ENSG00000138771	4	77356253	77704406	993	57	529943	0.66201	0.25398	0.581011	1
ENSG00000152760	1	67217978	67244730	79	11	525614	0.6616	0.25411	0.581011	1
ENSG00000151092	3	25760435	25831530	118	12	434935	0.66156	0.25413	0.581011	1
ENSG00000230257	7	102613884	102619114	10	4	514163	0.66155	0.25413	0.581011	1
ENSG00000175470	10	133747957	133770054	42	6	481636	0.66143	0.25417	0.581011	1
ENSG00000197548	3	11314010	11599139	604	21	526595	0.66139	0.25418	0.581011	1
ENSG00000131508	5	138940751	139008019	114	12	514875	0.6614	0.25418	0.581011	1
ENSG00000100138	22	42069937	42085296	30	3	520750	0.66138	0.25418	0.581011	1
ENSG00000188368	19	42806284	42814973	8	2	424200	0.6613	0.25421	0.581011	1
ENSG00000132031	2	20191813	20212455	46	11	514440	0.66118	0.25425	0.58103	1
ENSG00000012223	3	46477496	46506598	122	14	527548	0.66097	0.25432	0.581118	1
ENSG00000065970	12	8185298	8208118	46	11	467402	0.66077	0.25438	0.581179	1
ENSG00000083290	17	19674143	19771239	154	9	478091	0.66067	0.25441	0.581179	1
ENSG00000266173	17	61780192	61819330	82	9	511423	0.66007	0.2546	0.581378	1
ENSG00000148384	9	139323067	139334305	48	9	506291	0.66006	0.25461	0.581378	1
ENSG00000166016	11	34172534	34379555	672	98	496516	0.65996	0.25464	0.581378	1
ENSG00000089169	12	113229343	113336686	201	27	501917	0.65987	0.25467	0.581378	1
ENSG00000160190	21	43919742	44001550	335	24	503826	0.65986	0.25467	0.581378	1
ENSG00000104973	19	50321319	50340237	40	10	485882	0.65965	0.25474	0.581378	1
ENSG00000179796	3	26664300	26752267	217	30	517943	0.65961	0.25475	0.581378	1
ENSG00000020922	11	94150466	94227040	193	21	501701	0.65963	0.25475	0.581378	1
ENSG00000198730	11	10772749	10801295	62	14	512145	0.6591	0.25492	0.581694	1
ENSG00000253309	13	51915168	51939555	42	9	509940	0.65892	0.25497	0.581736	1
ENSG00000178201	19	57966542	57968107	2	1	550683	0.6588	0.25501	0.581755	1
ENSG00000103740	15	78463187	78527049	183	35	507877	0.65859	0.25508	0.581836	1
ENSG00000198759	X	13587694	13651694	102	19	131654	0.65843	0.25513	0.581836	1
ENSG00000263002	19	44645710	44664462	32	8	478536	0.65841	0.25514	0.581836	1
ENSG00000107951	10	30598730	30638267	80	11	499848	0.65822	0.2552	0.5819	1
ENSG00000048471	16	12070602	12668146	2629	122	509857	0.65773	0.25536	0.582106	1
ENSG00000090661	19	8274217	8327305	217	42	490846	0.65765	0.25538	0.582106	1
ENSG00000158941	8	22462145	22477984	55	6	523524	0.65754	0.25542	0.582106	1
ENSG00000102743	13	41363547	41386601	89	12	457110	0.65752	0.25542	0.582106	1
ENSG00000107719	10	72238564	72328206	384	42	513464	0.6574	0.25546	0.582106	1
ENSG00000167333	11	4619902	4629489	35	6	526922	0.65734	0.25548	0.582106	1
ENSG00000106355	7	32524945	32534870	41	7	501316	0.65713	0.25555	0.582193	1
ENSG00000168374	3	57557090	57583215	69	11	528970	0.65693	0.25561	0.582254	1
ENSG00000142686	1	36179477	36184790	7	3	518349	0.65684	0.25564	0.582254	1
ENSG00000054965	11	73111837	73309234	294	20	505487	0.65666	0.2557	0.582319	1
ENSG00000182083	2	240968382	240972324	12	7	480511	0.65637	0.25579	0.582452	1
ENSG00000171792	12	2985424	2998691	30	3	514154	0.65618	0.25586	0.582535	1
ENSG00000140876	16	77756389	77809332	355	30	523375	0.65606	0.25589	0.582535	1
ENSG00000109323	4	103552643	103682151	227	20	505784	0.65589	0.25595	0.5826	1
ENSG00000197937	19	53641553	53662322	56	10	484241	0.6557	0.25601	0.582664	1
ENSG00000100027	22	22051825	22090071	123	24	497653	0.6552	0.25617	0.582877	1
ENSG00000106436	7	101256605	101272576	55	13	520526	0.65515	0.25619	0.582877	1
ENSG00000140600	15	84116091	84287495	404	57	528777	0.65504	0.25622	0.582877	1
ENSG00000215644	17	79762010	79771889	21	4	377738	0.65502	0.25623	0.582877	1
ENSG00000118322	5	159990127	160279219	837	62	522118	0.65462	0.25636	0.583096	1
ENSG00000175197	12	57910371	57914300	3	1	550655	0.6545	0.25639	0.583096	1
ENSG00000106125	7	30811033	30932408	456	30	526404	0.65412	0.25652	0.58332	1
ENSG00000107438	10	96997325	97050905	175	24	534224	0.654	0.25656	0.583339	1
ENSG00000128713	2	176971721	176976563	7	3	481431	0.65387	0.2566	0.583358	1
ENSG00000064313	8	120743014	120845074	270	17	529889	0.65359	0.25669	0.58349	1
ENSG00000134853	4	55095264	55164412	137	11	526619	0.65276	0.25696	0.584032	1
ENSG00000090905	16	24741028	24837548	190	23	517970	0.65258	0.25701	0.584069	1
ENSG00000070756	8	101715144	101734969	30	7	492515	0.65251	0.25704	0.584069	1
ENSG00000118245	2	217724181	217724782	1	1	550624	0.65231	0.2571	0.584133	1
ENSG00000105135	19	15225785	15236610	36	10	445444	0.65215	0.25715	0.584142	1
ENSG00000130598	11	1860233	1862910	6	3	434264	0.65206	0.25718	0.584142	1
ENSG00000152455	10	14920782	14946314	46	15	512269	0.65173	0.25729	0.584142	1
ENSG00000204237	17	79632066	79633618	3	2	529206	0.65146	0.25737	0.584142	1
ENSG00000204248	6	33130469	33160245	96	14	529326	0.65144	0.25738	0.584142	1
ENSG00000131187	5	176829139	176836577	11	4	417576	0.65136	0.25741	0.584142	1
ENSG00000076258	1	171283318	171311223	38	8	528266	0.65113	0.25748	0.584142	1
ENSG00000197093	7	99756865	99766373	14	4	484274	0.65109	0.25749	0.584142	1
ENSG00000127080	9	95375466	95432547	157	18	520621	0.65106	0.2575	0.584142	1
ENSG00000108946	17	66507921	66547457	101	15	524419	0.65108	0.2575	0.584142	1
ENSG00000104324	8	97657455	98155731	767	52	518674	0.65102	0.25752	0.584142	1
ENSG00000077585	1	236305832	236415314	410	23	513561	0.65099	0.25753	0.584142	1
ENSG00000196391	15	90895477	90905884	29	5	526844	0.65089	0.25756	0.584142	1
ENSG00000123992	2	220238180	220264730	70	9	431347	0.65087	0.25757	0.584142	1
ENSG00000138134	10	90639597	90735343	198	24	519009	0.65083	0.25758	0.584142	1
ENSG00000198925	2	220084102	220094387	25	5	424573	0.6506	0.25765	0.584168	1
ENSG00000258405	19	52956829	53020131	332	21	494757	0.65041	0.25771	0.584168	1
ENSG00000018610	X	118672112	118699397	44	8	131654	0.65043	0.25771	0.584168	1
ENSG00000105058	19	16296235	16302857	18	6	451025	0.65032	0.25774	0.584168	1
ENSG00000101310	20	18488188	18542059	176	14	532868	0.65028	0.25775	0.584168	1
ENSG00000111341	12	15034115	15038853	6	1	550559	0.64994	0.25787	0.584329	1
ENSG00000159140	21	34915344	34949820	31	8	520256	0.64982	0.2579	0.584329	1
ENSG00000065491	6	37225528	37300746	151	13	478916	0.64968	0.25795	0.584329	1
ENSG00000160683	11	118754475	118766980	31	11	512711	0.64961	0.25797	0.584329	1
ENSG00000089060	12	113736571	113772934	98	9	528366	0.64959	0.25798	0.584329	1
ENSG00000085465	1	111956937	111970399	48	8	513717	0.64923	0.25809	0.584506	1
ENSG00000166426	15	78632666	78640572	20	8	487265	0.64895	0.25819	0.584577	1
ENSG00000108602	17	19641297	19651746	17	6	491240	0.64876	0.25825	0.584577	1
ENSG00000105835	7	105888731	105926373	89	13	527721	0.64868	0.25827	0.584577	1
ENSG00000103429	16	14726668	14763093	47	16	500018	0.64865	0.25828	0.584577	1
ENSG00000077235	16	27471934	27561251	111	13	472474	0.64864	0.25828	0.584577	1
ENSG00000046604	18	29078027	29128814	122	15	529813	0.64815	0.25844	0.584867	1
ENSG00000163518	1	157543539	157567870	63	9	518046	0.64784	0.25854	0.585021	1
ENSG00000241878	22	32014477	32058550	142	14	516442	0.64767	0.2586	0.585085	1
ENSG00000160838	1	156890400	156902881	32	5	523028	0.64742	0.25868	0.585194	1
ENSG00000177335	8	144120679	144135720	48	4	529553	0.6468	0.25888	0.585449	1
ENSG00000178338	5	178286954	178311424	165	7	536335	0.64678	0.25889	0.585449	1
ENSG00000214842	2	17691851	17701847	32	3	541252	0.64668	0.25892	0.585449	1
ENSG00000161133	22	20704868	20731544	28	11	320354	0.64669	0.25892	0.585449	1
ENSG00000100416	22	46731298	46753237	50	10	479992	0.64633	0.25903	0.585626	1
ENSG00000008083	6	15246206	15522273	694	53	517228	0.646	0.25914	0.585803	1
ENSG00000110075	11	68228186	68382802	336	18	494954	0.64493	0.25949	0.586522	1
ENSG00000162639	1	109190910	109204148	19	8	503805	0.64455	0.25961	0.586721	1
ENSG00000171056	8	10581278	10588084	26	5	518373	0.64423	0.25971	0.586813	1
ENSG00000177169	12	132379279	132407707	71	12	483334	0.64408	0.25976	0.586813	1
ENSG00000215612	4	8847803	8873543	75	19	359819	0.64404	0.25978	0.586813	1
ENSG00000164855	7	1581871	1596066	53	5	440589	0.64401	0.25978	0.586813	1
ENSG00000178752	2	239060579	239077516	66	17	520018	0.64393	0.25981	0.586813	1
ENSG00000125144	16	56700653	56701977	9	4	543216	0.64373	0.25988	0.586845	1
ENSG00000144227	2	139426727	139537811	358	44	512106	0.64361	0.25991	0.586845	1
ENSG00000184788	X	84347292	84363974	28	2	131654	0.64359	0.25992	0.586845	1
ENSG00000133116	13	33590571	33640282	190	15	535512	0.64338	0.25999	0.586931	1
ENSG00000135655	12	62654121	62803501	363	21	523812	0.64324	0.26003	0.586945	1
ENSG00000144840	3	120405528	120461384	93	17	517187	0.64317	0.26006	0.586945	1
ENSG00000175984	1	115127155	115212732	184	21	524673	0.6428	0.26018	0.587072	1
ENSG00000132703	1	159557616	159558661	2	1	534962	0.64278	0.26018	0.587072	1
ENSG00000072121	14	68213237	68283306	168	18	510503	0.64267	0.26022	0.58709	1
ENSG00000061936	12	132195632	132284283	191	23	513304	0.64254	0.26026	0.587109	1
ENSG00000117226	1	89472360	89488556	27	6	494302	0.64218	0.26038	0.587307	1
ENSG00000254550	11	76813886	76814377	2	1	550119	0.64202	0.26043	0.587348	1
ENSG00000139880	14	23516270	23526747	25	10	484285	0.64183	0.26049	0.587398	1
ENSG00000183248	19	7933605	7939326	11	4	512207	0.6417	0.26054	0.587398	1
ENSG00000141748	17	37313147	37322414	46	9	518320	0.64163	0.26056	0.587398	1
ENSG00000104892	19	45843998	45854864	29	7	508473	0.64157	0.26058	0.587398	1
ENSG00000082497	1	210406195	210420252	15	6	500263	0.64142	0.26063	0.587439	1
ENSG00000166598	12	104324112	104341708	73	19	525055	0.64112	0.26072	0.58757	1
ENSG00000197459	6	26251848	26261783	21	7	469182	0.64055	0.26091	0.587769	1
ENSG00000168679	1	110905473	110933704	66	14	512023	0.64051	0.26092	0.587769	1
ENSG00000197620	X	148622204	148632086	5	2	131654	0.64051	0.26092	0.587769	1
ENSG00000100242	22	39130719	39162338	59	10	490755	0.64045	0.26094	0.587769	1
ENSG00000130023	6	170151718	170181680	99	12	529960	0.64029	0.26099	0.587769	1
ENSG00000124780	6	39266777	39282237	41	13	524114	0.64027	0.261	0.587769	1
ENSG00000143622	1	155867599	155881193	22	4	489871	0.64009	0.26106	0.587832	1
ENSG00000189157	4	77135193	77204936	326	21	539265	0.63972	0.26118	0.587981	1
ENSG00000087266	4	2794750	2842823	192	29	522061	0.63968	0.26119	0.587981	1
ENSG00000067167	8	71485453	71520694	79	12	513466	0.6395	0.26125	0.587995	1
ENSG00000185988	19	1524073	1535455	52	9	511603	0.63946	0.26126	0.587995	1
ENSG00000177600	11	808841	827592	41	11	502280	0.63916	0.26136	0.588148	1
ENSG00000103966	15	42191638	42264755	198	27	531893	0.63896	0.26142	0.588211	1
ENSG00000100445	14	24908972	24912042	19	2	474749	0.63867	0.26152	0.588292	1
ENSG00000178921	17	8152596	8173809	55	12	518503	0.63866	0.26152	0.588292	1
ENSG00000111046	12	81101408	81103257	5	2	550094	0.63855	0.26156	0.58831	1
ENSG00000128563	7	102004266	102036780	49	7	543845	0.63831	0.26164	0.588418	1
ENSG00000131094	17	43037061	43045644	27	8	514870	0.63817	0.26168	0.588436	1
ENSG00000138439	2	203499901	203634480	180	25	500223	0.63766	0.26185	0.588675	1
ENSG00000196943	14	24769075	24777379	25	6	510295	0.63766	0.26185	0.588675	1
ENSG00000118707	20	35201876	35222355	16	8	498244	0.63712	0.26202	0.588958	1
ENSG00000166337	11	6632048	6633475	3	2	550124	0.63708	0.26204	0.588958	1
ENSG00000197860	5	64961755	65018648	95	15	519208	0.63695	0.26208	0.588976	1
ENSG00000060709	12	130880681	131200828	1392	137	501489	0.63677	0.26214	0.588989	1
ENSG00000119640	14	75519924	75536181	24	4	520625	0.63672	0.26215	0.588989	1
ENSG00000116824	1	117297057	117311851	31	6	527843	0.6365	0.26223	0.588994	1
ENSG00000124429	X	84532395	84634748	49	23	131654	0.63649	0.26223	0.588994	1
ENSG00000047056	10	1095423	1178237	251	31	506663	0.6364	0.26226	0.588994	1
ENSG00000080822	3	98219628	98241910	48	10	536562	0.63632	0.26228	0.588994	1
ENSG00000124507	6	34433838	34503000	188	28	446230	0.63605	0.26237	0.589124	1
ENSG00000116985	1	40223903	40254533	92	16	506017	0.63567	0.2625	0.58933	1
ENSG00000170348	14	75598171	75643349	67	6	461638	0.63551	0.26255	0.58933	1
ENSG00000172889	9	139553308	139567130	41	9	463973	0.63545	0.26257	0.58933	1
ENSG00000101057	20	42295659	42345136	120	11	461203	0.63539	0.26259	0.58933	1
ENSG00000072163	2	128395996	128439360	169	32	523191	0.63521	0.26264	0.589366	1
ENSG00000000419	20	49551404	49575081	30	7	514060	0.63513	0.26267	0.589366	1
ENSG00000145979	6	13305183	13328787	100	9	519842	0.63502	0.26271	0.589384	1
ENSG00000186715	1	17081129	17090975	1	1	61337	0.63474	0.2628	0.589393	1
ENSG00000257949	17	73975298	73996667	59	13	529348	0.63473	0.2628	0.589393	1
ENSG00000118491	6	144185573	144259483	161	26	529886	0.63471	0.26281	0.589393	1
ENSG00000027075	14	61788515	62017698	695	69	509353	0.63404	0.26303	0.589787	1
ENSG00000105429	19	42829730	42882921	64	6	494480	0.63397	0.26305	0.589787	1
ENSG00000156787	8	124084920	124164393	202	22	531728	0.63361	0.26317	0.589804	1
ENSG00000198838	15	33603177	34158304	2253	192	519433	0.63349	0.26321	0.589804	1
ENSG00000247596	3	52262626	52273183	28	8	515692	0.6334	0.26324	0.589804	1
ENSG00000180376	3	56591184	56655864	255	18	537078	0.63339	0.26324	0.589804	1
ENSG00000065717	19	2997636	3047846	219	44	422002	0.63336	0.26325	0.589804	1
ENSG00000239998	19	55084469	55099027	42	6	500620	0.63322	0.26329	0.589804	1
ENSG00000154813	3	16298568	16306496	29	5	537112	0.63319	0.2633	0.589804	1
ENSG00000161048	7	102740023	102791081	79	14	485142	0.6331	0.26333	0.589804	1
ENSG00000038002	4	178351928	178363657	31	9	531562	0.63299	0.26337	0.589804	1
ENSG00000185551	15	96869157	96883492	14	3	495700	0.63292	0.26339	0.589804	1
ENSG00000138069	2	65313988	65357435	122	15	528360	0.63287	0.26341	0.589804	1
ENSG00000198853	9	35490007	35561895	109	17	533852	0.63213	0.26365	0.590161	1
ENSG00000120963	8	102209266	102218292	16	5	423515	0.63211	0.26366	0.590161	1
ENSG00000182379	12	57610578	57620232	19	6	494610	0.63203	0.26368	0.590161	1
ENSG00000088205	2	118572255	118589953	51	11	527524	0.63194	0.26371	0.590161	1
ENSG00000114107	3	138213186	138313187	178	15	519623	0.63188	0.26373	0.590161	1
ENSG00000177752	4	44624354	44653658	114	13	530915	0.63169	0.2638	0.590246	1
ENSG00000166788	11	18101890	18127638	90	7	536814	0.63148	0.26386	0.590309	1
ENSG00000053918	11	2466221	2870340	1341	141	459165	0.63138	0.2639	0.590326	1
ENSG00000078043	18	44388900	44500130	259	14	530786	0.63118	0.26396	0.590389	1
ENSG00000184811	17	1182957	1204281	110	19	506939	0.63044	0.2642	0.590849	1
ENSG00000140015	14	63173291	63511956	1002	61	524520	0.63034	0.26423	0.590849	1
ENSG00000186660	11	58346587	58389023	75	14	525154	0.63021	0.26428	0.590862	1
ENSG00000214872	11	57305044	57317747	25	4	530590	0.63016	0.2643	0.590862	1
ENSG00000004866	7	116593381	116870077	416	52	500916	0.62996	0.26436	0.590924	1
ENSG00000186967	21	31869174	31869428	1	1	419029	0.62953	0.2645	0.591165	1
ENSG00000123737	4	122722445	122738176	35	7	531243	0.62936	0.26456	0.591201	1
ENSG00000172782	17	72873451	72889737	40	9	463119	0.62928	0.26458	0.591201	1
ENSG00000156858	16	30662038	30667734	3	2	446336	0.62917	0.26462	0.591213	1
ENSG00000100216	22	39077954	39080765	7	2	541686	0.62906	0.26465	0.591213	1
ENSG00000178084	3	183770835	183778461	27	7	512017	0.62882	0.26473	0.591316	1
ENSG00000102010	X	15482356	15574652	101	11	131654	0.62874	0.26476	0.591316	1
ENSG00000182013	19	46969748	46974820	27	4	547251	0.62856	0.26482	0.591378	1
ENSG00000188505	19	39687604	39692522	10	2	530722	0.62806	0.26498	0.591663	1
ENSG00000074771	6	155716502	155777037	193	48	509489	0.6278	0.26507	0.591709	1
ENSG00000105443	19	48972465	48985571	33	5	477491	0.62778	0.26507	0.591709	1
ENSG00000159197	21	35736323	35743440	23	6	499281	0.62761	0.26513	0.591709	1
ENSG00000152763	1	67278568	67390907	233	33	497395	0.62753	0.26515	0.591709	1
ENSG00000169208	14	22037934	22038875	10	5	516943	0.62741	0.2652	0.591709	1
ENSG00000170616	8	145554228	145559943	5	3	400674	0.62737	0.26521	0.591709	1
ENSG00000075702	19	36545783	36596012	123	19	488707	0.62726	0.26525	0.591709	1
ENSG00000186417	15	51633713	51700210	291	27	523567	0.6272	0.26526	0.591709	1
ENSG00000186191	20	31669318	31699557	127	15	508195	0.62712	0.26529	0.591709	1
ENSG00000006530	7	141251078	141354209	154	12	495828	0.62673	0.26542	0.591787	1
ENSG00000141542	17	80614943	80656598	155	30	499060	0.6267	0.26543	0.591787	1
ENSG00000205057	12	92813870	92821924	18	4	535502	0.62659	0.26546	0.591787	1
ENSG00000128254	22	32329507	32341336	38	10	519188	0.62653	0.26548	0.591787	1
ENSG00000026508	11	35160417	35253949	325	47	534676	0.62647	0.2655	0.591787	1
ENSG00000156299	21	32490736	32931290	1333	111	506295	0.62637	0.26554	0.591787	1
ENSG00000187045	22	37461476	37499693	132	15	518717	0.62633	0.26555	0.591787	1
ENSG00000001461	1	24742245	24799473	170	17	519995	0.62591	0.26569	0.591919	1
ENSG00000162924	2	61108709	61171410	97	20	516278	0.6258	0.26572	0.591919	1
ENSG00000185800	19	46286205	46296060	20	7	527860	0.6258	0.26572	0.591919	1
ENSG00000099203	19	10942743	10946983	6	3	418874	0.62572	0.26575	0.591919	1
ENSG00000228623	9	115759400	115774472	46	9	479958	0.62566	0.26577	0.591919	1
ENSG00000138495	3	119388372	119396243	31	5	521693	0.62544	0.26584	0.591998	1
ENSG00000143815	1	225589204	225616557	78	15	479779	0.62537	0.26587	0.591998	1
ENSG00000152495	5	110559947	110830584	709	46	519781	0.6251	0.26595	0.592078	1
ENSG00000049247	1	7907672	7913551	24	9	524571	0.62505	0.26597	0.592078	1
ENSG00000111711	12	21654699	21671337	83	15	516117	0.62493	0.26601	0.592095	1
ENSG00000178445	9	6532464	6645692	441	49	521734	0.62474	0.26607	0.592142	1
ENSG00000167380	19	44669215	44682534	14	6	502858	0.62467	0.2661	0.592142	1
ENSG00000214960	7	16127152	16460947	1054	45	512817	0.62455	0.26613	0.592142	1
ENSG00000113761	5	176449681	176508189	190	14	518850	0.62446	0.26616	0.592142	1
ENSG00000139163	12	22778076	22843608	106	13	492832	0.6243	0.26621	0.592182	1
ENSG00000167543	17	27894198	27900175	9	3	516658	0.62414	0.26627	0.592244	1
ENSG00000158497	5	143191726	143200284	18	7	538656	0.6239	0.26635	0.59235	1
ENSG00000157450	15	59279865	59389618	309	25	474145	0.62359	0.26645	0.592397	1
ENSG00000128602	7	128828713	128853386	78	15	485221	0.6235	0.26648	0.592397	1
ENSG00000116918	1	231664399	231702270	53	14	524836	0.62346	0.26649	0.592397	1
ENSG00000106526	7	149944301	150020758	143	16	497642	0.62342	0.2665	0.592397	1
ENSG00000179988	10	124739556	124749906	34	5	487779	0.62318	0.26658	0.592427	1
ENSG00000079974	22	51205920	51222103	18	5	443450	0.62313	0.2666	0.592427	1
ENSG00000113240	5	178029664	178054093	39	9	501096	0.62309	0.26661	0.592427	1
ENSG00000144228	2	139259350	139330805	106	15	533286	0.62273	0.26673	0.592474	1
ENSG00000143387	1	150768684	150780917	11	4	462274	0.62267	0.26675	0.592474	1
ENSG00000164325	5	72464080	72471073	17	6	503688	0.62264	0.26676	0.592474	1
ENSG00000185624	17	79801034	79818566	37	4	506986	0.62263	0.26676	0.592474	1
ENSG00000132142	17	35441927	35766902	504	32	443491	0.62231	0.26687	0.592633	1
ENSG00000211448	14	80663868	80697397	48	8	512608	0.62211	0.26693	0.592633	1
ENSG00000173153	11	64072990	64084215	11	5	458280	0.62207	0.26695	0.592633	1
ENSG00000071537	14	81937891	82000205	71	17	527746	0.62205	0.26696	0.592633	1
ENSG00000178567	3	37027357	37034795	9	3	503588	0.62171	0.26707	0.592795	1
ENSG00000055211	6	149887528	149912067	20	5	508096	0.62158	0.26711	0.592795	1
ENSG00000240038	1	104095894	104122156	31	12	503711	0.6215	0.26713	0.592795	1
ENSG00000070018	12	12268959	12419811	324	22	517556	0.62131	0.2672	0.592879	1
ENSG00000143514	1	223967595	224033674	130	13	536622	0.62109	0.26727	0.592963	1
ENSG00000198538	19	53300661	53324922	96	15	446147	0.62084	0.26735	0.593042	1
ENSG00000196313	7	72349906	72421979	46	20	368057	0.62079	0.26737	0.593042	1
ENSG00000127252	3	192948030	193025102	178	18	519177	0.62041	0.26749	0.59316	1
ENSG00000164039	4	103998770	104021024	54	8	492792	0.6204	0.2675	0.59316	1
ENSG00000042445	2	85569078	85581821	31	10	460820	0.62032	0.26752	0.59316	1
ENSG00000001630	7	91741463	91764059	41	3	502384	0.61998	0.26763	0.59329	1
ENSG00000153485	14	93651296	93653431	3	2	537765	0.61979	0.2677	0.59329	1
ENSG00000166855	15	65442784	65477563	25	6	486516	0.61972	0.26772	0.59329	1
ENSG00000184481	X	70315999	70323384	7	2	131654	0.6197	0.26773	0.59329	1
ENSG00000211689	7	38299243	38357285	268	31	518220	0.61967	0.26774	0.59329	1
ENSG00000172150	17	3100813	3101742	5	2	497978	0.61933	0.26785	0.593332	1
ENSG00000132623	20	10015697	10037407	50	10	524818	0.6193	0.26786	0.593332	1
ENSG00000133958	14	93799565	94174222	806	25	515965	0.61921	0.26789	0.593332	1
ENSG00000158106	8	144451025	144466390	41	8	525992	0.61917	0.2679	0.593332	1
ENSG00000150676	11	85566144	85631064	213	19	511076	0.61912	0.26792	0.593332	1
ENSG00000168515	11	61957710	61961009	9	3	492286	0.6189	0.26799	0.593366	1
ENSG00000176720	2	242498146	242513553	51	16	457282	0.61888	0.268	0.593366	1
ENSG00000125375	14	50778256	50802359	63	5	440287	0.61873	0.26805	0.593406	1
ENSG00000182896	17	7258497	7260538	2	1	547744	0.6183	0.26819	0.593486	1
ENSG00000099814	14	105331650	105363107	125	15	470689	0.61823	0.26821	0.593486	1
ENSG00000003096	X	117031776	117251303	105	12	131654	0.61818	0.26823	0.593486	1
ENSG00000257103	19	34663352	34720420	161	14	507206	0.61814	0.26824	0.593486	1
ENSG00000163932	3	53195223	53226733	70	11	523312	0.61806	0.26827	0.593486	1
ENSG00000241360	22	38054737	38062939	21	4	410900	0.61803	0.26828	0.593486	1
ENSG00000215915	1	1378152	1405538	68	13	368810	0.61791	0.26832	0.593504	1
ENSG00000203970	6	49976851	49989694	23	6	429696	0.61777	0.26836	0.593521	1
ENSG00000168411	16	74655297	74700779	162	19	519498	0.61746	0.26847	0.593693	1
ENSG00000166793	11	57412560	57417417	5	3	531247	0.61685	0.26867	0.594031	1
ENSG00000108176	10	69556427	69597937	72	14	503105	0.61678	0.26869	0.594031	1
ENSG00000027644	1	156810665	156828712	20	7	480360	0.61668	0.26872	0.594031	1
ENSG00000136010	12	105413562	105478341	247	27	517441	0.61655	0.26877	0.594043	1
ENSG00000140632	16	4853204	4897383	134	21	516998	0.61647	0.26879	0.594043	1
ENSG00000124469	19	43084393	43099082	16	8	449129	0.61632	0.26884	0.594082	1
ENSG00000105509	19	52216365	52227239	46	10	523088	0.6159	0.26898	0.594315	1
ENSG00000035141	2	70523108	70529293	15	3	524169	0.61582	0.26901	0.594315	1
ENSG00000110435	11	34937677	35017675	351	16	535469	0.61563	0.26907	0.594349	1
ENSG00000188817	3	63638344	63650893	62	7	536794	0.61557	0.26909	0.594349	1
ENSG00000198369	2	65534580	65659733	363	26	517908	0.61534	0.26917	0.59445	1
ENSG00000117450	1	45976707	45988562	35	5	521543	0.61522	0.2692	0.59445	1
ENSG00000100528	14	54890279	54908322	39	6	535645	0.6148	0.26934	0.594513	1
ENSG00000180616	17	71161160	71168094	21	4	392180	0.6148	0.26934	0.594513	1
ENSG00000105254	19	36605888	36616849	25	7	488955	0.61482	0.26934	0.594513	1
ENSG00000177946	16	90036183	90039240	12	5	451041	0.61471	0.26937	0.594513	1
ENSG00000064787	20	52560079	52687304	588	42	505423	0.61467	0.26939	0.594513	1
ENSG00000124900	11	55650773	55659286	20	7	537542	0.61453	0.26943	0.594524	1
ENSG00000107731	10	72972292	73062635	324	41	492811	0.61446	0.26946	0.594524	1
ENSG00000186970	21	31812646	31813098	2	1	535052	0.61415	0.26956	0.594597	1
ENSG00000128218	22	24094930	24096630	5	2	456068	0.61411	0.26957	0.594597	1
ENSG00000010671	X	100604435	100641212	64	11	131654	0.61405	0.26959	0.594597	1
ENSG00000213231	14	96152754	96158980	24	7	460433	0.61348	0.26978	0.594913	1
ENSG00000100744	14	96829789	96853627	35	7	476505	0.61339	0.26981	0.594913	1
ENSG00000131023	6	149979289	150039392	87	5	521766	0.61332	0.26983	0.594913	1
ENSG00000100906	14	35870716	35873960	11	4	517596	0.61311	0.2699	0.594969	1
ENSG00000099364	16	30934392	30960104	26	3	532128	0.61304	0.26992	0.594969	1
ENSG00000166199	11	43902357	43941825	163	20	492600	0.61291	0.26997	0.595008	1
ENSG00000136045	12	108079590	108106257	73	12	517162	0.61227	0.27018	0.595236	1
ENSG00000130413	11	8413417	8615836	591	25	513519	0.61217	0.27021	0.595236	1
ENSG00000100448	14	25042724	25045466	7	3	549306	0.61218	0.27021	0.595236	1
ENSG00000169688	16	56685811	56687116	10	2	462322	0.61211	0.27023	0.595236	1
ENSG00000173457	11	64011951	64014413	5	2	478902	0.612	0.27027	0.595236	1
ENSG00000142459	19	7895161	7929862	100	16	520928	0.61201	0.27027	0.595236	1
ENSG00000104299	8	28625175	28747698	216	21	516292	0.61191	0.2703	0.595236	1
ENSG00000148444	10	22605312	22609246	2	1	401152	0.61144	0.27045	0.595468	1
ENSG00000165837	13	46115432	46189874	216	29	499821	0.6114	0.27047	0.595468	1
ENSG00000169612	15	83654955	83659809	7	3	515906	0.61106	0.27058	0.595633	1
ENSG00000136352	14	36985602	36990894	7	3	494656	0.61098	0.27061	0.595633	1
ENSG00000115966	2	175936978	176032934	204	16	516694	0.61085	0.27065	0.59565	1
ENSG00000205301	4	141364529	141419531	182	16	525013	0.61065	0.27072	0.595733	1
ENSG00000163959	3	195943383	195960301	53	8	539840	0.61046	0.27078	0.595794	1
ENSG00000249915	5	271736	315089	140	13	493878	0.60984	0.27098	0.596094	1
ENSG00000198633	19	52932394	52942720	86	12	437981	0.60957	0.27107	0.596094	1
ENSG00000129480	14	31915242	31926680	23	4	534241	0.60926	0.27118	0.596094	1
ENSG00000135709	16	85061374	85127836	318	27	534905	0.60924	0.27118	0.596094	1
ENSG00000215474	18	44738460	44775554	89	13	522846	0.60924	0.27118	0.596094	1
ENSG00000214652	7	63505765	63544444	155	8	523886	0.60921	0.27119	0.596094	1
ENSG00000059728	2	70142173	70170077	47	4	544563	0.60918	0.2712	0.596094	1
ENSG00000213213	9	139690033	139702364	30	6	499961	0.6092	0.2712	0.596094	1
ENSG00000010256	3	48636432	48647391	10	4	458863	0.60894	0.27128	0.596094	1
ENSG00000164647	7	89783689	89794141	18	5	532371	0.60892	0.27129	0.596094	1
ENSG00000135723	16	67263292	67281425	23	7	535727	0.6089	0.27129	0.596094	1
ENSG00000146530	7	12370509	12443852	315	20	537080	0.60879	0.27133	0.596094	1
ENSG00000155629	10	98353069	98480279	341	42	502408	0.6087	0.27136	0.596094	1
ENSG00000182986	19	53379425	53394599	52	8	495270	0.60869	0.27137	0.596094	1
ENSG00000214415	7	80087987	80141242	130	17	522772	0.60857	0.27141	0.596111	1
ENSG00000197353	8	143831628	143833952	9	2	543295	0.60828	0.2715	0.59621	1
ENSG00000139910	14	26915089	27067239	253	12	510646	0.60821	0.27152	0.59621	1
ENSG00000132938	13	29394485	30080084	2169	127	523550	0.60805	0.27158	0.596271	1
ENSG00000099937	22	21128383	21142008	41	7	526921	0.60787	0.27164	0.596331	1
ENSG00000088451	13	95226308	95248511	51	6	533738	0.60726	0.27184	0.596694	1
ENSG00000182575	17	47653298	47661172	10	3	531778	0.60716	0.27187	0.596694	1
ENSG00000196967	19	37638340	37663643	63	13	488050	0.60671	0.27202	0.596952	1
ENSG00000138379	2	190920426	190927455	15	3	527467	0.60649	0.27209	0.596974	1
ENSG00000104093	15	51739921	51915030	414	18	520784	0.60634	0.27214	0.596974	1
ENSG00000185361	19	4639527	4655580	53	13	487557	0.60633	0.27215	0.596974	1
ENSG00000187616	9	136379708	136390068	31	11	478259	0.6063	0.27216	0.596974	1
ENSG00000180011	18	72909278	72921281	33	9	508503	0.60613	0.27222	0.59698	1
ENSG00000204099	2	242749920	242758742	38	7	508544	0.60601	0.27225	0.59698	1
ENSG00000161642	12	54762913	54785083	31	8	520398	0.606	0.27226	0.59698	1
ENSG00000147874	9	19053135	19102940	217	19	530842	0.60558	0.2724	0.597216	1
ENSG00000164691	6	159455500	159466184	40	6	541791	0.60521	0.27252	0.597408	1
ENSG00000140987	16	3431661	3451065	45	7	534375	0.60478	0.27266	0.597643	1
ENSG00000118473	1	66999066	67210768	727	25	539675	0.60436	0.2728	0.597841	1
ENSG00000157303	9	95820989	95847420	83	10	528325	0.60415	0.27287	0.597841	1
ENSG00000151892	10	117816436	118033126	676	64	501828	0.60415	0.27287	0.597841	1
ENSG00000175906	17	41476353	41478504	6	3	525718	0.60411	0.27288	0.597841	1
ENSG00000107104	9	470294	746106	1416	47	505685	0.60401	0.27292	0.597857	1
ENSG00000011114	14	93703896	93799385	273	17	511990	0.60364	0.27304	0.598049	1
ENSG00000138823	4	100485240	100545154	256	20	490702	0.60346	0.2731	0.598109	1
ENSG00000151655	10	7745236	7791483	180	26	517518	0.60331	0.27315	0.598147	1
ENSG00000186160	1	47533160	47583992	123	7	387671	0.60306	0.27324	0.598219	1
ENSG00000204653	19	51014857	51018689	17	5	512437	0.60295	0.27327	0.598219	1
ENSG00000155868	5	156565451	156569921	8	3	541452	0.60292	0.27328	0.598219	1
ENSG00000180875	1	240652873	240775462	366	70	500472	0.60251	0.27342	0.598399	1
ENSG00000144285	2	166845670	167005642	512	24	535533	0.6024	0.27345	0.598399	1
ENSG00000185940	11	1651033	1652160	5	2	550077	0.60226	0.2735	0.598399	1
ENSG00000050165	11	11984543	12031373	177	46	506865	0.60212	0.27355	0.598399	1
ENSG00000162923	1	224572845	224622001	72	7	527783	0.60204	0.27357	0.598399	1
ENSG00000158486	16	20944476	21170762	554	37	530248	0.60198	0.2736	0.598399	1
ENSG00000112624	6	42749790	42836296	142	19	493812	0.60192	0.27361	0.598399	1
ENSG00000266964	19	35629693	35633959	7	2	395270	0.60174	0.27367	0.598399	1
ENSG00000173597	4	70591838	70626430	123	15	526094	0.60164	0.27371	0.598399	1
ENSG00000249471	19	58962971	58969199	15	5	494301	0.60164	0.27371	0.598399	1
ENSG00000154118	16	87635441	87731762	512	55	517019	0.6016	0.27372	0.598399	1
ENSG00000164283	5	54273695	54281414	14	2	546090	0.60083	0.27398	0.598857	1
ENSG00000155008	X	84258897	84348323	67	4	131654	0.60075	0.274	0.598857	1
ENSG00000198373	16	69796187	69975644	472	28	500093	0.60064	0.27404	0.598857	1
ENSG00000075461	17	64960980	65029518	205	37	500055	0.60057	0.27406	0.598857	1
ENSG00000142794	1	21766583	21811393	136	14	496992	0.6003	0.27415	0.598912	1
ENSG00000139767	12	119419300	119600856	670	47	525936	0.60032	0.27415	0.598912	1
ENSG00000116489	1	113162075	113214241	80	13	505274	0.60017	0.2742	0.59895	1
ENSG00000185946	1	104068323	104097861	44	10	470317	0.59995	0.27427	0.598982	1
ENSG00000197919	9	21440453	21441315	2	1	445857	0.59992	0.27428	0.598982	1
ENSG00000108344	17	38137021	38154213	61	7	520778	0.59951	0.27441	0.599129	1
ENSG00000115053	2	232319459	232329208	22	6	541384	0.5994	0.27445	0.599129	1
ENSG00000171105	19	7112266	7294011	746	82	485214	0.5994	0.27445	0.599129	1
ENSG00000144357	2	170684010	170940641	904	26	522374	0.59923	0.27451	0.599129	1
ENSG00000146755	7	72726532	72742085	15	6	456893	0.59923	0.27451	0.599129	1
ENSG00000186222	4	6717842	6719387	2	1	474580	0.59897	0.2746	0.599156	1
ENSG00000113068	5	139624635	139682689	92	9	525594	0.59889	0.27462	0.599156	1
ENSG00000105246	19	4229540	4237525	35	4	517498	0.59889	0.27462	0.599156	1
ENSG00000183560	11	94038803	94040858	6	1	524473	0.59844	0.27477	0.599265	1
ENSG00000165671	5	176560026	176727214	370	20	520770	0.59838	0.27479	0.599265	1
ENSG00000123975	9	91926113	91931618	20	9	471982	0.59838	0.27479	0.599265	1
ENSG00000140575	15	90931473	91045475	296	14	520737	0.59837	0.2748	0.599265	1
ENSG00000109956	11	134248398	134281880	130	14	522854	0.59823	0.27484	0.599281	1
ENSG00000162728	1	160051360	160059212	19	5	494045	0.59799	0.27492	0.599351	1
ENSG00000105122	19	15562435	15575382	19	11	473520	0.59791	0.27495	0.599351	1
ENSG00000103415	16	4524719	4560348	105	8	490905	0.59784	0.27497	0.599351	1
ENSG00000115590	2	102608306	102644885	133	10	530611	0.59774	0.27501	0.599367	1
ENSG00000135569	6	132909731	132910877	4	2	423854	0.59755	0.27507	0.599427	1
ENSG00000068028	3	50367217	50378367	20	6	376240	0.59708	0.27523	0.599601	1
ENSG00000102057	X	48818639	48828251	3	2	131654	0.59703	0.27524	0.599601	1
ENSG00000206562	3	15422782	15469054	101	12	527242	0.59691	0.27528	0.599601	1
ENSG00000185344	12	124196865	124246302	142	9	521743	0.59693	0.27528	0.599601	1
ENSG00000261667	8	144162062	144164895	8	4	504157	0.59669	0.27536	0.599671	1
ENSG00000095596	10	94833232	94837641	7	2	519175	0.59659	0.27539	0.599671	1
ENSG00000160219	X	153903526	153979855	25	6	131654	0.59654	0.27541	0.599671	1
ENSG00000166927	11	60145949	60163427	32	8	525799	0.5964	0.27545	0.599687	1
ENSG00000007171	17	26083792	26127555	114	18	497377	0.59622	0.27552	0.599719	1
ENSG00000212933	21	46074130	46074576	3	2	456849	0.59617	0.27553	0.599719	1
ENSG00000107742	10	73818792	73848790	92	10	504565	0.59598	0.2756	0.599801	1
ENSG00000029534	8	41510744	41754280	750	71	520440	0.59576	0.27567	0.599877	1
ENSG00000197982	1	38273473	38275126	1	1	194273	0.59566	0.2757	0.599877	1
ENSG00000137801	15	39873280	39889668	31	6	527419	0.59523	0.27585	0.600012	1
ENSG00000162641	1	109358520	109400864	179	25	513092	0.59519	0.27586	0.600012	1
ENSG00000186153	16	78133310	79246567	6993	369	509790	0.59519	0.27586	0.600012	1
ENSG00000185271	14	20895866	20904354	39	9	516248	0.59427	0.27617	0.600615	1
ENSG00000111344	12	113536624	113574044	152	14	508082	0.59415	0.27621	0.600625	1
ENSG00000256892	10	37890366	37891859	9	3	447487	0.59406	0.27624	0.600625	1
ENSG00000176871	12	118470492	118499979	68	8	522174	0.59384	0.27631	0.600636	1
ENSG00000177732	20	306215	310872	17	5	496362	0.59383	0.27631	0.600636	1
ENSG00000175003	6	160542821	160580147	107	24	534700	0.59357	0.2764	0.60076	1
ENSG00000198768	20	57033503	57090405	170	36	491696	0.59328	0.2765	0.600895	1
ENSG00000188690	10	127474091	127511837	89	6	530572	0.59319	0.27653	0.600895	1
ENSG00000163606	3	112641532	112693950	210	23	537258	0.5931	0.27656	0.600895	1
ENSG00000198130	2	191069355	191184771	351	11	511651	0.59293	0.27661	0.600933	1
ENSG00000187118	3	28282838	28361264	153	18	525508	0.59281	0.27666	0.60097	1
ENSG00000102241	X	135579238	135594505	4	2	131654	0.59251	0.27675	0.601089	1
ENSG00000137033	9	6215149	6257983	139	20	515952	0.59245	0.27678	0.601089	1
ENSG00000169550	11	26580579	26593815	43	11	537574	0.5923	0.27682	0.601105	1
ENSG00000111203	12	2921716	2934237	25	4	516210	0.592	0.27692	0.60119	1
ENSG00000184586	21	32201357	32202051	4	1	517760	0.59194	0.27695	0.60119	1
ENSG00000184922	17	43299192	43324685	53	10	518322	0.59185	0.27697	0.60119	1
ENSG00000165917	11	47459308	47470730	38	7	511950	0.59181	0.27699	0.60119	1
ENSG00000036565	8	20002366	20040717	168	20	538378	0.59168	0.27703	0.601206	1
ENSG00000150510	13	51796470	51858377	161	30	526816	0.59135	0.27714	0.601374	1
ENSG00000172175	18	56338618	56417371	197	20	531656	0.59123	0.27718	0.60139	1
ENSG00000142002	19	4675239	4723855	114	24	504104	0.59099	0.27726	0.601427	1
ENSG00000160951	19	14583278	14586174	11	5	544542	0.59086	0.27731	0.601427	1
ENSG00000085511	6	161412816	161538417	365	24	475366	0.59081	0.27733	0.601427	1
ENSG00000215183	9	35752987	35754274	1	1	550459	0.59028	0.2775	0.601427	1
ENSG00000136327	14	37049216	37051786	3	1	539790	0.59028	0.2775	0.601427	1
ENSG00000185634	15	49115934	49255641	356	44	502400	0.59025	0.27751	0.601427	1
ENSG00000177954	1	153963239	153964631	3	2	519421	0.59019	0.27753	0.601427	1
ENSG00000164256	5	23507724	23528706	38	13	482564	0.5901	0.27756	0.601427	1
ENSG00000166578	12	113633246	113659086	48	5	525407	0.59006	0.27758	0.601427	1
ENSG00000140807	16	50582241	50674771	150	25	496300	0.59003	0.27758	0.601427	1
ENSG00000168067	11	64556609	64570720	9	3	511940	0.58982	0.27765	0.601427	1
ENSG00000081087	6	108362613	108395941	125	9	498520	0.58974	0.27768	0.601427	1
ENSG00000179855	19	3585557	3593539	31	10	476379	0.58974	0.27768	0.601427	1
ENSG00000105261	19	36602105	36604613	8	4	464823	0.58975	0.27768	0.601427	1
ENSG00000162761	1	165171104	165325952	505	50	514471	0.58966	0.27771	0.601427	1
ENSG00000177084	12	133200344	133264050	205	13	527039	0.58962	0.27772	0.601427	1
ENSG00000168497	2	192699031	192712006	23	8	532079	0.58944	0.27778	0.601459	1
ENSG00000093167	3	37094117	37217992	228	15	506223	0.58939	0.2778	0.601459	1
ENSG00000185298	17	79633761	79640937	45	6	535848	0.58921	0.27786	0.601468	1
ENSG00000167965	16	2255178	2259418	10	3	389707	0.58915	0.27788	0.601468	1
ENSG00000042753	19	47341423	47354203	24	12	467414	0.58903	0.27792	0.601468	1
ENSG00000184140	15	102345923	102346861	1	1	519421	0.58879	0.278	0.601468	1
ENSG00000123064	12	113594978	113623284	54	7	510255	0.58858	0.27807	0.601468	1
ENSG00000116754	1	70671365	70717703	58	8	505831	0.5884	0.27813	0.601468	1
ENSG00000087085	7	100487615	100493754	14	6	532967	0.58833	0.27815	0.601468	1
ENSG00000120903	8	27317278	27336813	76	14	533416	0.58826	0.27818	0.601468	1
ENSG00000175189	12	57828543	57844609	28	5	501476	0.58826	0.27818	0.601468	1
ENSG00000105223	19	40854302	40884392	77	18	522759	0.58816	0.27821	0.601468	1
ENSG00000182325	8	145579088	145582183	4	2	395297	0.58801	0.27826	0.601468	1
ENSG00000178591	20	68351	77296	11	6	455083	0.58803	0.27826	0.601468	1
ENSG00000111335	12	113416274	113449528	85	11	530414	0.58788	0.2783	0.601468	1
ENSG00000146618	7	19180618	19185044	4	2	541974	0.58782	0.27833	0.601468	1
ENSG00000164841	8	109791165	109799770	10	3	526508	0.5878	0.27833	0.601468	1
ENSG00000125869	20	9495005	9511171	59	12	525153	0.58775	0.27835	0.601468	1
ENSG00000133069	1	205197038	205242471	130	16	521529	0.58773	0.27836	0.601468	1
ENSG00000179826	11	18142502	18160027	38	7	509675	0.58745	0.27845	0.601592	1
ENSG00000137269	6	53659295	53789490	351	18	543212	0.58725	0.27852	0.601673	1
ENSG00000168348	14	36003248	36006260	5	3	483157	0.58686	0.27865	0.60173	1
ENSG00000101935	X	109437414	109683461	88	15	131654	0.58683	0.27866	0.60173	1
ENSG00000172247	11	47611216	47615961	6	4	509723	0.58678	0.27867	0.60173	1
ENSG00000162706	1	159141377	159172932	70	15	522368	0.58673	0.27869	0.60173	1
ENSG00000162746	1	161691598	161697933	33	9	514125	0.58667	0.27871	0.60173	1
ENSG00000197558	7	149473131	149531054	215	34	499826	0.58643	0.27879	0.601832	1
ENSG00000112406	6	139456249	139501946	110	10	540371	0.58624	0.27886	0.601873	1
ENSG00000164010	1	43282776	43310660	46	12	508135	0.58609	0.27891	0.601873	1
ENSG00000112041	6	35465651	35480715	50	10	538924	0.58601	0.27893	0.601873	1
ENSG00000166592	16	66955582	66959439	5	2	483143	0.58601	0.27894	0.601873	1
ENSG00000178896	8	145133522	145135551	1	1	518256	0.58581	0.279	0.601883	1
ENSG00000151247	4	99799607	99851786	144	21	520988	0.58578	0.27901	0.601883	1
ENSG00000183960	3	19189946	19577135	563	52	494178	0.58556	0.27908	0.601964	1
ENSG00000099797	19	14640379	14676792	119	21	501978	0.58518	0.27921	0.602173	1
ENSG00000162517	1	32095463	32110838	25	4	448033	0.58505	0.27926	0.602211	1
ENSG00000180479	19	38055155	38085673	61	10	516927	0.58494	0.2793	0.602226	1
ENSG00000158825	1	20915444	20945401	118	19	532027	0.5848	0.27934	0.602242	1
ENSG00000150681	1	192127592	192154945	36	8	522262	0.58447	0.27945	0.602409	1
ENSG00000125351	X	118941115	118986991	66	10	131654	0.58414	0.27956	0.602575	1
ENSG00000133134	X	102564274	102565974	4	2	131654	0.58369	0.27971	0.602718	1
ENSG00000164187	5	36103414	36152015	62	13	496951	0.58366	0.27972	0.602718	1
ENSG00000165072	9	72658435	72841899	501	21	523728	0.58363	0.27973	0.602718	1
ENSG00000204704	6	29011990	29012952	2	1	550683	0.58354	0.27976	0.602718	1
ENSG00000154133	11	124754114	124767857	56	10	541374	0.58346	0.27979	0.602718	1
ENSG00000139190	12	6571403	6579843	30	6	497376	0.58326	0.27986	0.602798	1
ENSG00000162078	16	2880173	2882285	7	1	432836	0.58287	0.27999	0.6028	1
ENSG00000162391	1	55074850	55089200	47	14	513776	0.58278	0.28002	0.6028	1
ENSG00000187950	12	29580489	29650619	219	22	530574	0.58277	0.28003	0.6028	1
ENSG00000179965	16	30418735	30429916	7	3	492422	0.58276	0.28003	0.6028	1
ENSG00000033627	17	40610862	40674597	79	19	477821	0.58273	0.28004	0.6028	1
ENSG00000183473	22	37600277	37616472	61	11	501072	0.5826	0.28008	0.6028	1
ENSG00000214456	19	4522543	4535208	42	8	498644	0.58256	0.28009	0.6028	1
ENSG00000011132	19	3750771	3761673	44	10	521667	0.58182	0.28035	0.603289	1
ENSG00000170748	11	7110165	7112379	5	2	544044	0.58127	0.28053	0.603523	1
ENSG00000224963	X	152744793	152752546	11	3	131654	0.58125	0.28054	0.603523	1
ENSG00000203756	6	130152389	130182416	180	20	535039	0.58117	0.28056	0.603523	1
ENSG00000172146	17	3118915	3119844	7	3	513063	0.58109	0.28059	0.603523	1
ENSG00000010282	3	42734155	42744319	21	6	540901	0.58094	0.28064	0.603554	1
ENSG00000173088	10	97667722	97698415	109	19	512286	0.58086	0.28067	0.603554	1
ENSG00000145604	5	36152091	36184143	101	14	491044	0.58026	0.28087	0.603824	1
ENSG00000165621	13	97637973	97646984	36	7	400183	0.58026	0.28087	0.603824	1
ENSG00000188732	7	23719231	23742269	78	13	541349	0.58008	0.28093	0.603824	1
ENSG00000127955	7	79764140	79848725	216	32	514955	0.58002	0.28095	0.603824	1
ENSG00000136574	8	11534433	11617510	276	32	516073	0.58	0.28096	0.603824	1
ENSG00000110048	11	59341871	59383617	78	8	518151	0.57946	0.28114	0.604003	1
ENSG00000033100	7	150929575	150935913	14	3	525079	0.57938	0.28117	0.604003	1
ENSG00000149476	11	61100654	61120898	9	6	406323	0.57928	0.2812	0.604003	1
ENSG00000163479	1	155978839	155990758	20	6	516598	0.57924	0.28121	0.604003	1
ENSG00000011677	X	151334706	151619831	462	21	131654	0.57919	0.28123	0.604003	1
ENSG00000160867	5	176513906	176525143	29	6	502854	0.57916	0.28124	0.604003	1
ENSG00000062725	17	58520520	58603580	47	23	431993	0.57888	0.28133	0.604126	1
ENSG00000159784	7	143050493	143079397	61	16	492464	0.57872	0.28139	0.604166	1
ENSG00000054118	1	36690017	36770958	95	10	476292	0.57853	0.28145	0.604166	1
ENSG00000232196	16	3421053	3422283	6	2	550473	0.57854	0.28145	0.604166	1
ENSG00000109066	17	72772622	72835922	152	17	521033	0.57846	0.28148	0.604166	1
ENSG00000143157	1	166808681	166823709	21	6	536541	0.57789	0.28167	0.604497	1
ENSG00000070814	5	149737202	149779871	83	15	517354	0.5778	0.2817	0.604497	1
ENSG00000169964	3	44903408	44907156	2	1	484791	0.57765	0.28175	0.604506	1
ENSG00000074054	2	122095352	122407052	728	16	519785	0.57758	0.28177	0.604506	1
ENSG00000213462	7	64450733	64467124	49	8	518984	0.57734	0.28186	0.604629	1
ENSG00000108312	17	42282401	42298994	25	7	463464	0.57709	0.28194	0.60473	1
ENSG00000164488	6	168693510	168720459	112	29	499892	0.57686	0.28202	0.604803	1
ENSG00000120805	12	101786894	101802192	39	11	501009	0.57679	0.28204	0.604803	1
ENSG00000162836	1	147119168	147142634	70	11	497069	0.57663	0.2821	0.604862	1
ENSG00000077327	10	22634345	22706539	83	8	434348	0.57636	0.28218	0.604963	1
ENSG00000163382	1	156561554	156564091	12	1	398722	0.57626	0.28222	0.604978	1
ENSG00000171757	3	169511216	169530574	45	5	515328	0.57607	0.28229	0.605008	1
ENSG00000249853	6	114376750	114663540	599	61	533993	0.57603	0.2823	0.605008	1
ENSG00000153207	1	247002400	247094726	180	21	528411	0.5759	0.28234	0.605024	1
ENSG00000178935	19	58318450	58326529	17	4	519212	0.57556	0.28246	0.6051	1
ENSG00000110092	11	69455873	69469242	31	9	473856	0.57545	0.28249	0.6051	1
ENSG00000221944	2	233412779	233415226	10	3	507997	0.57532	0.28254	0.6051	1
ENSG00000153107	2	88000493	88047239	2	1	238830	0.57524	0.28256	0.6051	1
ENSG00000106025	7	120427374	120498420	108	14	516174	0.57524	0.28257	0.6051	1
ENSG00000172752	3	130064359	130203690	506	31	524472	0.57514	0.2826	0.6051	1
ENSG00000154277	4	41258898	41270446	41	9	542227	0.57508	0.28262	0.6051	1
ENSG00000119636	14	74486054	74532795	144	16	530754	0.57499	0.28265	0.6051	1
ENSG00000158122	9	99403109	99417603	9	5	465180	0.57474	0.28273	0.6051	1
ENSG00000124226	20	48552914	48570422	40	8	498615	0.57476	0.28273	0.6051	1
ENSG00000087191	17	61904770	61909387	7	3	522804	0.57465	0.28276	0.6051	1
ENSG00000161055	5	180017105	180018487	3	2	527911	0.57462	0.28277	0.6051	1
ENSG00000204524	19	57752053	57774106	82	9	533276	0.57453	0.28281	0.605115	1
ENSG00000023839	10	101542457	101611662	143	16	532335	0.57403	0.28297	0.605347	1
ENSG00000111785	12	107168077	107283094	176	24	502798	0.57392	0.28301	0.605347	1
ENSG00000123307	12	55413729	55423801	23	5	485242	0.57383	0.28304	0.605347	1
ENSG00000197889	10	14996324	15014856	102	6	521931	0.57381	0.28305	0.605347	1
ENSG00000157570	11	44748731	44953978	705	78	500734	0.57342	0.28318	0.605527	1
ENSG00000214226	17	54869274	54911256	113	10	519274	0.57335	0.2832	0.605527	1
ENSG00000113212	5	140552243	140555957	14	4	543472	0.57321	0.28325	0.605563	1
ENSG00000145491	5	10441974	10465138	64	7	482983	0.57306	0.2833	0.6056	1
ENSG00000107020	9	5357966	5438381	279	23	505216	0.57294	0.28334	0.605615	1
ENSG00000169618	2	68870712	68883244	44	15	513495	0.57272	0.28342	0.605682	1
ENSG00000129646	17	74270130	74304771	124	13	524100	0.57261	0.28345	0.605682	1
ENSG00000179044	16	67217652	67224112	11	4	524148	0.57255	0.28347	0.605682	1
ENSG00000175318	15	72452147	72490136	53	11	464228	0.57239	0.28353	0.60574	1
ENSG00000182851	8	144295068	144299044	16	5	490736	0.57222	0.28359	0.605797	1
ENSG00000132872	18	40847857	40857615	9	3	532473	0.57203	0.28365	0.605828	1
ENSG00000170323	8	82390732	82395473	16	3	501974	0.57198	0.28367	0.605828	1
ENSG00000164296	5	149372686	149380730	13	4	473973	0.57171	0.28376	0.605879	1
ENSG00000184863	7	155437188	155574179	363	13	511599	0.5717	0.28376	0.605879	1
ENSG00000178913	5	140698057	140700351	6	3	545394	0.57137	0.28387	0.606004	1
ENSG00000175029	10	126676418	126849624	692	71	524196	0.57124	0.28392	0.606004	1
ENSG00000142511	19	51273721	51274989	2	1	460287	0.5712	0.28393	0.606004	1
ENSG00000185515	X	154299695	154351349	31	6	131654	0.57115	0.28395	0.606004	1
ENSG00000229809	16	30580998	30585243	1	1	547143	0.571	0.284	0.606013	1
ENSG00000012963	14	93673401	93695561	76	13	519742	0.57094	0.28402	0.606013	1
ENSG00000186471	X	119029936	119054679	54	16	131654	0.57082	0.28406	0.606028	1
ENSG00000197580	11	112046208	112089652	96	14	501116	0.57056	0.28415	0.606149	1
ENSG00000144230	2	128403439	128410213	28	9	497628	0.57011	0.2843	0.606399	1
ENSG00000124253	20	56136137	56141515	24	7	535089	0.56996	0.28435	0.606435	1
ENSG00000087250	16	56623267	56625000	6	3	545102	0.56975	0.28442	0.606495	1
ENSG00000006059	17	39502344	39507064	10	4	527932	0.56966	0.28445	0.606495	1
ENSG00000171992	5	149980642	150038792	125	17	507278	0.56957	0.28448	0.606495	1
ENSG00000164109	4	120980577	120988013	22	5	545867	0.56949	0.28451	0.606495	1
ENSG00000167261	16	68021293	68034493	16	4	524026	0.56923	0.2846	0.606617	1
ENSG00000138207	10	95351593	95361101	48	6	517678	0.56874	0.28476	0.606817	1
ENSG00000170903	11	105878629	105892981	24	5	544124	0.56875	0.28476	0.606817	1
ENSG00000152465	10	15147771	15210703	233	32	517973	0.56861	0.28481	0.606837	1
ENSG00000120253	6	150045457	150067688	40	4	523757	0.56851	0.28484	0.606837	1
ENSG00000170927	6	51480145	51952423	1503	61	530362	0.56838	0.28489	0.606837	1
ENSG00000115998	2	70377017	70418151	85	12	509264	0.56832	0.28491	0.606837	1
ENSG00000169129	10	116041248	116164515	341	53	481634	0.5682	0.28495	0.606837	1
ENSG00000139410	12	113860042	113876081	37	3	520170	0.56815	0.28497	0.606837	1
ENSG00000153936	1	87380335	87575681	509	16	465093	0.56806	0.285	0.606837	1
ENSG00000132819	20	55966454	55984389	49	11	513549	0.56794	0.28504	0.606852	1
ENSG00000182257	22	46446339	46450024	12	4	489779	0.56767	0.28513	0.606973	1
ENSG00000187955	8	121137347	121384273	603	51	518104	0.56718	0.2853	0.607265	1
ENSG00000130414	2	240896789	240964819	201	21	512932	0.56686	0.28541	0.607429	1
ENSG00000122691	7	19039315	19157295	313	25	490848	0.56667	0.28547	0.607437	1
ENSG00000163440	4	56422686	56458418	121	12	538677	0.56663	0.28548	0.607437	1
ENSG00000161800	12	50382945	50425586	77	6	496650	0.5665	0.28553	0.607473	1
ENSG00000119185	2	9545810	9563698	52	8	475667	0.56621	0.28563	0.607546	1
ENSG00000109381	4	139978871	140098372	209	27	493010	0.5662	0.28563	0.607546	1
ENSG00000105825	7	93514709	93520303	19	3	500103	0.56566	0.28581	0.607831	1
ENSG00000197557	2	178479026	178483694	26	6	523443	0.56561	0.28583	0.607831	1
ENSG00000125434	17	8191082	8198709	16	7	522511	0.56547	0.28588	0.607867	1
ENSG00000168237	3	52321836	52329272	12	3	550543	0.56499	0.28604	0.608032	1
ENSG00000145826	5	135282600	135290723	33	8	514468	0.56491	0.28607	0.608032	1
ENSG00000042304	2	228474806	228498036	167	18	536727	0.56484	0.28609	0.608032	1
ENSG00000243137	19	43696854	43709926	17	10	358326	0.56484	0.28609	0.608032	1
ENSG00000131652	16	3074032	3077756	7	3	540522	0.56471	0.28614	0.608068	1
ENSG00000105398	19	48373723	48389654	59	9	523886	0.56459	0.28618	0.608083	1
ENSG00000138684	4	123533783	123542212	17	6	541405	0.56442	0.28624	0.608093	1
ENSG00000198798	X	30248553	30255612	15	4	131654	0.56432	0.28627	0.608093	1
ENSG00000132478	17	73780920	73821886	93	15	507462	0.56417	0.28632	0.608093	1
ENSG00000196876	12	51984050	52206648	393	29	508133	0.5641	0.28634	0.608093	1
ENSG00000169194	5	131993865	131996801	6	1	503717	0.56409	0.28635	0.608093	1
ENSG00000176928	5	74323246	74350743	85	15	536199	0.56395	0.2864	0.608129	1
ENSG00000182890	X	120181462	120183796	2	1	131654	0.56365	0.2865	0.608271	1
ENSG00000170803	11	6806248	6807245	3	1	550446	0.56314	0.28667	0.608562	1
ENSG00000198498	4	164415673	164441691	49	5	532819	0.56294	0.28674	0.60864	1
ENSG00000143185	1	168510003	168513235	11	5	498209	0.56262	0.28685	0.608804	1
ENSG00000130943	22	46651560	46659277	28	3	535566	0.56242	0.28691	0.608848	1
ENSG00000125122	16	67241042	67260901	27	6	510469	0.56228	0.28696	0.608848	1
ENSG00000074755	17	3907739	4046314	471	19	511420	0.56227	0.28697	0.608848	1
ENSG00000100505	14	51441979	51562422	481	45	531495	0.56168	0.28717	0.609202	1
ENSG00000001460	1	24683489	24741587	149	16	537882	0.56148	0.28724	0.60926	1
ENSG00000090054	9	94793416	94877756	304	22	521007	0.56132	0.28729	0.60926	1
ENSG00000169515	19	46913586	46916919	9	5	533438	0.56128	0.2873	0.60926	1
ENSG00000173818	17	78388965	78411886	84	19	517767	0.5612	0.28733	0.60926	1
ENSG00000007168	17	2496923	2588909	181	13	519989	0.56065	0.28752	0.609524	1
ENSG00000095970	6	41126244	41130924	4	2	527038	0.56052	0.28756	0.609524	1
ENSG00000205649	4	70894130	70902255	24	5	531580	0.5605	0.28757	0.609524	1
ENSG00000111640	12	6643585	6647537	13	3	503951	0.56038	0.28761	0.609524	1
ENSG00000162771	1	212797789	212800120	10	5	534893	0.56035	0.28762	0.609524	1
ENSG00000125875	20	416124	443187	70	11	505139	0.56023	0.28766	0.609538	1
ENSG00000083635	13	45513384	45563613	62	14	510405	0.55996	0.28775	0.609659	1
ENSG00000169026	4	669992	683257	33	11	417640	0.5597	0.28784	0.60966	1
ENSG00000147144	X	48910961	48927510	4	2	131654	0.55969	0.28784	0.60966	1
ENSG00000171566	4	155456149	155471585	48	4	529502	0.55968	0.28785	0.60966	1
ENSG00000185926	11	51515282	51516211	10	3	375328	0.55949	0.28791	0.609717	1
ENSG00000163161	2	128014866	128051752	92	19	512458	0.5592	0.28801	0.609859	1
ENSG00000105991	7	27132612	27135625	4	2	534028	0.55903	0.28807	0.609916	1
ENSG00000131910	1	27237975	27240567	5	2	524194	0.55889	0.28812	0.609951	1
ENSG00000183434	X	132350697	132352376	2	1	131654	0.55849	0.28826	0.610177	1
ENSG00000175315	11	65779462	65780976	2	1	533222	0.55816	0.28837	0.61023	1
ENSG00000163749	4	77234192	77333285	176	19	525417	0.55812	0.28838	0.61023	1
ENSG00000151176	12	113796371	113827458	59	7	499933	0.55809	0.28839	0.61023	1
ENSG00000100473	14	31343741	31364285	50	19	424421	0.55802	0.28842	0.61023	1
ENSG00000157315	16	69377149	69385712	20	9	508405	0.55782	0.28848	0.61023	1
ENSG00000215883	1	54638009	54665746	48	16	506234	0.55774	0.28851	0.61023	1
ENSG00000149257	11	75273101	75283849	35	5	529512	0.55771	0.28852	0.61023	1
ENSG00000189306	22	42904341	42915829	49	9	446793	0.55761	0.28855	0.61023	1
ENSG00000178988	4	6709428	6711606	1	1	519421	0.55748	0.2886	0.610265	1
ENSG00000151687	2	190539018	190625919	142	16	526031	0.55726	0.28867	0.610343	1
ENSG00000121060	17	54965270	54991409	36	9	462558	0.55683	0.28882	0.61055	1
ENSG00000118298	1	150229554	150237478	7	4	505083	0.55679	0.28884	0.61055	1
ENSG00000080819	3	98296677	98312470	56	12	514100	0.55651	0.28893	0.61055	1
ENSG00000186976	22	43924624	44208217	840	34	518195	0.55645	0.28895	0.61055	1
ENSG00000169403	1	28473677	28520447	58	15	510336	0.55642	0.28896	0.61055	1
ENSG00000105821	7	102952921	102985320	55	14	477848	0.55637	0.28898	0.61055	1
ENSG00000115484	2	62095262	62115806	61	9	498086	0.55631	0.289	0.61055	1
ENSG00000172943	X	53963113	54075368	57	4	131654	0.55602	0.2891	0.610691	1
ENSG00000067057	10	3109667	3178997	485	65	515218	0.55578	0.28918	0.61072	1
ENSG00000152457	10	14948870	14996106	127	27	507452	0.55579	0.28918	0.61072	1
ENSG00000105576	19	12810008	12834838	53	4	504475	0.55533	0.28933	0.610896	1
ENSG00000105538	19	49223842	49244136	46	7	518497	0.55533	0.28933	0.610896	1
ENSG00000132004	19	12799730	12807649	22	3	470411	0.5548	0.28952	0.610976	1
ENSG00000125482	9	135250935	135282238	67	10	464618	0.55477	0.28953	0.610976	1
ENSG00000166246	16	4784289	4799397	58	6	528736	0.55468	0.28956	0.610976	1
ENSG00000132429	6	105605775	105627858	67	7	500881	0.55463	0.28958	0.610976	1
ENSG00000007341	1	113066140	113162040	211	18	523139	0.55457	0.28959	0.610976	1
ENSG00000172155	1	152769227	152770657	1	1	224253	0.55455	0.2896	0.610976	1
ENSG00000182916	X	102585114	102587251	1	1	131654	0.55455	0.2896	0.610976	1
ENSG00000188807	1	9648932	9674935	39	7	465312	0.55435	0.28967	0.61104	1
ENSG00000134317	2	10091792	10142412	221	21	540463	0.55425	0.28971	0.61104	1
ENSG00000187581	14	93813537	93814700	8	3	534949	0.55417	0.28973	0.61104	1
ENSG00000214642	6	49936390	49937338	1	1	550683	0.55368	0.2899	0.611328	1
ENSG00000124570	6	2948393	2972399	94	14	521603	0.5533	0.29003	0.611532	1
ENSG00000154265	17	67240576	67323323	176	18	524445	0.55293	0.29016	0.611736	1
ENSG00000175793	1	27189633	27190947	1	1	550683	0.5528	0.2902	0.611751	1
ENSG00000181004	4	123653857	123666098	31	5	531067	0.55263	0.29026	0.611807	1
ENSG00000179673	17	45055522	45056614	1	1	549321	0.55251	0.2903	0.611821	1
ENSG00000138182	10	91461264	91534700	228	11	533416	0.55219	0.29041	0.611955	1
ENSG00000061938	3	195590235	195635880	132	26	475387	0.55213	0.29043	0.611955	1
ENSG00000129988	20	36974814	37005653	135	21	525045	0.55202	0.29047	0.611969	1
ENSG00000144771	3	54952264	55001115	127	18	499318	0.55164	0.2906	0.612103	1
ENSG00000167977	16	2732495	2759031	47	9	484408	0.55163	0.2906	0.612103	1
ENSG00000205143	9	34621455	34628011	13	5	536400	0.55152	0.29064	0.612117	1
ENSG00000099958	22	24176690	24181430	16	4	510672	0.55135	0.2907	0.612173	1
ENSG00000104998	19	14142552	14163731	60	8	491166	0.55115	0.29076	0.61223	1
ENSG00000148229	9	116169515	116173029	6	2	545059	0.55075	0.2909	0.612454	1
ENSG00000137145	9	19230763	19374137	422	23	520001	0.54978	0.29124	0.613086	1
ENSG00000184900	21	46225532	46238044	46	12	518599	0.54956	0.29131	0.613086	1
ENSG00000219435	11	64067863	64072239	7	3	537078	0.54947	0.29134	0.613086	1
ENSG00000054392	1	210501596	210849638	1332	101	526061	0.54933	0.29139	0.613086	1
ENSG00000184678	1	149856010	149858232	3	1	368574	0.54888	0.29154	0.613086	1
ENSG00000136631	1	150039350	150117505	107	6	422731	0.54885	0.29155	0.613086	1
ENSG00000173876	10	92828	95178	6	3	415888	0.54883	0.29156	0.613086	1
ENSG00000140505	15	75041184	75048941	12	3	517663	0.54873	0.2916	0.613086	1
ENSG00000232070	14	21567096	21571883	12	4	477789	0.54862	0.29163	0.613086	1
ENSG00000163807	3	44790236	44803173	13	5	501445	0.54858	0.29165	0.613086	1
ENSG00000138756	4	79697532	79837519	213	11	520936	0.54856	0.29165	0.613086	1
ENSG00000130254	19	5587007	5622991	99	15	492998	0.54856	0.29165	0.613086	1
ENSG00000164188	5	36247950	36302011	134	15	495520	0.54855	0.29166	0.613086	1
ENSG00000134253	1	117653677	117664411	37	8	528081	0.54849	0.29168	0.613086	1
ENSG00000163576	3	19920964	19977820	179	18	537013	0.54844	0.2917	0.613086	1
ENSG00000205531	11	2965660	3013607	165	18	523390	0.54816	0.29179	0.613136	1
ENSG00000170322	11	129733670	129765490	64	9	517998	0.54816	0.29179	0.613136	1
ENSG00000124574	6	43395282	43418163	46	12	521194	0.54775	0.29193	0.61336	1
ENSG00000112167	6	39071840	39082865	29	10	496124	0.54761	0.29198	0.613395	1
ENSG00000179873	19	56296763	56348128	273	42	510890	0.54739	0.29206	0.613423	1
ENSG00000173638	21	46934629	46983045	113	14	519019	0.54739	0.29206	0.613423	1
ENSG00000152583	4	88394483	88450798	184	14	525680	0.54714	0.29214	0.613521	1
ENSG00000120436	6	167570360	167571319	2	1	534507	0.54691	0.29222	0.613528	1
ENSG00000166922	15	32933757	32989299	174	45	511770	0.54692	0.29222	0.613528	1
ENSG00000181929	12	49396055	49413012	15	4	484418	0.54678	0.29227	0.613528	1
ENSG00000066056	1	43766566	43788781	27	4	547800	0.54671	0.29229	0.613528	1
ENSG00000179958	16	30435019	30441373	5	3	439128	0.54654	0.29235	0.613528	1
ENSG00000101945	X	48553945	48567407	5	2	131654	0.54648	0.29237	0.613528	1
ENSG00000167081	9	128509617	128729656	448	18	383443	0.54641	0.29239	0.613528	1
ENSG00000119862	2	64681327	64688517	16	8	500460	0.54635	0.29241	0.613528	1
ENSG00000155096	8	103838536	103876905	100	11	535757	0.54597	0.29254	0.613716	1
ENSG00000188051	19	17546318	17559376	34	8	499614	0.54588	0.29257	0.613716	1
ENSG00000133169	X	102317581	102319168	1	1	131654	0.5458	0.2926	0.613716	1
ENSG00000111875	6	119215241	119230336	37	7	531659	0.54558	0.29268	0.613814	1
ENSG00000167968	16	2286253	2288712	4	2	446230	0.54521	0.2928	0.613996	1
ENSG00000116698	1	183441506	183523328	103	19	508120	0.54498	0.29288	0.614009	1
ENSG00000196090	20	40701392	41818557	3462	242	513469	0.54497	0.29289	0.614009	1
ENSG00000101911	X	12809474	12842346	63	18	131654	0.5449	0.29291	0.614009	1
ENSG00000171451	18	65173819	65183967	15	6	517205	0.5448	0.29294	0.614009	1
ENSG00000173542	4	71768043	71853891	119	16	474525	0.54459	0.29302	0.614107	1
ENSG00000117691	1	212606229	212619721	44	8	532273	0.54426	0.29313	0.614219	1
ENSG00000165899	12	80583151	80772870	390	35	511918	0.54424	0.29314	0.614219	1
ENSG00000229859	11	60970984	60980350	2	1	61337	0.54352	0.29338	0.614573	1
ENSG00000171860	12	8210919	8218955	10	4	493437	0.54329	0.29347	0.614573	1
ENSG00000196235	19	39936186	39967310	93	12	514926	0.54323	0.29349	0.614573	1
ENSG00000142661	1	24382531	24438665	191	23	492804	0.54303	0.29355	0.614573	1
ENSG00000148291	9	136223421	136228041	15	3	533208	0.54303	0.29355	0.614573	1
ENSG00000197951	19	57106664	57135550	119	17	497097	0.54301	0.29356	0.614573	1
ENSG00000135355	6	90604188	90605819	1	1	194273	0.5429	0.2936	0.614573	1
ENSG00000205213	11	27387508	27494338	206	30	516535	0.54289	0.2936	0.614573	1
ENSG00000110723	11	108376158	108464492	215	29	515714	0.54271	0.29366	0.614573	1
ENSG00000164168	4	148538539	148556674	17	4	460262	0.54264	0.29369	0.614573	1
ENSG00000127415	4	980785	998317	71	18	511860	0.5426	0.2937	0.614573	1
ENSG00000248385	19	54573149	54584634	50	8	515482	0.54258	0.29371	0.614573	1
ENSG00000145907	5	151151476	151184915	77	12	529531	0.54229	0.29381	0.614713	1
ENSG00000134285	12	49315742	49319330	7	3	487104	0.54196	0.29392	0.61476	1
ENSG00000197601	11	13690206	13753893	119	19	535860	0.54188	0.29395	0.61476	1
ENSG00000157211	1	54604668	54618679	68	13	506316	0.54179	0.29398	0.61476	1
ENSG00000101940	X	48455880	48463582	8	4	131654	0.54179	0.29398	0.61476	1
ENSG00000157800	7	140033552	140104024	253	22	527151	0.54173	0.294	0.61476	1
ENSG00000109208	4	71226493	71232823	39	9	529160	0.54151	0.29408	0.61476	1
ENSG00000114854	3	52485107	52488057	2	1	484427	0.54145	0.2941	0.61476	1
ENSG00000067445	X	54946996	54957864	1	1	131654	0.54145	0.2941	0.61476	1
ENSG00000240849	20	48740274	48770335	42	9	524866	0.54129	0.29415	0.614795	1
ENSG00000076242	3	37034841	37092337	108	12	529537	0.54118	0.29419	0.614809	1
ENSG00000162616	1	78444847	78483648	88	20	509131	0.5408	0.29432	0.614934	1
ENSG00000138363	2	216176679	216214496	130	14	524434	0.54079	0.29433	0.614934	1
ENSG00000068654	2	86253451	86333278	193	19	498971	0.54071	0.29435	0.614934	1
ENSG00000153406	16	4511690	4524896	49	6	517720	0.54045	0.29444	0.615052	1
ENSG00000012211	X	49031546	49042981	5	3	131654	0.54026	0.29451	0.615128	1
ENSG00000178951	19	4045216	4066816	39	8	477504	0.54004	0.29459	0.615225	1
ENSG00000135900	2	224822121	224832431	19	3	537981	0.5399	0.29463	0.615239	1
ENSG00000101311	20	6055492	6104191	243	28	528420	0.5397	0.2947	0.61528	1
ENSG00000159763	7	142829174	142836834	18	4	513553	0.53957	0.29475	0.61528	1
ENSG00000105618	19	54618790	54635150	55	13	459222	0.53955	0.29475	0.61528	1
ENSG00000090470	15	65409717	65426174	13	5	489797	0.53908	0.29492	0.615565	1
ENSG00000135094	12	113830250	113841692	27	8	505630	0.53884	0.295	0.615662	1
ENSG00000140859	16	57792129	57896957	377	44	513619	0.5387	0.29505	0.615697	1
ENSG00000183439	4	165875598	165898818	52	9	502958	0.53859	0.29509	0.615711	1
ENSG00000115414	2	216225177	216300890	226	23	524563	0.53842	0.29514	0.615745	1
ENSG00000162062	16	2510115	2514964	8	5	417668	0.53813	0.29524	0.615753	1
ENSG00000179820	19	54369611	54379689	19	4	465871	0.53794	0.29531	0.615753	1
ENSG00000116984	1	236958581	237067281	283	14	518342	0.53788	0.29533	0.615753	1
ENSG00000204583	12	133179672	133187229	40	7	543546	0.53767	0.2954	0.615753	1
ENSG00000106524	7	16639401	16685442	192	26	504207	0.53761	0.29542	0.615753	1
ENSG00000214336	2	88747726	88752053	3	1	548068	0.53734	0.29552	0.615753	1
ENSG00000177464	19	46093022	46105466	28	7	484014	0.53734	0.29552	0.615753	1
ENSG00000162627	1	99127236	99226056	337	21	511858	0.53731	0.29553	0.615753	1
ENSG00000164500	7	50135682	50198852	225	15	485093	0.53725	0.29555	0.615753	1
ENSG00000228594	1	1533388	1535476	2	1	463151	0.5372	0.29556	0.615753	1
ENSG00000141668	18	70203915	70211723	27	6	451730	0.53718	0.29557	0.615753	1
ENSG00000148377	10	1064847	1071799	33	9	528321	0.53707	0.29561	0.615753	1
ENSG00000114956	2	74153953	74186088	88	10	528574	0.53684	0.29569	0.615753	1
ENSG00000179912	12	57647547	57824782	212	16	508736	0.53676	0.29572	0.615753	1
ENSG00000248099	19	17927322	17932383	16	4	387118	0.53673	0.29573	0.615753	1
ENSG00000003756	3	50126341	50156397	30	7	472401	0.5367	0.29574	0.615753	1
ENSG00000198728	10	103866315	103880210	23	11	512172	0.53656	0.29579	0.615753	1
ENSG00000066279	1	197053257	197115824	100	9	535040	0.53648	0.29581	0.615753	1
ENSG00000100422	22	47080307	47134152	209	37	506010	0.53648	0.29581	0.615753	1
ENSG00000166900	11	59522479	59573355	145	8	534841	0.53634	0.29586	0.615753	1
ENSG00000129925	16	420776	431950	61	8	531309	0.53631	0.29587	0.615753	1
ENSG00000126550	4	70916159	70924559	31	8	498954	0.53629	0.29588	0.615753	1
ENSG00000052795	4	159690182	159829202	192	19	508198	0.53596	0.29599	0.615912	1
ENSG00000170310	17	9153788	9479275	964	115	490967	0.53569	0.29608	0.61603	1
ENSG00000115592	2	219687083	219696526	11	5	408927	0.53551	0.29615	0.616036	1
ENSG00000065518	3	120315128	120321258	25	7	544294	0.53552	0.29615	0.616036	1
ENSG00000167757	19	51525487	51531290	17	9	443977	0.53528	0.29623	0.616133	1
ENSG00000143774	1	228327668	228336656	14	6	494705	0.53481	0.29639	0.616278	1
ENSG00000169495	8	38831668	38846181	34	5	490343	0.53479	0.2964	0.616278	1
ENSG00000105202	19	40325093	40337054	26	7	512584	0.53478	0.2964	0.616278	1
ENSG00000160551	17	27717943	27878921	296	17	507056	0.53465	0.29645	0.616312	1
ENSG00000175203	12	57923833	57941114	26	4	512004	0.53415	0.29662	0.616448	1
ENSG00000197712	4	38869354	38947365	277	20	534543	0.53412	0.29663	0.616448	1
ENSG00000106113	7	30691559	30739719	131	27	485824	0.53409	0.29664	0.616448	1
ENSG00000213920	14	24683143	24685276	3	2	490317	0.53387	0.29671	0.616448	1
ENSG00000168505	2	237074307	237076652	2	1	534238	0.53387	0.29672	0.616448	1
ENSG00000188655	14	21024252	21029125	16	6	520401	0.53385	0.29672	0.616448	1
ENSG00000002746	7	43152198	43603213	1390	109	527664	0.53376	0.29675	0.616448	1
ENSG00000154258	17	66970773	67058442	148	21	487760	0.53344	0.29687	0.616628	1
ENSG00000250510	12	6930963	6936583	19	9	432509	0.53315	0.29696	0.616709	1
ENSG00000107957	10	105353784	105615195	674	69	520781	0.53303	0.29701	0.616709	1
ENSG00000144810	3	99357440	99518061	363	30	530604	0.53288	0.29706	0.616709	1
ENSG00000160188	21	43892596	43916417	64	16	531381	0.53287	0.29706	0.616709	1
ENSG00000103351	16	3550945	3589048	83	16	511462	0.53274	0.29711	0.616709	1
ENSG00000185982	20	168527	170264	7	3	527404	0.53274	0.29711	0.616709	1
ENSG00000176358	17	47915671	47925379	10	5	469089	0.53229	0.29726	0.616789	1
ENSG00000151572	12	101133841	101522419	1251	89	513173	0.5322	0.29729	0.616789	1
ENSG00000167107	17	48503519	48552200	117	15	530570	0.5322	0.29729	0.616789	1
ENSG00000123178	13	50486842	50510626	41	7	527914	0.53216	0.29731	0.616789	1
ENSG00000115556	2	219472488	219501909	47	6	487577	0.53212	0.29732	0.616789	1
ENSG00000169509	1	152486978	152488481	5	2	538171	0.53205	0.29735	0.616789	1
ENSG00000073060	12	125262174	125348519	280	45	490857	0.53182	0.29742	0.616816	1
ENSG00000122008	5	74807657	74895646	131	16	530784	0.5318	0.29743	0.616816	1
ENSG00000115464	2	61414590	61697868	616	27	519857	0.53142	0.29756	0.616967	1
ENSG00000162614	1	78354200	78412009	96	16	518604	0.5314	0.29757	0.616967	1
ENSG00000140157	15	23004684	23034427	142	15	389612	0.53118	0.29765	0.617064	1
ENSG00000114638	3	118892425	118924000	106	22	530998	0.53098	0.29772	0.617138	1
ENSG00000129493	14	31760994	31889788	195	18	495224	0.53085	0.29776	0.617138	1
ENSG00000121570	3	109044988	109056419	36	6	525345	0.53078	0.29779	0.617138	1
ENSG00000106078	7	51083909	51384515	621	38	515699	0.53069	0.29782	0.617138	1
ENSG00000177156	11	747417	765024	26	8	474121	0.53042	0.29791	0.617171	1
ENSG00000137968	1	75667816	76081698	992	43	531317	0.53038	0.29792	0.617171	1
ENSG00000085840	1	52838501	52870143	35	10	499268	0.53032	0.29794	0.617171	1
ENSG00000183888	1	16330731	16333184	13	4	520545	0.53026	0.29797	0.617171	1
ENSG00000111262	12	5019073	5027422	19	6	530538	0.53013	0.29801	0.617184	1
ENSG00000168010	11	72525451	72553793	36	17	457993	0.52975	0.29814	0.617377	1
ENSG00000123815	19	41197434	41222790	70	14	492437	0.52966	0.29817	0.617377	1
ENSG00000042980	8	24151553	24212726	218	12	526521	0.5293	0.2983	0.617381	1
ENSG00000133105	13	32313679	32377009	191	18	521022	0.52926	0.29831	0.617381	1
ENSG00000120265	6	150070831	150132557	148	5	528295	0.52915	0.29835	0.617381	1
ENSG00000160818	1	156564100	156571288	41	4	502947	0.52906	0.29838	0.617381	1
ENSG00000105974	7	116164839	116201239	100	14	532055	0.52892	0.29843	0.617381	1
ENSG00000165862	10	118380465	118404654	96	12	537842	0.52875	0.29849	0.617381	1
ENSG00000143771	1	224544513	224567154	40	5	531462	0.52857	0.29855	0.617381	1
ENSG00000134917	11	130274660	130298539	80	21	500161	0.52841	0.29861	0.617381	1
ENSG00000139211	12	47469490	47473734	10	4	545979	0.52841	0.29861	0.617381	1
ENSG00000127533	19	16999826	17002830	8	3	417373	0.52841	0.29861	0.617381	1
ENSG00000172901	5	115298151	115363303	325	32	528103	0.52833	0.29863	0.617381	1
ENSG00000141968	19	6772679	6857377	313	52	472695	0.52833	0.29863	0.617381	1
ENSG00000172878	2	172864804	172947158	212	29	489946	0.52833	0.29864	0.617381	1
ENSG00000175077	3	186915274	186919253	8	4	512789	0.52811	0.29871	0.617381	1
ENSG00000168646	17	63524681	63557740	77	17	488528	0.52803	0.29874	0.617381	1
ENSG00000064687	19	1040102	1065571	101	17	529014	0.52802	0.29874	0.617381	1
ENSG00000183665	8	125463048	125465267	7	3	541713	0.52801	0.29875	0.617381	1
ENSG00000169189	16	27236315	27280113	107	12	467395	0.5279	0.29878	0.617381	1
ENSG00000172667	3	178735011	178790067	91	13	526396	0.5277	0.29885	0.617381	1
ENSG00000164363	5	1225470	1246304	91	20	509891	0.52759	0.29889	0.617381	1
ENSG00000227124	3	75785868	75834709	109	14	359259	0.52755	0.29891	0.617381	1
ENSG00000132842	5	77298150	77590579	643	23	527103	0.52754	0.29891	0.617381	1
ENSG00000185842	1	225117356	225586996	1398	33	523010	0.52741	0.29896	0.617414	1
ENSG00000073536	17	33458368	33469322	10	5	542714	0.52703	0.29909	0.617614	1
ENSG00000168671	5	36035119	36067023	98	14	534611	0.52669	0.2992	0.617723	1
ENSG00000187855	12	108168162	108170421	5	3	472169	0.52666	0.29921	0.617723	1
ENSG00000075391	1	178062864	178448649	594	23	517920	0.52645	0.29929	0.617727	1
ENSG00000178773	16	89642176	89663654	79	19	504725	0.52636	0.29932	0.617727	1
ENSG00000164077	3	49946302	49967445	28	8	468959	0.52627	0.29935	0.617727	1
ENSG00000197779	X	47696270	47781655	50	11	131654	0.52621	0.29937	0.617727	1
ENSG00000171798	10	134973971	135039916	260	21	506328	0.52618	0.29938	0.617727	1
ENSG00000182747	6	137243402	137246777	3	2	495262	0.52587	0.29949	0.617885	1
ENSG00000089737	14	94517268	94547558	88	7	519116	0.52536	0.29967	0.618184	1
ENSG00000087206	5	176332006	176433795	321	14	516068	0.525	0.29979	0.618184	1
ENSG00000135951	2	99613724	99771187	401	20	519860	0.52492	0.29982	0.618184	1
ENSG00000144580	2	219433303	219461158	51	5	516173	0.52487	0.29984	0.618184	1
ENSG00000255526	14	24683143	24701576	26	9	494608	0.52485	0.29984	0.618184	1
ENSG00000152240	18	43684298	43708299	66	9	537488	0.52485	0.29984	0.618184	1
ENSG00000184047	12	122692209	122712081	26	6	498652	0.52478	0.29987	0.618184	1
ENSG00000125879	20	16728998	16732809	18	8	456274	0.52466	0.29991	0.61819	1
ENSG00000099399	X	30233675	30238206	14	3	131654	0.52456	0.29994	0.61819	1
ENSG00000106804	9	123714613	123812554	215	21	529278	0.52434	0.30002	0.618285	1
ENSG00000153551	3	32433163	32496333	233	31	527679	0.52402	0.30013	0.618443	1
ENSG00000187689	4	71384298	71398460	81	9	516711	0.52365	0.30026	0.618555	1
ENSG00000164022	4	107236767	107270382	73	10	515468	0.52355	0.3003	0.618555	1
ENSG00000113583	5	133291198	133304406	17	6	500382	0.52355	0.3003	0.618555	1
ENSG00000177030	11	644225	695740	187	17	530940	0.52348	0.30032	0.618555	1
ENSG00000157911	1	2336241	2344010	23	8	503785	0.52328	0.30039	0.618555	1
ENSG00000183145	21	38378456	38391959	38	7	527842	0.52329	0.30039	0.618555	1
ENSG00000197428	11	4660945	4662068	5	2	544378	0.52319	0.30042	0.618555	1
ENSG00000165626	10	13480484	13570587	283	19	531666	0.52254	0.30065	0.618956	1
ENSG00000142025	19	42348806	42356398	9	4	435494	0.52224	0.30075	0.618956	1
ENSG00000156711	6	36098261	36112301	21	7	512638	0.52207	0.30081	0.618956	1
ENSG00000137642	11	121322912	121504471	379	52	518962	0.52207	0.30081	0.618956	1
ENSG00000161714	17	43189008	43209891	64	18	473686	0.52201	0.30083	0.618956	1
ENSG00000006744	17	12894929	12921381	146	7	538051	0.52198	0.30084	0.618956	1
ENSG00000197223	2	68269332	68290159	34	8	517367	0.52197	0.30085	0.618956	1
ENSG00000150687	11	86511288	86522275	25	4	542948	0.52136	0.30106	0.619247	1
ENSG00000108984	17	67410838	67538470	292	40	494382	0.5213	0.30108	0.619247	1
ENSG00000117425	1	45285516	45309226	58	10	482051	0.52115	0.30113	0.619247	1
ENSG00000237787	3	153202284	153220486	70	9	510347	0.5211	0.30115	0.619247	1
ENSG00000185621	3	197687071	197770591	221	19	500049	0.52108	0.30116	0.619247	1
ENSG00000121903	1	33938232	33962105	52	7	516820	0.52096	0.3012	0.61926	1
ENSG00000088280	1	23755056	23810750	111	15	523301	0.52064	0.30131	0.619417	1
ENSG00000150893	13	39261173	39461268	541	47	492854	0.52019	0.30147	0.619628	1
ENSG00000111832	6	116892583	116914438	50	9	533882	0.52015	0.30148	0.619628	1
ENSG00000171954	19	15619336	15663128	132	30	507827	0.52003	0.30152	0.619629	1
ENSG00000011143	17	56282797	56296966	17	5	520043	0.51981	0.3016	0.619629	1
ENSG00000126883	9	134000948	134110057	214	17	518299	0.51969	0.30164	0.619629	1
ENSG00000179477	17	7975954	7991021	45	13	485876	0.5197	0.30164	0.619629	1
ENSG00000171885	18	24432007	24445735	36	9	537854	0.51967	0.30165	0.619629	1
ENSG00000122188	1	203734284	203745500	37	5	502796	0.5195	0.30171	0.619629	1
ENSG00000066926	18	55212073	55253969	139	25	511129	0.51926	0.30179	0.619629	1
ENSG00000134193	1	120336641	120354203	58	10	470658	0.519	0.30188	0.619629	1
ENSG00000149289	11	109963673	110042566	276	15	510855	0.51884	0.30194	0.619629	1
ENSG00000124120	20	43104526	43123244	27	6	518099	0.51884	0.30194	0.619629	1
ENSG00000166595	16	66965958	66968326	4	2	453735	0.51881	0.30195	0.619629	1
ENSG00000204673	19	50372290	50381613	16	3	499700	0.51881	0.30195	0.619629	1
ENSG00000084112	12	109176466	109251359	172	26	401407	0.51871	0.30198	0.619629	1
ENSG00000182872	X	47004617	47046214	13	7	131654	0.51868	0.30199	0.619629	1
ENSG00000100142	22	38349674	38368463	23	4	533078	0.51862	0.30201	0.619629	1
ENSG00000182557	17	4337219	4391499	305	33	505813	0.51835	0.30211	0.619629	1
ENSG00000184828	18	45553043	45935793	1413	158	519531	0.51833	0.30211	0.619629	1
ENSG00000127399	7	150020296	150035245	35	2	547549	0.51816	0.30217	0.619629	1
ENSG00000112773	6	82366829	82462607	275	34	532571	0.51811	0.30219	0.619629	1
ENSG00000136925	9	100362362	100395962	30	10	536803	0.51801	0.30223	0.619629	1
ENSG00000204315	6	32096484	32098067	6	3	525458	0.51778	0.30231	0.619629	1
ENSG00000136213	7	2443195	2474242	61	11	521072	0.51777	0.30231	0.619629	1
ENSG00000144048	2	73989325	74007284	12	3	534321	0.51773	0.30232	0.619629	1
ENSG00000143368	1	149895209	149901449	14	2	508236	0.51751	0.3024	0.619629	1
ENSG00000135457	12	51487539	51566926	222	22	514564	0.51744	0.30242	0.619629	1
ENSG00000109832	11	125774261	125793005	51	8	539453	0.51739	0.30244	0.619629	1
ENSG00000112599	6	42151022	42162694	56	5	524030	0.51728	0.30248	0.619629	1
ENSG00000180357	15	64791619	64978267	353	21	483347	0.51717	0.30252	0.619629	1
ENSG00000143954	2	79252812	79255630	17	5	506870	0.51699	0.30258	0.619629	1
ENSG00000179813	13	43355686	43365685	33	7	532315	0.51695	0.30259	0.619629	1
ENSG00000143933	2	47387221	47404229	41	11	509917	0.51679	0.30265	0.619629	1
ENSG00000163935	3	52933221	53080089	294	17	520571	0.51676	0.30266	0.619629	1
ENSG00000136689	2	113868693	113891593	103	8	540180	0.51675	0.30267	0.619629	1
ENSG00000172057	17	38077294	38083884	11	5	541787	0.51666	0.3027	0.619629	1
ENSG00000167196	15	76196200	76227609	57	8	467445	0.51658	0.30272	0.619629	1
ENSG00000187446	15	41523341	41574085	115	12	524053	0.51656	0.30273	0.619629	1
ENSG00000189091	16	70557691	70611571	78	8	439884	0.51657	0.30273	0.619629	1
ENSG00000145293	4	83351726	83382245	80	21	487086	0.51647	0.30276	0.619629	1
ENSG00000125870	20	16710609	16722417	41	10	539700	0.51637	0.3028	0.619642	1
ENSG00000156345	9	90581356	90589695	18	5	510867	0.51604	0.30291	0.619707	1
ENSG00000233412	3	97887544	97888485	8	3	523945	0.51596	0.30294	0.619707	1
ENSG00000136936	9	100437191	100459691	22	7	548836	0.51596	0.30294	0.619707	1
ENSG00000166557	15	79603404	79675802	304	23	506310	0.51581	0.30299	0.619707	1
ENSG00000181631	3	151044096	151047337	13	5	474834	0.51578	0.303	0.619707	1
ENSG00000103888	15	81071712	81244112	396	76	499474	0.51568	0.30304	0.61972	1
ENSG00000237190	5	133737756	133747598	7	3	541388	0.51547	0.30311	0.619746	1
ENSG00000106460	7	12250848	12276890	162	8	545539	0.51544	0.30312	0.619746	1
ENSG00000173327	11	65365226	65381720	29	7	536640	0.5153	0.30317	0.619772	1
ENSG00000198944	5	132149033	132152489	5	2	550448	0.51522	0.3032	0.619772	1
ENSG00000093000	22	45559726	45583892	85	8	531555	0.51502	0.30327	0.619797	1
ENSG00000121297	19	31765851	31840190	182	36	514579	0.51498	0.30328	0.619797	1
ENSG00000133243	19	1985437	2015702	126	21	474152	0.51446	0.30346	0.61999	1
ENSG00000236287	11	10874251	10879620	13	6	497902	0.5142	0.30356	0.61999	1
ENSG00000102349	X	56258814	56314322	16	2	131654	0.51415	0.30357	0.61999	1
ENSG00000116161	1	174968571	174981163	19	6	540139	0.51408	0.3036	0.61999	1
ENSG00000113716	5	149380169	149432706	138	13	486504	0.51406	0.3036	0.61999	1
ENSG00000196187	1	226033233	226070420	109	14	512059	0.51406	0.30361	0.61999	1
ENSG00000092010	14	24605295	24608176	5	2	524627	0.51405	0.30361	0.61999	1
ENSG00000176894	12	133264192	133281577	33	8	487808	0.51383	0.30368	0.620064	1
ENSG00000145832	5	135170365	135224326	203	28	499666	0.51371	0.30373	0.620097	1
ENSG00000110665	11	2317507	2323143	41	7	530031	0.51309	0.30394	0.620384	1
ENSG00000135116	12	117298225	117319232	37	7	395460	0.51296	0.30399	0.620384	1
ENSG00000011523	2	65283495	65314142	97	17	492905	0.51289	0.30401	0.620384	1
ENSG00000152591	4	88529681	88538025	18	5	494276	0.51283	0.30404	0.620384	1
ENSG00000135406	12	49688796	49692481	10	3	490597	0.51269	0.30408	0.620384	1
ENSG00000156968	16	15489611	15503543	41	11	527407	0.51265	0.3041	0.620384	1
ENSG00000141428	18	33552588	33559250	13	3	533939	0.51258	0.30412	0.620384	1
ENSG00000182010	10	63942794	64028570	226	17	529819	0.51252	0.30414	0.620384	1
ENSG00000105197	19	39971052	39981528	23	6	531981	0.51222	0.30425	0.620499	1
ENSG00000169297	X	30322539	30327495	6	2	131654	0.51215	0.30427	0.620499	1
ENSG00000171396	17	39315905	39316983	1	1	401152	0.51207	0.3043	0.620499	1
ENSG00000183318	17	8650849	8661977	29	9	523593	0.51187	0.30437	0.620499	1
ENSG00000196504	2	153508107	153574628	147	17	530233	0.51173	0.30442	0.620499	1
ENSG00000148225	9	116075502	116102620	62	11	535081	0.51174	0.30442	0.620499	1
ENSG00000133639	12	92534054	92539673	15	6	530831	0.51158	0.30447	0.620499	1
ENSG00000175857	5	57787262	57792185	10	4	457725	0.5115	0.3045	0.620499	1
ENSG00000167363	17	80693452	80709073	54	8	520516	0.51151	0.3045	0.620499	1
ENSG00000185633	12	57628686	57634545	1	1	519421	0.51122	0.3046	0.620532	1
ENSG00000147601	8	73921097	73959987	82	11	468380	0.5112	0.30461	0.620532	1
ENSG00000163900	3	185207389	185216845	6	2	534468	0.51084	0.30473	0.620532	1
ENSG00000134874	13	96230456	96296960	89	20	517796	0.51082	0.30474	0.620532	1
ENSG00000129204	17	5031687	5078327	94	11	544016	0.5108	0.30474	0.620532	1
ENSG00000164002	1	40974391	40982228	26	7	546979	0.5107	0.30478	0.620532	1
ENSG00000148719	10	74092588	74114907	60	4	512366	0.51071	0.30478	0.620532	1
ENSG00000049239	1	9294822	9331396	103	19	511677	0.51063	0.30481	0.620532	1
ENSG00000141744	17	37824234	37826728	4	2	438976	0.51059	0.30482	0.620532	1
ENSG00000162441	1	9982168	10003460	46	10	468658	0.51042	0.30488	0.620586	1
ENSG00000164038	4	103946647	103998480	59	19	496693	0.51018	0.30496	0.62068	1
ENSG00000104518	8	144635383	144645232	36	9	540896	0.50973	0.30512	0.620899	1
ENSG00000131043	20	34824339	34844863	17	7	466791	0.50954	0.30519	0.620899	1
ENSG00000204979	11	60282886	60310194	75	9	518346	0.50947	0.30521	0.620899	1
ENSG00000186834	17	43224684	43229468	6	3	490861	0.50945	0.30522	0.620899	1
ENSG00000010361	19	50310123	50316567	16	6	466128	0.50939	0.30524	0.620899	1
ENSG00000184619	17	8271973	8280027	13	4	545660	0.50931	0.30527	0.620899	1
ENSG00000175946	8	124657743	124666041	50	9	502799	0.50908	0.30535	0.620945	1
ENSG00000125827	20	7961713	8000393	97	11	525933	0.50905	0.30536	0.620945	1
ENSG00000244752	22	25615612	25627836	51	17	448746	0.50894	0.3054	0.620945	1
ENSG00000174460	X	117957787	117960931	3	2	131654	0.50869	0.30548	0.620945	1
ENSG00000164167	4	147096835	147111213	45	4	535908	0.50869	0.30549	0.620945	1
ENSG00000104522	8	144694788	144700358	21	5	501467	0.50851	0.30555	0.620945	1
ENSG00000185651	22	21903736	21978323	123	9	460664	0.50848	0.30556	0.620945	1
ENSG00000124786	6	8413301	8435794	69	6	536850	0.50846	0.30557	0.620945	1
ENSG00000172671	10	46111039	46168251	168	9	507845	0.50833	0.30561	0.620945	1
ENSG00000135926	2	219138917	219157280	51	4	530862	0.50828	0.30563	0.620945	1
ENSG00000139405	12	113623342	113630169	13	3	536644	0.508	0.30573	0.621079	1
ENSG00000134597	X	129535943	129547317	11	2	131654	0.5077	0.30583	0.621214	1
ENSG00000110801	12	122326637	122355771	68	11	527743	0.50736	0.30595	0.621389	1
ENSG00000131373	3	15602239	15643359	71	18	512470	0.50717	0.30602	0.621463	1
ENSG00000164483	6	130465447	130686570	1049	28	528344	0.50672	0.30617	0.621699	1
ENSG00000196376	6	118228689	118638839	1081	66	523697	0.50659	0.30622	0.621732	1
ENSG00000131378	3	16357352	16555222	628	66	522968	0.50623	0.30635	0.621927	1
ENSG00000099330	19	17337040	17340028	26	5	550054	0.50583	0.30649	0.622112	1
ENSG00000115145	2	152973315	153032506	139	14	520626	0.5056	0.30657	0.622112	1
ENSG00000204568	6	30585275	30594174	21	4	498594	0.5055	0.3066	0.622112	1
ENSG00000168066	11	64532076	64546515	14	4	497126	0.50551	0.3066	0.622112	1
ENSG00000069011	5	134363424	134369964	21	3	522846	0.50548	0.30661	0.622112	1
ENSG00000144659	3	39424815	39438819	44	9	520236	0.50522	0.3067	0.622198	1
ENSG00000182175	15	93586636	93632443	212	38	489442	0.50517	0.30672	0.622198	1
ENSG00000162396	1	55222571	55230226	27	6	546995	0.50482	0.30684	0.622372	1
ENSG00000071246	14	77228235	77249363	64	18	508551	0.5047	0.30689	0.622405	1
ENSG00000156804	8	124510127	124553493	129	28	533294	0.50453	0.30694	0.622438	1
ENSG00000101161	20	62612417	62664453	100	12	499091	0.50408	0.3071	0.622678	1
ENSG00000167981	16	3486110	3493490	36	5	519978	0.50398	0.30714	0.622678	1
ENSG00000110931	12	121675495	121736111	172	30	529497	0.50391	0.30716	0.622678	1
ENSG00000165490	11	82611017	82645701	85	14	512669	0.50379	0.3072	0.622683	1
ENSG00000116039	2	71162998	71192561	110	24	501965	0.50373	0.30723	0.622683	1
ENSG00000146477	6	160769405	160873613	226	19	534689	0.50327	0.30739	0.622735	1
ENSG00000139291	12	72079878	72097840	36	7	476964	0.50322	0.3074	0.622735	1
ENSG00000143614	1	153777201	153895451	202	18	523262	0.50307	0.30746	0.622735	1
ENSG00000110107	11	60658019	60674061	30	6	488867	0.50307	0.30746	0.622735	1
ENSG00000095981	6	39282474	39290330	37	5	548646	0.50299	0.30749	0.622735	1
ENSG00000129559	14	24686057	24701576	23	8	495168	0.50297	0.30749	0.622735	1
ENSG00000006607	2	242295664	242434256	347	26	520402	0.50283	0.30754	0.622735	1
ENSG00000182220	X	40440141	40465889	32	6	131654	0.50285	0.30754	0.622735	1
ENSG00000138722	4	90816003	90875780	130	15	531156	0.50277	0.30756	0.622735	1
ENSG00000168427	2	239047310	239061547	56	14	481943	0.50261	0.30762	0.622788	1
ENSG00000152443	19	58258164	58269527	17	5	537382	0.50245	0.30768	0.622812	1
ENSG00000141338	17	66863428	66951550	208	23	471576	0.50239	0.3077	0.622812	1
ENSG00000161180	22	21987086	21991616	11	4	530537	0.50195	0.30785	0.623019	1
ENSG00000254872	11	1049884	1055749	11	4	504501	0.50188	0.30787	0.623019	1
ENSG00000159625	16	57728713	57765367	73	14	520035	0.50175	0.30792	0.623052	1
ENSG00000185875	10	25305508	25315593	26	4	508174	0.50133	0.30807	0.623287	1
ENSG00000173473	3	47627378	47823405	231	16	489104	0.5012	0.30811	0.623299	1
ENSG00000173572	19	56403058	56443702	175	22	518924	0.50102	0.30818	0.623373	1
ENSG00000136813	9	114122973	114247025	312	22	519580	0.50074	0.30828	0.623414	1
ENSG00000167674	19	4472255	4502223	109	13	511621	0.50072	0.30828	0.623414	1
ENSG00000132464	4	71494461	71512536	35	4	516206	0.50061	0.30832	0.623414	1
ENSG00000143537	1	155023748	155035252	20	7	490905	0.50052	0.30835	0.623414	1
ENSG00000184428	8	144391494	144442147	173	18	527314	0.50046	0.30837	0.623414	1
ENSG00000154814	3	16306667	16379000	233	18	535603	0.50034	0.30842	0.623447	1
ENSG00000182134	1	151742741	151763052	59	5	513957	0.50015	0.30849	0.623475	1
ENSG00000153283	3	111260926	111384843	227	36	529539	0.50008	0.30851	0.623475	1
ENSG00000213822	19	51981897	51993859	65	7	541727	0.49986	0.30859	0.623475	1
ENSG00000215547	20	29845467	29847435	5	2	497558	0.49986	0.30859	0.623475	1
ENSG00000146469	6	153071932	153080900	11	4	541457	0.49976	0.30862	0.623475	1
ENSG00000110925	12	51454988	51477454	56	12	504893	0.49968	0.30865	0.623475	1
ENSG00000114982	2	97258892	97304116	42	13	442728	0.49955	0.30869	0.623475	1
ENSG00000011454	9	125703288	125867147	255	19	490728	0.49941	0.30875	0.623475	1
ENSG00000198909	17	61699404	61773670	93	8	517991	0.49926	0.3088	0.623475	1
ENSG00000204366	6	31867394	31869769	7	4	497099	0.49918	0.30883	0.623475	1
ENSG00000150556	2	149894981	150071776	558	36	527237	0.49901	0.30889	0.623475	1
ENSG00000118873	1	220321610	220445843	247	24	527173	0.49897	0.3089	0.623475	1
ENSG00000172548	5	156887027	156901730	46	8	538699	0.49895	0.30891	0.623475	1
ENSG00000143341	1	185703683	186160085	635	36	508225	0.49889	0.30893	0.623475	1
ENSG00000166510	18	52568740	52626739	126	16	525411	0.49881	0.30896	0.623475	1
ENSG00000128310	22	38219389	38221502	4	2	460984	0.49871	0.30899	0.623475	1
ENSG00000173890	3	169755735	169803184	99	9	527124	0.49865	0.30901	0.623475	1
ENSG00000063245	19	56186561	56207141	74	13	512446	0.49853	0.30906	0.6235	1
ENSG00000205339	11	9406169	9469674	110	12	529941	0.49842	0.30909	0.6235	1
ENSG00000169860	3	152552736	152555845	6	2	545361	0.49826	0.30915	0.623552	1
ENSG00000169894	7	100547086	100611617	33	12	323363	0.49807	0.30922	0.623561	1
ENSG00000104755	8	39601254	39695808	209	25	513032	0.49801	0.30924	0.623561	1
ENSG00000158856	8	21906660	21940036	129	16	491776	0.4979	0.30928	0.623561	1
ENSG00000145040	3	48599151	48601201	4	2	486315	0.49788	0.30929	0.623561	1
ENSG00000171136	19	14139017	14141783	9	3	536541	0.49741	0.30945	0.62372	1
ENSG00000136868	9	115983808	116026772	117	18	526395	0.49735	0.30947	0.62372	1
ENSG00000076716	X	132433815	132549205	104	9	131654	0.49717	0.30954	0.62372	1
ENSG00000174130	4	38825325	38858438	108	11	538721	0.4971	0.30956	0.62372	1
ENSG00000114654	3	128720131	128759585	52	11	531580	0.49706	0.30957	0.62372	1
ENSG00000103064	16	68298419	68335726	59	10	518764	0.497	0.3096	0.62372	1
ENSG00000134602	X	131157245	131209971	69	14	131654	0.4969	0.30963	0.62372	1
ENSG00000165682	12	10145660	10153381	42	7	538302	0.49686	0.30964	0.62372	1
ENSG00000101638	18	44259081	44337039	298	50	515788	0.49673	0.30969	0.623742	1
ENSG00000029559	4	88720702	88733601	40	10	541232	0.49658	0.30974	0.623742	1
ENSG00000057149	18	61322431	61329259	14	6	490802	0.49643	0.30979	0.623742	1
ENSG00000157214	7	89841000	89866992	77	12	505239	0.49641	0.3098	0.623742	1
ENSG00000070761	16	58147496	58163296	40	5	531468	0.49637	0.30982	0.623742	1
ENSG00000165379	14	42076764	42373752	1002	41	512094	0.49616	0.30989	0.623814	1
ENSG00000094880	5	137523337	137549032	33	8	533663	0.49591	0.30998	0.623927	1
ENSG00000169372	12	94071121	94289530	545	52	533545	0.49555	0.31011	0.624121	1
ENSG00000134452	10	5931535	5979558	173	20	486353	0.49531	0.31019	0.624213	1
ENSG00000119900	6	71998477	72013267	53	12	537414	0.49507	0.31028	0.624302	1
ENSG00000188425	19	46416472	46418036	3	1	506553	0.49494	0.31032	0.624302	1
ENSG00000116957	1	235530728	235612280	225	24	488213	0.49489	0.31034	0.624302	1
ENSG00000142541	19	49990811	49995565	14	4	497654	0.49481	0.31037	0.624302	1
ENSG00000034053	15	29211570	29410518	613	32	484377	0.49444	0.3105	0.624496	1
ENSG00000213999	19	19256376	19281098	95	10	475016	0.49381	0.31072	0.62487	1
ENSG00000185479	12	52840435	52845910	11	4	478514	0.49358	0.3108	0.624954	1
ENSG00000197746	10	73576055	73611082	125	20	531603	0.49351	0.31083	0.624954	1
ENSG00000158201	18	19230858	19284766	81	10	524669	0.49326	0.31091	0.625047	1
ENSG00000122679	7	45197367	45223849	176	10	536900	0.49308	0.31098	0.625119	1
ENSG00000187266	19	11487881	11495018	6	2	465039	0.49293	0.31103	0.625152	1
ENSG00000206043	18	71983110	72026422	114	11	501687	0.4928	0.31108	0.625156	1
ENSG00000155229	10	99218081	99258521	73	13	512139	0.49274	0.3111	0.625156	1
ENSG00000143107	1	109255556	109285371	68	17	519878	0.49235	0.31124	0.625369	1
ENSG00000054690	14	67999916	68056255	171	32	521967	0.4918	0.31143	0.625634	1
ENSG00000113194	5	175875356	175937075	117	15	483583	0.49177	0.31144	0.625634	1
ENSG00000139719	12	122714111	122751068	67	10	525105	0.49158	0.31151	0.625706	1
ENSG00000138100	2	27505297	27530307	37	8	472747	0.49125	0.31162	0.625843	1
ENSG00000164338	5	72861568	72878984	41	6	512489	0.49118	0.31165	0.625843	1
ENSG00000068120	17	40713485	40718299	6	2	545399	0.49109	0.31168	0.625843	1
ENSG00000124172	20	57603733	57607422	4	2	542777	0.49089	0.31175	0.625855	1
ENSG00000196405	14	100485719	100610573	348	30	529642	0.49074	0.3118	0.625855	1
ENSG00000122042	13	30338545	30424820	229	18	475226	0.49069	0.31182	0.625855	1
ENSG00000241697	9	103235520	103339918	227	19	524092	0.49066	0.31183	0.625855	1
ENSG00000015475	22	18216906	18257431	155	33	481444	0.49059	0.31186	0.625855	1
ENSG00000243646	21	34638665	34669539	94	10	514397	0.49051	0.31189	0.625855	1
ENSG00000270672	7	142374131	142375525	7	2	545459	0.4904	0.31193	0.625867	1
ENSG00000100949	14	24734744	24740833	19	4	548653	0.49002	0.31206	0.626059	1
ENSG00000130032	X	150863730	150870063	21	7	131654	0.48992	0.3121	0.626067	1
ENSG00000089723	14	94489511	94515276	90	10	535902	0.48974	0.31216	0.626067	1
ENSG00000104213	8	17433942	17500642	489	48	518727	0.48954	0.31223	0.626067	1
ENSG00000100023	22	22020273	22052202	132	17	487993	0.48951	0.31224	0.626067	1
ENSG00000186530	8	6666038	6693166	87	25	495742	0.48943	0.31227	0.626067	1
ENSG00000036530	14	100150755	100193638	113	15	535454	0.48927	0.31232	0.626067	1
ENSG00000162290	3	53317443	53381654	109	16	531703	0.48919	0.31235	0.626067	1
ENSG00000111605	12	69633317	69668138	57	10	525866	0.4892	0.31235	0.626067	1
ENSG00000156959	3	9540045	9595486	196	19	512666	0.48915	0.31237	0.626067	1
ENSG00000267228	18	44681390	44702745	62	8	520345	0.48896	0.31243	0.626119	1
ENSG00000084070	1	40839378	40888998	116	21	509705	0.48868	0.31253	0.626251	1
ENSG00000198502	6	32485151	32498006	50	16	70655	0.48858	0.31257	0.626263	1
ENSG00000231256	17	41857803	41862054	13	2	534439	0.4882	0.31271	0.626423	1
ENSG00000272047	6	158589379	158620376	65	9	538768	0.48808	0.31275	0.626423	1
ENSG00000172006	19	2819872	2836733	87	14	427064	0.48799	0.31278	0.626423	1
ENSG00000198908	X	101975642	102008468	23	4	131654	0.48793	0.3128	0.626423	1
ENSG00000198900	20	39657462	39753127	158	28	517602	0.48788	0.31282	0.626423	1
ENSG00000172456	1	59762625	60228402	1030	77	510223	0.48758	0.31292	0.626555	1
ENSG00000186973	1	43610800	43622067	45	9	517186	0.48734	0.31301	0.626599	1
ENSG00000159261	21	37832919	37948867	474	45	475086	0.48735	0.31301	0.626599	1
ENSG00000164366	5	204875	218333	38	6	526588	0.48718	0.31306	0.626603	1
ENSG00000111644	12	6747241	6756594	15	6	463946	0.48715	0.31308	0.626603	1
ENSG00000181481	17	29296224	29326929	36	8	334155	0.487	0.31313	0.626635	1
ENSG00000173727	11	65222309	65234144	23	3	538563	0.48655	0.31329	0.626887	1
ENSG00000169016	2	11584501	11606303	71	7	483035	0.48643	0.31333	0.626898	1
ENSG00000177663	22	17565849	17596584	91	25	454180	0.48602	0.31348	0.62713	1
ENSG00000272962	21	35445503	35515334	115	16	494100	0.48573	0.31358	0.627138	1
ENSG00000243927	21	35445823	35515334	115	16	494100	0.48573	0.31358	0.627138	1
ENSG00000091138	7	107405912	107443678	99	24	496815	0.4857	0.31359	0.627138	1
ENSG00000198128	1	248223984	248224922	6	2	500624	0.48562	0.31362	0.627138	1
ENSG00000100938	14	24701633	24708448	9	4	526030	0.48543	0.31368	0.62714	1
ENSG00000161533	17	73937588	73975515	133	17	526033	0.48525	0.31375	0.62714	1
ENSG00000110328	11	11292421	11643561	1552	156	525247	0.48522	0.31376	0.62714	1
ENSG00000182631	5	33936491	33939023	3	2	471257	0.48521	0.31377	0.62714	1
ENSG00000102970	16	57438679	57449974	46	12	521647	0.48508	0.31381	0.62714	1
ENSG00000152254	2	169757750	169766510	15	4	513353	0.48502	0.31383	0.62714	1
ENSG00000104853	19	45457842	45496604	120	17	493210	0.48486	0.31389	0.62714	1
ENSG00000135636	2	71680347	71913895	834	86	510740	0.48478	0.31392	0.62714	1
ENSG00000172059	2	10170776	10194963	68	16	505470	0.4846	0.31398	0.62714	1
ENSG00000185739	16	4239375	4292081	219	35	501491	0.48455	0.314	0.62714	1
ENSG00000135722	16	67193891	67198077	2	1	518719	0.48448	0.31402	0.62714	1
ENSG00000130477	19	17712137	17799123	355	67	485998	0.48447	0.31403	0.62714	1
ENSG00000066583	5	128430442	128449721	63	12	527530	0.48417	0.31413	0.627187	1
ENSG00000198517	7	1570368	1582679	40	7	462402	0.48408	0.31416	0.627187	1
ENSG00000103148	16	135800	188697	124	18	488104	0.48404	0.31418	0.627187	1
ENSG00000205693	12	27915599	27924209	33	3	547982	0.48402	0.31419	0.627187	1
ENSG00000131398	19	50818765	50832634	44	11	473885	0.48366	0.31431	0.627359	1
ENSG00000198929	1	162039581	162339813	1102	60	524413	0.48338	0.31441	0.62749	1
ENSG00000151923	10	121332977	121356541	34	9	494704	0.48311	0.31451	0.627525	1
ENSG00000133149	X	104463611	104465358	3	2	131654	0.48311	0.31451	0.627525	1
ENSG00000170369	20	23804404	23807312	17	5	510358	0.48304	0.31453	0.627525	1
ENSG00000129116	4	169418215	169849608	1410	111	509834	0.48242	0.31475	0.627896	1
ENSG00000175485	11	6220454	6221416	3	2	495774	0.48217	0.31484	0.628008	1
ENSG00000112333	6	108487215	108510013	32	8	513552	0.48204	0.31489	0.628011	1
ENSG00000118855	3	158519051	158547508	64	13	544541	0.48197	0.31491	0.628011	1
ENSG00000157379	14	24759804	24769039	25	6	526276	0.48154	0.31507	0.628246	1
ENSG00000164616	5	135266006	135277367	32	9	516917	0.48137	0.31513	0.628246	1
ENSG00000179091	8	145149960	145152428	3	2	363206	0.48137	0.31513	0.628246	1
ENSG00000175664	13	31506834	31549639	137	19	530261	0.48123	0.31518	0.628269	1
ENSG00000203813	6	26020718	26021186	2	1	372357	0.48113	0.31521	0.628269	1
ENSG00000143224	1	161135832	161148136	21	7	483752	0.48072	0.31536	0.628371	1
ENSG00000009724	1	11086580	11107296	56	8	462890	0.48062	0.31539	0.628371	1
ENSG00000154721	21	27011594	27089874	202	24	533358	0.48062	0.31539	0.628371	1
ENSG00000235631	7	122341720	122343021	2	1	519208	0.48057	0.31541	0.628371	1
ENSG00000160803	1	156002945	156023613	26	8	509413	0.48035	0.31549	0.628371	1
ENSG00000160948	8	145648984	145653946	10	4	409938	0.48036	0.31549	0.628371	1
ENSG00000114125	3	141457051	141465645	21	4	550273	0.48031	0.3155	0.628371	1
ENSG00000169174	1	55505149	55530526	116	23	468324	0.48006	0.31559	0.628482	1
ENSG00000178645	10	50887684	50916956	115	14	414847	0.47967	0.31573	0.628552	1
ENSG00000141098	16	67708436	67753273	59	10	503415	0.47965	0.31574	0.628552	1
ENSG00000122786	7	134464164	134655480	492	46	530701	0.47955	0.31577	0.628552	1
ENSG00000121904	1	33979609	34631443	1770	160	517873	0.47948	0.3158	0.628552	1
ENSG00000188124	11	6789238	6790188	5	3	517866	0.47946	0.31581	0.628552	1
ENSG00000197045	14	54941202	54955785	18	5	512716	0.47939	0.31583	0.628552	1
ENSG00000007062	4	15969849	16085723	382	59	514328	0.47903	0.31596	0.628694	1
ENSG00000167703	17	1477678	1532130	206	50	457039	0.479	0.31597	0.628694	1
ENSG00000121764	1	32083290	32093214	24	4	465854	0.47863	0.3161	0.628837	1
ENSG00000157350	16	70413338	70472991	70	25	428882	0.47862	0.31611	0.628837	1
ENSG00000188909	11	122848357	122852379	9	3	495513	0.47834	0.3162	0.628878	1
ENSG00000132205	18	2846786	2914090	207	52	483079	0.47825	0.31624	0.628878	1
ENSG00000142655	1	10535003	10690815	402	31	502660	0.47822	0.31625	0.628878	1
ENSG00000170276	11	111783460	111784817	2	1	534076	0.47805	0.31631	0.628878	1
ENSG00000072818	17	7239848	7254797	28	11	475763	0.47799	0.31633	0.628878	1
ENSG00000186889	2	62727356	62733604	29	6	518070	0.47792	0.31635	0.628878	1
ENSG00000005302	X	11776278	11793872	36	8	131654	0.47788	0.31637	0.628878	1
ENSG00000149328	11	134201768	134246222	150	41	472727	0.47762	0.31646	0.628989	1
ENSG00000143578	1	153940315	153946840	11	3	529783	0.47733	0.31656	0.62912	1
ENSG00000183862	X	150903218	150914036	23	7	131654	0.47717	0.31662	0.629163	1
ENSG00000100417	22	41972890	41985871	15	5	470868	0.47708	0.31665	0.629163	1
ENSG00000171817	19	38042273	38105080	115	15	526536	0.47664	0.31681	0.629317	1
ENSG00000107443	10	97803159	97820627	36	12	426837	0.47661	0.31682	0.629317	1
ENSG00000130713	9	133569158	133580452	20	9	498319	0.47657	0.31683	0.629317	1
ENSG00000146281	6	89850047	89875288	65	7	513663	0.47636	0.31691	0.629408	1
ENSG00000034510	2	85132763	85133799	2	1	548485	0.476	0.31704	0.629438	1
ENSG00000099849	11	560309	564025	12	5	510320	0.476	0.31704	0.629438	1
ENSG00000006118	11	60691913	60704631	48	6	542020	0.47577	0.31712	0.629438	1
ENSG00000205642	X	8432871	8434551	1	1	131654	0.47554	0.3172	0.629438	1
ENSG00000136261	7	16685759	16746148	202	28	483541	0.47546	0.31723	0.629438	1
ENSG00000021300	11	73357223	73373864	60	14	520302	0.47536	0.31727	0.629438	1
ENSG00000126453	19	50168399	50177173	11	3	538357	0.47531	0.31728	0.629438	1
ENSG00000156313	X	38128423	38186817	189	20	131654	0.47523	0.31731	0.629438	1
ENSG00000213901	2	220026181	220035549	13	4	471833	0.47516	0.31734	0.629438	1
ENSG00000114757	3	179512746	179754841	678	44	530902	0.47494	0.31741	0.629438	1
ENSG00000198046	19	56950693	56988770	98	14	512723	0.4749	0.31743	0.629438	1
ENSG00000101972	X	123094475	123236506	156	16	131654	0.47475	0.31748	0.629438	1
ENSG00000148848	10	127700960	128077127	1356	107	527867	0.4747	0.3175	0.629438	1
ENSG00000136895	9	129986750	130155828	277	22	516492	0.47468	0.31751	0.629438	1
ENSG00000093134	6	133043926	133055904	49	8	530950	0.47459	0.31754	0.629438	1
ENSG00000187068	3	184795838	184870802	212	22	532877	0.47445	0.31759	0.629438	1
ENSG00000126945	X	100663121	100669128	7	3	131654	0.47437	0.31762	0.629438	1
ENSG00000103226	16	16326389	16388668	7	3	410172	0.47429	0.31765	0.629438	1
ENSG00000167964	16	2198145	2204141	11	6	359304	0.47389	0.31779	0.629438	1
ENSG00000013375	6	83874592	83903655	41	8	522924	0.47378	0.31783	0.629438	1
ENSG00000153767	3	120461558	120502216	84	18	524814	0.47376	0.31784	0.629438	1
ENSG00000084207	11	67351066	67354125	9	2	531805	0.4736	0.31789	0.629438	1
ENSG00000016864	3	52728500	52740099	14	3	534223	0.47345	0.31794	0.629438	1
ENSG00000080345	2	152266397	152333860	148	19	516559	0.47345	0.31795	0.629438	1
ENSG00000214413	10	112658488	112679124	46	12	536373	0.47342	0.31796	0.629438	1
ENSG00000117598	1	99355801	99470449	443	43	528090	0.47332	0.31799	0.629438	1
ENSG00000131788	1	145575257	145586546	5	3	317019	0.47329	0.318	0.629438	1
ENSG00000114248	3	169557029	169587723	75	11	539599	0.47331	0.318	0.629438	1
ENSG00000078674	8	17780364	17887457	473	24	518086	0.4733	0.318	0.629438	1
ENSG00000076662	19	10444452	10450345	28	4	538045	0.47329	0.318	0.629438	1
ENSG00000171135	3	9932271	9936033	12	4	483364	0.47324	0.31802	0.629438	1
ENSG00000213185	10	124608610	124639157	24	10	525841	0.47323	0.31802	0.629438	1
ENSG00000160207	21	44949066	45079380	230	15	383525	0.47306	0.31809	0.629509	1
ENSG00000169692	9	139567595	139581911	38	10	486576	0.47282	0.31817	0.6296	1
ENSG00000117281	1	145695798	145715639	26	4	325666	0.47261	0.31824	0.62967	1
ENSG00000135547	6	126066211	126082415	30	5	490831	0.4724	0.31832	0.629744	1
ENSG00000147873	9	21304613	21305312	2	1	306480	0.4723	0.31835	0.629744	1
ENSG00000105698	19	35759896	35770724	32	5	539474	0.47223	0.31838	0.629744	1
ENSG00000167601	19	41725104	41767672	109	20	494664	0.47209	0.31843	0.629775	1
ENSG00000166126	14	103388993	103397179	17	7	457323	0.4719	0.3185	0.629778	1
ENSG00000259399	20	35202957	35240960	38	16	486787	0.4719	0.3185	0.629778	1
ENSG00000148841	10	106069454	106098251	64	12	471492	0.47161	0.3186	0.629909	1
ENSG00000186532	17	1682829	1733175	184	18	526052	0.4713	0.31871	0.630058	1
ENSG00000135443	12	52753790	52761309	25	9	535660	0.47114	0.31877	0.630109	1
ENSG00000197826	4	81256861	81884910	1359	37	498267	0.47102	0.31881	0.630121	1
ENSG00000135776	1	229652329	229694442	71	9	460079	0.47085	0.31887	0.630172	1
ENSG00000196975	2	69947946	70053596	253	15	527305	0.47069	0.31893	0.630222	1
ENSG00000171703	20	62688439	62703700	41	9	504934	0.4699	0.31921	0.630708	1
ENSG00000167775	19	8367011	8373439	38	4	535652	0.46973	0.31927	0.630759	1
ENSG00000163482	2	219536749	219567440	41	7	491250	0.46947	0.31937	0.630889	1
ENSG00000102531	13	49550048	49783915	278	20	484783	0.46921	0.31946	0.630999	1
ENSG00000197728	12	56435686	56438007	6	3	495308	0.46896	0.31955	0.631061	1
ENSG00000114812	3	42530791	42579065	126	27	492412	0.46894	0.31956	0.631061	1
ENSG00000108551	17	17397751	17399709	7	3	466248	0.46868	0.31965	0.631083	1
ENSG00000065060	6	34759794	34845291	231	17	531423	0.46856	0.31969	0.631083	1
ENSG00000086619	1	236378422	236445339	353	13	524893	0.4684	0.31975	0.631083	1
ENSG00000162961	2	32245856	32264890	55	11	479739	0.46834	0.31977	0.631083	1
ENSG00000100239	22	50781746	50883519	336	25	512577	0.46814	0.31984	0.631083	1
ENSG00000159173	1	201372895	201390874	41	13	485155	0.46798	0.3199	0.631083	1
ENSG00000135847	1	180257352	180472022	528	21	516028	0.46791	0.31992	0.631083	1
ENSG00000145244	4	47596015	47840395	607	40	534337	0.46784	0.31995	0.631083	1
ENSG00000132963	13	29233141	29253094	47	7	528413	0.46779	0.31997	0.631083	1
ENSG00000120054	10	101802065	101841642	118	19	525737	0.46775	0.31998	0.631083	1
ENSG00000068137	17	40819932	40829048	8	4	494921	0.46774	0.31999	0.631083	1
ENSG00000106341	7	31726631	31748069	69	15	515307	0.46757	0.32005	0.631083	1
ENSG00000106100	7	30464143	30518426	118	16	535140	0.46741	0.3201	0.631083	1
ENSG00000142444	19	11039424	11040917	2	1	519104	0.46735	0.32013	0.631083	1
ENSG00000164008	1	43232916	43241413	15	5	495465	0.46721	0.32018	0.631083	1
ENSG00000204335	2	171571857	171574498	5	2	548592	0.46719	0.32018	0.631083	1
ENSG00000181143	19	8959516	9092018	486	43	513999	0.46709	0.32022	0.631083	1
ENSG00000131724	X	117861514	117928496	85	4	131654	0.46705	0.32023	0.631083	1
ENSG00000165810	5	180467203	180488523	67	10	520395	0.46701	0.32025	0.631083	1
ENSG00000204052	6	43474703	43478081	6	2	495324	0.46698	0.32026	0.631083	1
ENSG00000084110	12	96366440	96390143	107	15	544319	0.46671	0.32035	0.631083	1
ENSG00000057935	2	42721709	43011080	688	28	528553	0.46669	0.32036	0.631083	1
ENSG00000173905	3	167726457	167813712	186	23	520746	0.4667	0.32036	0.631083	1
ENSG00000156234	4	78432907	78532988	161	30	517102	0.46637	0.32048	0.631246	1
ENSG00000138496	3	122246757	122283523	83	12	517835	0.46617	0.32055	0.631246	1
ENSG00000137819	15	69591294	69699976	263	18	453897	0.46614	0.32056	0.631246	1
ENSG00000008710	16	2138709	2185899	73	11	433902	0.46607	0.32058	0.631246	1
ENSG00000087253	16	55542913	55620582	209	17	495311	0.46598	0.32062	0.631257	1
ENSG00000188725	5	60453536	60458302	7	5	471667	0.46578	0.32069	0.631327	1
ENSG00000008438	19	46522411	46526556	6	2	456304	0.46561	0.32075	0.631378	1
ENSG00000185164	16	18511182	18573434	7	4	149920	0.46522	0.32089	0.631586	1
ENSG00000109667	4	9827848	10041872	1003	30	527376	0.46493	0.32099	0.631715	1
ENSG00000130383	19	5865837	5870551	15	7	452521	0.46462	0.3211	0.631864	1
ENSG00000104228	8	27142404	27168834	47	9	531397	0.46426	0.32123	0.631992	1
ENSG00000167978	16	2802330	2821413	34	9	452099	0.46405	0.32131	0.631992	1
ENSG00000175449	5	94982471	94992849	24	8	520195	0.46392	0.32135	0.631992	1
ENSG00000128283	22	37956471	37965412	22	6	481277	0.46388	0.32137	0.631992	1
ENSG00000099617	19	1286153	1301430	32	7	414537	0.4638	0.3214	0.631992	1
ENSG00000151445	14	77893018	77923983	62	11	520214	0.46371	0.32143	0.631992	1
ENSG00000120256	6	150139894	150186398	83	7	511217	0.46368	0.32144	0.631992	1
ENSG00000107521	10	100175955	100206720	116	18	523659	0.46367	0.32144	0.631992	1
ENSG00000138757	4	76567953	76649709	197	18	534030	0.46344	0.32153	0.632034	1
ENSG00000182053	11	49053152	49059529	14	3	496720	0.46341	0.32153	0.632034	1
ENSG00000006007	16	19513015	19533450	63	9	533966	0.46332	0.32157	0.632045	1
ENSG00000121310	1	53361582	53392846	37	10	480105	0.46291	0.32172	0.632162	1
ENSG00000118096	11	118415243	118436791	48	6	529419	0.46278	0.32176	0.632162	1
ENSG00000074706	6	154475618	154677900	741	70	502276	0.4627	0.32179	0.632162	1
ENSG00000149089	11	34903842	34937939	214	12	540279	0.46269	0.32179	0.632162	1
ENSG00000126882	9	134133465	134151906	32	10	464085	0.46256	0.32184	0.632162	1
ENSG00000173175	3	123001143	123167924	355	27	517355	0.46254	0.32185	0.632162	1
ENSG00000260903	20	30555805	30586256	63	19	493590	0.46249	0.32187	0.632162	1
ENSG00000038274	5	162930070	162946359	35	7	536347	0.46219	0.32197	0.632244	1
ENSG00000172159	9	85857905	86153348	1153	83	526105	0.46218	0.32198	0.632244	1
ENSG00000185187	11	405716	417454	27	7	472522	0.4619	0.32208	0.632355	1
ENSG00000141665	18	71740588	71815100	221	13	529210	0.4618	0.32211	0.632355	1
ENSG00000153130	4	141178440	141303710	310	36	501524	0.46171	0.32214	0.632355	1
ENSG00000167747	19	51300961	51307974	35	7	537459	0.46149	0.32222	0.632445	1
ENSG00000114503	3	196662273	196669464	24	6	490291	0.4613	0.32229	0.632515	1
ENSG00000105409	19	42470628	42498428	24	13	421699	0.46093	0.32243	0.632598	1
ENSG00000158428	2	219221579	219233003	27	7	531232	0.46087	0.32245	0.632598	1
ENSG00000100266	22	43265772	43411184	424	16	528216	0.46087	0.32245	0.632598	1
ENSG00000077080	7	100240720	100254084	20	9	455130	0.46082	0.32247	0.632598	1
ENSG00000119638	14	75548818	75593778	66	5	455566	0.46057	0.32255	0.632662	1
ENSG00000169340	16	20370492	20416064	140	19	511460	0.46046	0.32259	0.632662	1
ENSG00000174151	1	110036658	110043063	9	3	517943	0.46032	0.32264	0.632662	1
ENSG00000166477	15	52230222	52263995	79	8	497408	0.46033	0.32264	0.632662	1
ENSG00000112651	6	43021767	43028259	17	5	480644	0.46018	0.3227	0.632684	1
ENSG00000157045	16	15131710	15149936	46	7	312508	0.4601	0.32272	0.632684	1
ENSG00000115956	2	68592322	68624585	181	16	530740	0.45991	0.32279	0.632754	1
ENSG00000179593	17	7942343	7952452	52	12	497876	0.45965	0.32288	0.632834	1
ENSG00000108244	17	39078948	39093895	60	9	528202	0.4596	0.3229	0.632834	1
ENSG00000066557	1	70610485	70671361	96	13	516686	0.45947	0.32295	0.632865	1
ENSG00000136710	2	131095814	131100383	4	2	501380	0.45914	0.32307	0.633033	1
ENSG00000131096	17	42030101	42081837	117	19	528300	0.45887	0.32316	0.633133	1
ENSG00000167654	19	3880618	3928080	136	35	446041	0.45879	0.32319	0.633133	1
ENSG00000073282	3	189348942	189615068	1037	123	519124	0.45849	0.3233	0.633281	1
ENSG00000110090	11	68522088	68611878	185	25	501800	0.45826	0.32338	0.633342	1
ENSG00000168491	4	186366336	186392913	90	22	506695	0.4582	0.3234	0.633342	1
ENSG00000118579	4	17616273	17626160	30	4	526240	0.45807	0.32345	0.633373	1
ENSG00000118308	12	25205181	25261269	199	28	529761	0.45783	0.32354	0.633482	1
ENSG00000132906	1	15817896	15851407	118	8	541436	0.4575	0.32365	0.633525	1
ENSG00000204262	2	189896641	190044668	407	16	519083	0.45742	0.32369	0.633525	1
ENSG00000183347	1	89829436	89853719	78	13	506547	0.45724	0.32375	0.633525	1
ENSG00000123836	1	207207761	207254368	66	11	504879	0.4572	0.32376	0.633525	1
ENSG00000047578	16	27561441	27791692	307	16	479869	0.45692	0.32387	0.633525	1
ENSG00000140522	15	89753098	89764922	30	6	521152	0.45689	0.32388	0.633525	1
ENSG00000100122	22	26995362	27013991	55	9	529300	0.45688	0.32388	0.633525	1
ENSG00000109471	4	123372625	123377650	6	3	545272	0.45679	0.32391	0.633525	1
ENSG00000100225	22	32870707	32894818	81	9	510711	0.45674	0.32393	0.633525	1
ENSG00000196104	4	167654535	168155741	1534	61	521309	0.4567	0.32394	0.633525	1
ENSG00000180998	14	53019866	53104431	188	25	525260	0.45666	0.32396	0.633525	1
ENSG00000111737	12	120532899	120554643	62	12	484644	0.45651	0.32401	0.633525	1
ENSG00000167186	16	19078917	19091417	41	8	419773	0.45652	0.32401	0.633525	1
ENSG00000181904	5	134181370	134195425	16	9	477813	0.45638	0.32406	0.633528	1
ENSG00000112146	6	52922586	52965671	69	15	446760	0.45632	0.32408	0.633528	1
ENSG00000181585	3	46742823	46752413	23	6	517164	0.45616	0.32414	0.633549	1
ENSG00000173137	8	145597704	145618457	28	6	434675	0.4561	0.32416	0.633549	1
ENSG00000132471	17	73841780	73851501	22	6	513646	0.45576	0.32428	0.633717	1
ENSG00000106682	7	73588706	73611429	23	8	459646	0.45555	0.32436	0.633806	1
ENSG00000120370	1	170501263	170522974	36	10	495539	0.45502	0.32455	0.634036	1
ENSG00000186815	12	113659260	113736390	147	9	512273	0.45487	0.3246	0.634036	1
ENSG00000068793	15	22892667	23003603	436	73	386075	0.45485	0.32461	0.634036	1
ENSG00000196821	6	34555065	34664625	217	19	522504	0.45477	0.32464	0.634036	1
ENSG00000115239	2	53897117	54014146	386	27	522865	0.45473	0.32465	0.634036	1
ENSG00000187024	9	130476227	130487152	15	4	459811	0.4544	0.32477	0.634203	1
ENSG00000164099	4	119201193	119274053	182	27	527560	0.45408	0.32489	0.634344	1
ENSG00000166523	12	8685901	8693558	15	3	492393	0.45388	0.32496	0.634344	1
ENSG00000243489	21	46066331	46067567	4	2	442014	0.45383	0.32497	0.634344	1
ENSG00000100412	22	41865099	41924993	67	15	490344	0.45382	0.32498	0.634344	1
ENSG00000173612	6	117113248	117150256	73	12	544173	0.4537	0.32502	0.634354	1
ENSG00000163803	2	28718938	28866654	571	66	508739	0.45356	0.32507	0.634385	1
ENSG00000048991	2	136289036	136482839	254	16	456787	0.45333	0.32515	0.634406	1
ENSG00000196605	19	9867845	9896834	47	7	503765	0.45336	0.32515	0.634406	1
ENSG00000160293	9	136627016	136857496	1059	86	509657	0.45314	0.32523	0.634467	1
ENSG00000166979	21	33784034	33887702	299	23	533344	0.45308	0.32525	0.634467	1
ENSG00000224046	7	86780739	86781643	2	1	475352	0.45284	0.32533	0.634556	1
ENSG00000182674	8	73449626	73850584	1124	64	531281	0.45272	0.32538	0.634586	1
ENSG00000135269	7	115850547	115898840	154	12	538109	0.45253	0.32544	0.634607	1
ENSG00000049656	5	1317869	1345180	85	13	506923	0.4525	0.32546	0.634607	1
ENSG00000257727	12	56704212	56710128	5	2	453060	0.45235	0.32551	0.634629	1
ENSG00000175137	1	249104645	249120154	27	6	489311	0.45226	0.32554	0.634629	1
ENSG00000157916	1	2323214	2336883	37	11	505499	0.45205	0.32562	0.634718	1
ENSG00000147027	X	34645181	34675405	28	3	131654	0.45191	0.32567	0.634748	1
ENSG00000175390	11	8008867	8017718	33	8	520033	0.45141	0.32585	0.635031	1
ENSG00000110711	11	67250505	67258579	8	2	493727	0.45127	0.3259	0.635062	1
ENSG00000163681	3	57741948	57915597	265	20	522149	0.45114	0.32595	0.635083	1
ENSG00000227500	19	1905213	1926012	80	14	456273	0.45104	0.32598	0.635083	1
ENSG00000024862	6	139094657	139114456	63	9	534947	0.45084	0.32605	0.635152	1
ENSG00000183615	1	32712818	32714461	2	1	431242	0.45031	0.32624	0.635381	1
ENSG00000060339	10	70480956	70552134	144	18	511188	0.45029	0.32625	0.635381	1
ENSG00000147408	8	19261672	19540261	1084	62	527216	0.45019	0.32629	0.635381	1
ENSG00000116544	1	35331037	35391083	97	27	484393	0.45011	0.32632	0.635381	1
ENSG00000090273	1	27248187	27273362	36	10	509528	0.45005	0.32634	0.635381	1
ENSG00000110330	11	102217913	102249401	50	7	533608	0.44979	0.32643	0.635489	1
ENSG00000172725	11	67205518	67211371	6	3	379648	0.4494	0.32657	0.635694	1
ENSG00000110427	11	33563877	33695648	311	30	523023	0.44927	0.32662	0.635724	1
ENSG00000101216	20	62218955	62258381	156	17	495990	0.44904	0.3267	0.635812	1
ENSG00000104888	19	49932655	49945617	25	8	485934	0.44889	0.32676	0.635862	1
ENSG00000171425	19	56154986	56156989	3	2	485820	0.44835	0.32695	0.636164	1
ENSG00000129682	X	137713734	138305051	568	74	131654	0.4481	0.32704	0.636272	1
ENSG00000260456	16	87336404	87351468	66	12	515820	0.44787	0.32712	0.636291	1
ENSG00000130150	X	14891527	14940288	40	10	131654	0.44787	0.32712	0.636291	1
ENSG00000085662	7	134127107	134143888	34	9	523165	0.44745	0.32727	0.636291	1
ENSG00000127914	7	91570181	91739987	304	8	459848	0.44735	0.32731	0.636291	1
ENSG00000171133	9	114089763	114091952	4	2	541923	0.44736	0.32731	0.636291	1
ENSG00000171310	12	104850692	105155792	1067	114	519864	0.44731	0.32733	0.636291	1
ENSG00000159618	16	57576333	57611101	105	16	531636	0.44726	0.32734	0.636291	1
ENSG00000160336	19	53935227	53961515	192	32	503224	0.44724	0.32735	0.636291	1
ENSG00000166368	11	6912805	6913731	3	2	550683	0.44713	0.32739	0.636291	1
ENSG00000224940	7	127990379	128001739	27	9	486905	0.44702	0.32743	0.636291	1
ENSG00000185385	19	14991238	14992167	7	3	483973	0.44701	0.32743	0.636291	1
ENSG00000119139	9	71714875	71870124	545	40	527278	0.44685	0.32749	0.63634	1
ENSG00000100987	20	25051521	25063015	36	4	517287	0.44651	0.32761	0.636506	1
ENSG00000150782	11	112013974	112034840	48	11	465109	0.4463	0.32769	0.636595	1
ENSG00000165555	14	77859827	77890225	51	7	536938	0.44617	0.32774	0.636596	1
ENSG00000101346	20	30795625	30826467	34	6	487723	0.44611	0.32776	0.636596	1
ENSG00000219607	6	5085720	5087455	7	2	493828	0.44585	0.32785	0.636678	1
ENSG00000173581	19	56158934	56164527	15	5	397287	0.44576	0.32789	0.636678	1
ENSG00000242173	16	330606	333003	5	2	430766	0.44548	0.32799	0.636678	1
ENSG00000054598	6	1610681	1614132	2	1	548784	0.44544	0.328	0.636678	1
ENSG00000174943	16	29917657	29937545	36	7	519661	0.44543	0.328	0.636678	1
ENSG00000185090	1	38259721	38267278	8	4	491066	0.44542	0.32801	0.636678	1
ENSG00000142252	19	45579024	45594782	64	6	526234	0.44486	0.32821	0.636999	1
ENSG00000188396	1	45271580	45273378	3	2	500399	0.44462	0.3283	0.637079	1
ENSG00000110237	11	73019663	73080425	148	12	529762	0.44454	0.32832	0.637079	1
ENSG00000197380	19	47150869	47164395	33	8	406032	0.44432	0.3284	0.637167	1
ENSG00000104497	8	82711816	82754539	143	12	537580	0.44421	0.32845	0.637196	1
ENSG00000187790	14	45605136	45670093	111	13	524160	0.44403	0.32851	0.637246	1
ENSG00000130649	10	135340300	135352627	60	10	446330	0.44385	0.32857	0.637286	1
ENSG00000166086	11	133938820	134021652	246	18	516975	0.44379	0.3286	0.637286	1
ENSG00000144015	2	96142715	96150479	2	1	365465	0.44365	0.32865	0.637316	1
ENSG00000079482	X	67262186	67653369	281	24	131617	0.44349	0.32871	0.637365	1
ENSG00000167110	9	131018108	131038286	31	5	510125	0.44326	0.32879	0.637453	1
ENSG00000173020	11	67033905	67054029	20	6	459187	0.44278	0.32896	0.63768	1
ENSG00000147439	8	22477931	22526661	130	16	523646	0.44266	0.32901	0.63768	1
ENSG00000205090	1	1470158	1475740	9	4	454175	0.44253	0.32905	0.63768	1
ENSG00000172794	17	72667256	72743474	142	30	490025	0.44254	0.32905	0.63768	1
ENSG00000130489	22	50961997	50964868	17	6	531035	0.44241	0.3291	0.63768	1
ENSG00000137965	1	79115477	79129763	24	6	501280	0.44235	0.32912	0.63768	1
ENSG00000188938	9	96208776	96215874	19	5	528195	0.44227	0.32915	0.63768	1
ENSG00000153714	9	12774989	12823059	174	35	490477	0.44208	0.32922	0.637749	1
ENSG00000102897	16	20911204	20936328	31	7	509417	0.44153	0.32942	0.638069	1
ENSG00000187486	11	17406795	17410878	10	4	529233	0.44117	0.32955	0.638185	1
ENSG00000006831	12	1800147	1897845	272	19	521570	0.44109	0.32957	0.638185	1
ENSG00000104941	19	46298968	46318605	68	13	496431	0.44103	0.3296	0.638185	1
ENSG00000187672	3	55542336	56502391	2899	106	515295	0.44072	0.32971	0.638185	1
ENSG00000102158	X	77081861	77151090	37	9	131654	0.4406	0.32975	0.638185	1
ENSG00000187612	11	55681126	55682058	9	3	550664	0.44058	0.32976	0.638185	1
ENSG00000176946	2	242523820	242576753	142	13	487362	0.44045	0.3298	0.638185	1
ENSG00000132740	11	68671319	68708070	105	12	532922	0.44028	0.32987	0.638185	1
ENSG00000171595	17	72270386	72311023	153	21	515558	0.44025	0.32988	0.638185	1
ENSG00000166987	12	57915463	57923931	10	2	541261	0.44012	0.32992	0.638185	1
ENSG00000095066	19	12873817	12889248	30	10	451524	0.44011	0.32993	0.638185	1
ENSG00000100823	14	20923290	20925931	5	3	531642	0.44003	0.32996	0.638185	1
ENSG00000047597	X	37545133	37591383	31	4	131654	0.43994	0.32999	0.638185	1
ENSG00000119729	2	46769867	46811827	92	17	529614	0.43991	0.33	0.638185	1
ENSG00000148153	9	115448786	115480387	71	12	482720	0.43992	0.33	0.638185	1
ENSG00000164125	4	159045732	159094202	119	10	461188	0.43939	0.33019	0.6384	1
ENSG00000165487	13	22066828	22178355	295	19	457872	0.43931	0.33022	0.6384	1
ENSG00000133398	5	6372039	6378639	18	4	548488	0.43921	0.33025	0.6384	1
ENSG00000101188	20	61340189	61394123	203	32	467616	0.43921	0.33025	0.6384	1
ENSG00000151150	10	61786056	62493284	2211	90	516047	0.43886	0.33038	0.638584	1
ENSG00000138792	4	111397229	111484493	187	28	515080	0.43874	0.33042	0.638595	1
ENSG00000118369	11	77899858	77925757	49	9	514591	0.43854	0.3305	0.638645	1
ENSG00000172199	11	56143100	56144029	8	3	464739	0.43843	0.33054	0.638645	1
ENSG00000172478	2	241825465	241836267	83	6	539428	0.4384	0.33055	0.638645	1
ENSG00000115902	2	65215579	65250999	99	25	516598	0.43825	0.3306	0.638665	1
ENSG00000120278	6	150920999	151164801	922	73	526111	0.43818	0.33063	0.638665	1
ENSG00000127561	16	2039946	2044276	6	3	545126	0.43793	0.33072	0.638772	1
ENSG00000197629	11	58975983	58980494	8	3	507683	0.43756	0.33085	0.638842	1
ENSG00000170954	19	53611132	53636173	118	21	467029	0.43745	0.33089	0.638842	1
ENSG00000163322	4	84382092	84406290	52	6	516973	0.43739	0.33091	0.638842	1
ENSG00000179057	11	18725852	18747777	78	13	519135	0.43741	0.33091	0.638842	1
ENSG00000136436	17	46908350	46942607	84	9	512171	0.43734	0.33093	0.638842	1
ENSG00000241127	7	39605984	39651681	163	21	515775	0.43705	0.33104	0.638892	1
ENSG00000112592	6	170863384	170881958	45	6	475599	0.43702	0.33105	0.638892	1
ENSG00000170469	5	138731514	138739820	9	2	468124	0.43698	0.33106	0.638892	1
ENSG00000196428	3	150126101	150177906	124	15	525472	0.43685	0.33111	0.638921	1
ENSG00000231274	19	56052023	56056909	18	9	439379	0.4362	0.33135	0.639318	1
ENSG00000213337	2	97513722	97523756	13	3	492948	0.43608	0.33139	0.639328	1
ENSG00000175221	19	867961	893218	93	15	496177	0.43588	0.33146	0.639396	1
ENSG00000198390	21	31768392	31769140	1	1	550061	0.43577	0.3315	0.639406	1
ENSG00000112964	5	42423577	42721980	587	33	518395	0.43558	0.33157	0.639446	1
ENSG00000151376	11	86152150	86383678	892	51	534932	0.43537	0.33165	0.639446	1
ENSG00000166347	18	71920527	71959251	122	10	509778	0.43537	0.33165	0.639446	1
ENSG00000135472	12	50260679	50297760	117	25	473364	0.43532	0.33166	0.639446	1
ENSG00000116871	1	36621751	36646450	40	9	402805	0.4352	0.33171	0.639476	1
ENSG00000170075	1	202092029	202098634	30	9	529022	0.43481	0.33185	0.639669	1
ENSG00000204084	1	38326369	38412729	185	23	456744	0.43472	0.33188	0.639669	1
ENSG00000110244	11	116691418	116694011	14	7	529132	0.43441	0.33199	0.639814	1
ENSG00000211455	12	27397078	27478892	249	32	503723	0.43421	0.33207	0.639854	1
ENSG00000170681	9	103340361	103350671	38	8	527929	0.43418	0.33208	0.639854	1
ENSG00000111269	12	12764831	12798041	63	10	505389	0.43363	0.33228	0.640125	1
ENSG00000218336	4	183065112	183724177	2356	221	516265	0.43348	0.33233	0.640125	1
ENSG00000106853	9	114312002	114362135	185	33	533276	0.43347	0.33234	0.640125	1
ENSG00000132153	3	47844399	47891686	41	7	503830	0.43342	0.33236	0.640125	1
ENSG00000196917	12	123212153	123215129	5	3	463233	0.43311	0.33247	0.64027	1
ENSG00000124571	6	43490068	43543812	87	12	503547	0.43296	0.33252	0.640299	1
ENSG00000140280	15	52015261	52043650	95	11	461616	0.43284	0.33257	0.640329	1
ENSG00000187546	7	15239943	15601640	1153	72	521402	0.43214	0.33282	0.640716	1
ENSG00000196196	9	35906189	35907138	5	3	401369	0.43184	0.33293	0.640716	1
ENSG00000182208	11	1490685	1507948	54	9	506951	0.43183	0.33293	0.640716	1
ENSG00000161203	3	183892634	183901879	23	8	526380	0.43176	0.33296	0.640716	1
ENSG00000101868	X	24712038	25015103	213	22	131654	0.43166	0.33299	0.640716	1
ENSG00000175336	12	56754355	56756583	3	2	478508	0.43163	0.33301	0.640716	1
ENSG00000148773	10	129894923	129924468	101	18	524946	0.43158	0.33302	0.640716	1
ENSG00000197208	5	131630145	131679899	158	16	460557	0.43151	0.33305	0.640716	1
ENSG00000164144	4	153701091	153833064	298	18	510936	0.43128	0.33313	0.640803	1
ENSG00000186675	X	75002823	75005079	1	1	131654	0.43109	0.3332	0.640871	1
ENSG00000172000	19	2867333	2878515	47	15	359394	0.43089	0.33327	0.640939	1
ENSG00000147872	9	19115759	19127604	32	7	513788	0.43075	0.33332	0.640968	1
ENSG00000100055	22	37678495	37711389	113	18	498852	0.42996	0.33361	0.641458	1
ENSG00000123200	13	46528600	46626896	197	16	513708	0.4297	0.33371	0.641555	1
ENSG00000143536	1	152381719	152386750	6	2	528461	0.42963	0.33373	0.641555	1
ENSG00000106823	9	95255829	95298374	98	13	528921	0.42888	0.33401	0.641978	1
ENSG00000204165	X	70323739	70326784	4	2	131654	0.42883	0.33402	0.641978	1
ENSG00000268439	12	7079944	7085165	10	4	537774	0.42814	0.33428	0.642373	1
ENSG00000214140	17	74523668	74541458	27	6	509253	0.42806	0.3343	0.642373	1
ENSG00000009844	6	142468372	142542085	139	10	491565	0.42799	0.33433	0.642373	1
ENSG00000165312	10	23728198	23731310	3	1	479989	0.42777	0.33441	0.642403	1
ENSG00000165516	14	50234787	50249856	15	4	510282	0.42762	0.33446	0.642403	1
ENSG00000160226	21	45748827	45759285	25	9	496368	0.42763	0.33446	0.642403	1
ENSG00000086848	11	111652919	111742305	108	15	490664	0.42747	0.33452	0.642403	1
ENSG00000103852	15	99676528	99791431	328	28	514612	0.42747	0.33452	0.642403	1
ENSG00000169902	7	65670259	65825438	349	21	457556	0.42711	0.33465	0.642585	1
ENSG00000118496	6	146119271	146135929	30	7	515892	0.42701	0.33469	0.642595	1
ENSG00000104450	8	101170263	101254132	164	12	537732	0.42654	0.33486	0.642854	1
ENSG00000167656	8	143866298	143868008	8	3	468733	0.42621	0.33498	0.642941	1
ENSG00000161057	7	102984852	103009842	45	10	517362	0.42613	0.335	0.642941	1
ENSG00000213614	15	72635778	72669474	59	8	488897	0.42611	0.33501	0.642941	1
ENSG00000136273	7	48002885	48019222	41	5	526300	0.42571	0.33516	0.643162	1
ENSG00000153292	6	46967116	47010082	85	18	522680	0.42539	0.33528	0.643325	1
ENSG00000187013	17	59489112	59490641	3	1	462795	0.42514	0.33537	0.643431	1
ENSG00000155966	X	147582139	148082193	437	64	131654	0.42475	0.33551	0.643632	1
ENSG00000063176	19	49122548	49133974	14	6	477607	0.42458	0.33557	0.643651	1
ENSG00000162885	1	235610505	235667781	140	15	511092	0.42447	0.33561	0.643651	1
ENSG00000137038	9	7796490	7799806	7	3	448619	0.42437	0.33565	0.643651	1
ENSG00000205659	14	74551656	74667117	366	16	532229	0.42435	0.33566	0.643651	1
ENSG00000188612	17	73163825	73179098	21	7	527602	0.42413	0.33574	0.64369	1
ENSG00000140511	15	89420519	89438857	80	11	539487	0.4241	0.33575	0.64369	1
ENSG00000213171	1	151772765	151777882	5	1	442715	0.42376	0.33587	0.643795	1
ENSG00000158639	X	55246791	55250541	1	1	131654	0.42368	0.3359	0.643795	1
ENSG00000173068	9	16409501	16870786	1467	84	506485	0.42366	0.33591	0.643795	1
ENSG00000186188	10	95326422	95349829	82	16	529810	0.42348	0.33597	0.643834	1
ENSG00000170788	10	82095858	82116523	54	13	505068	0.42342	0.336	0.643834	1
ENSG00000186017	19	36936021	36980804	105	12	525994	0.42328	0.33605	0.643853	1
ENSG00000186451	3	57094469	57109460	41	9	536483	0.42319	0.33608	0.643853	1
ENSG00000205863	13	24465238	24471145	20	3	399906	0.42301	0.33614	0.643863	1
ENSG00000213380	16	69362524	69373526	19	4	511360	0.42288	0.33619	0.643863	1
ENSG00000125430	17	14204367	14252721	189	48	490837	0.42273	0.33625	0.643863	1
ENSG00000176401	19	40021630	40023494	4	2	550469	0.42258	0.3363	0.643863	1
ENSG00000187116	19	54818353	54824409	14	5	377208	0.42231	0.3364	0.643863	1
ENSG00000099991	22	24407642	24574596	268	21	499219	0.42224	0.33642	0.643863	1
ENSG00000174917	19	5678425	5680911	4	2	385910	0.42215	0.33646	0.643863	1
ENSG00000108231	10	95517566	95557916	114	19	518016	0.42202	0.33651	0.643863	1
ENSG00000151503	11	134022337	134094426	147	21	509491	0.42187	0.33656	0.643863	1
ENSG00000167618	19	55014013	55021900	43	10	503019	0.42183	0.33657	0.643863	1
ENSG00000197172	X	151867245	151870814	3	1	131654	0.42184	0.33657	0.643863	1
ENSG00000196659	2	178414880	178417524	2	1	550631	0.4218	0.33658	0.643863	1
ENSG00000179468	7	142723287	142724219	1	1	550683	0.42176	0.3366	0.643863	1
ENSG00000121848	1	145610990	145689005	103	9	381061	0.42172	0.33661	0.643863	1
ENSG00000171604	5	139028301	139063467	61	10	517557	0.42173	0.33661	0.643863	1
ENSG00000102898	16	67880819	67906470	40	9	497845	0.42158	0.33667	0.643911	1
ENSG00000100079	22	37966253	37976024	45	6	474953	0.42061	0.33702	0.644513	1
ENSG00000118363	11	74660292	74690076	60	11	483325	0.42044	0.33708	0.644513	1
ENSG00000105325	19	3506261	3536755	59	8	483568	0.42041	0.33709	0.644513	1
ENSG00000181634	9	117546915	117568408	36	12	493525	0.42023	0.33716	0.64458	1
ENSG00000056586	9	125606835	125667562	102	16	484422	0.4201	0.33721	0.644608	1
ENSG00000198814	X	30671476	30749579	108	11	131654	0.41981	0.33731	0.644704	1
ENSG00000179943	19	56102737	56110893	17	6	539416	0.41976	0.33733	0.644704	1
ENSG00000023909	1	94352590	94375154	59	11	528723	0.41941	0.33746	0.644885	1
ENSG00000090316	4	1283642	1333925	266	17	515277	0.41902	0.3376	0.644904	1
ENSG00000111077	12	53440810	53458163	42	11	515358	0.419	0.33761	0.644904	1
ENSG00000104760	8	17721894	17767874	326	18	521543	0.41896	0.33762	0.644904	1
ENSG00000135686	16	84682131	84701187	84	14	503404	0.41889	0.33765	0.644904	1
ENSG00000167748	19	51322402	51327043	18	5	504904	0.41884	0.33767	0.644904	1
ENSG00000111224	12	3907410	3982608	210	22	531409	0.4188	0.33768	0.644904	1
ENSG00000176393	1	201951766	201975275	117	16	540112	0.41867	0.33773	0.644933	1
ENSG00000158234	3	138327542	138352218	42	8	515715	0.4184	0.33783	0.645057	1
ENSG00000141524	17	76108999	76128488	75	24	466279	0.4182	0.3379	0.645123	1
ENSG00000099899	22	20099389	20104818	17	7	531014	0.41769	0.33809	0.645371	1
ENSG00000156282	21	31538241	31538971	2	1	306651	0.41764	0.3381	0.645371	1
ENSG00000198478	6	80341000	80413369	184	26	512704	0.41732	0.33822	0.645533	1
ENSG00000185163	12	132621139	132628880	36	7	419566	0.41709	0.3383	0.645619	1
ENSG00000042832	8	133879149	134147146	1002	55	482535	0.41691	0.33837	0.645686	1
ENSG00000104915	19	13254872	13261188	9	3	479273	0.41667	0.33846	0.645712	1
ENSG00000185619	4	699537	764428	234	32	531690	0.41663	0.33848	0.645712	1
ENSG00000090612	12	133757995	133783698	71	7	416789	0.4165	0.33852	0.645712	1
ENSG00000110852	12	10004968	10022458	61	11	528858	0.41638	0.33857	0.645712	1
ENSG00000172362	11	58206593	58207646	3	2	529842	0.41619	0.33864	0.645712	1
ENSG00000163171	2	37869025	37899678	106	16	515545	0.41603	0.33869	0.645712	1
ENSG00000130589	20	62189439	62205592	70	16	471479	0.41601	0.3387	0.645712	1
ENSG00000149021	11	62186507	62190678	8	3	500259	0.41599	0.33871	0.645712	1
ENSG00000189403	13	31032877	31191942	384	66	474480	0.4159	0.33874	0.645712	1
ENSG00000179008	14	60902674	60952764	99	9	500879	0.41585	0.33876	0.645712	1
ENSG00000114279	3	191857033	192445388	1674	151	497800	0.41581	0.33877	0.645712	1
ENSG00000168824	4	4387983	4420785	103	11	514136	0.41562	0.33884	0.645779	1
ENSG00000064489	19	19256376	19303400	182	15	493330	0.41518	0.33901	0.646036	1
ENSG00000159322	15	73043708	73076126	63	11	521636	0.415	0.33907	0.646083	1
ENSG00000060642	1	27113739	27124894	14	4	531033	0.41476	0.33916	0.646159	1
ENSG00000178971	17	8128139	8151413	66	14	485954	0.41471	0.33918	0.646159	1
ENSG00000214597	8	145576886	145579269	5	1	402797	0.41435	0.33931	0.646301	1
ENSG00000124103	20	55099785	55101208	2	1	356206	0.41427	0.33934	0.646301	1
ENSG00000135912	2	219575558	219620139	93	6	515102	0.41421	0.33936	0.646301	1
ENSG00000127666	19	4815936	4831754	52	12	484891	0.41389	0.33948	0.646463	1
ENSG00000186174	11	118766849	118796327	44	14	487199	0.41361	0.33958	0.64651	1
ENSG00000131143	16	85833173	85840608	17	5	445445	0.41358	0.33959	0.64651	1
ENSG00000170734	6	43543878	43588260	55	11	511697	0.41352	0.33961	0.64651	1
ENSG00000104044	15	28000021	28344483	986	54	458997	0.41309	0.33977	0.646602	1
ENSG00000166902	11	59573608	59578345	7	4	528125	0.41305	0.33979	0.646602	1
ENSG00000159708	16	67360747	67419109	105	12	521421	0.41296	0.33982	0.646602	1
ENSG00000134882	13	99852679	100038753	448	28	515179	0.41292	0.33983	0.646602	1
ENSG00000175018	10	127265091	127371735	243	30	475961	0.41273	0.3399	0.646602	1
ENSG00000143553	1	153631130	153634328	4	2	542821	0.41261	0.33995	0.646602	1
ENSG00000084090	2	96850597	96874573	29	8	470314	0.4126	0.33995	0.646602	1
ENSG00000141179	17	53828340	53920522	271	13	474363	0.41258	0.33996	0.646602	1
ENSG00000170234	5	159502889	159546452	68	13	508949	0.41242	0.34001	0.646602	1
ENSG00000148303	9	136215069	136218280	9	2	546423	0.41243	0.34001	0.646602	1
ENSG00000105851	7	106505723	106547592	74	17	537976	0.41225	0.34008	0.646669	1
ENSG00000135914	2	231972944	231989926	17	6	535973	0.41195	0.34019	0.646798	1
ENSG00000169752	15	76234314	76304785	170	9	493140	0.41152	0.34034	0.646798	1
ENSG00000133317	11	63273524	63284246	27	9	509885	0.41147	0.34037	0.646798	1
ENSG00000007216	17	26800664	26824799	36	13	505949	0.4114	0.34039	0.646798	1
ENSG00000135632	2	73441366	73454355	28	8	520920	0.41125	0.34044	0.646798	1
ENSG00000161647	17	41878167	41910547	43	4	503892	0.41123	0.34045	0.646798	1
ENSG00000184635	19	20011722	20046382	95	15	520310	0.41121	0.34046	0.646798	1
ENSG00000188153	X	107683019	107940775	69	16	131654	0.41117	0.34047	0.646798	1
ENSG00000123165	X	127184941	127186382	2	1	131654	0.41114	0.34048	0.646798	1
ENSG00000136997	8	128748315	128753680	18	8	470805	0.41107	0.34051	0.646798	1
ENSG00000109220	4	54874540	54931562	72	10	517238	0.41097	0.34055	0.646798	1
ENSG00000164169	4	148558936	148605381	47	5	481782	0.4109	0.34057	0.646798	1
ENSG00000172932	11	67056762	67069955	18	6	480098	0.41066	0.34066	0.646826	1
ENSG00000158186	3	138066490	138124377	141	14	522715	0.41057	0.34069	0.646826	1
ENSG00000075399	16	89773541	89787398	38	14	492510	0.41058	0.34069	0.646826	1
ENSG00000170222	17	10600927	10616264	40	3	514273	0.41041	0.34075	0.646873	1
ENSG00000053372	1	19578075	19586622	50	8	543947	0.41021	0.34083	0.646958	1
ENSG00000213139	3	186256232	186263049	8	4	489362	0.40986	0.34096	0.647109	1
ENSG00000162722	1	247803007	248043440	1053	41	534926	0.40978	0.34098	0.647109	1
ENSG00000267022	19	44556164	44572142	35	7	514454	0.4096	0.34105	0.647176	1
ENSG00000204120	2	233562015	233725287	405	23	529518	0.40918	0.3412	0.647393	1
ENSG00000077454	7	100171634	100183806	28	9	478048	0.40903	0.34126	0.647429	1
ENSG00000118900	16	4896666	4932363	131	17	535968	0.40886	0.34132	0.647429	1
ENSG00000171148	3	9821648	9834695	31	7	519029	0.40874	0.34136	0.647429	1
ENSG00000164076	3	49895414	49907655	17	4	492430	0.40861	0.34141	0.647429	1
ENSG00000038295	4	166794390	167026330	582	63	521184	0.40855	0.34143	0.647429	1
ENSG00000149658	20	61826781	61847538	50	7	523731	0.40855	0.34143	0.647429	1
ENSG00000196091	12	101988709	102079658	376	29	519135	0.40846	0.34147	0.647438	1
ENSG00000136100	13	52986737	53024798	82	9	493208	0.40786	0.34169	0.647693	1
ENSG00000165527	14	50359736	50363772	5	3	460050	0.40786	0.34169	0.647693	1
ENSG00000168438	6	110501624	110553423	130	16	517737	0.40781	0.34171	0.647693	1
ENSG00000151322	14	33404115	34273382	2796	274	516809	0.40732	0.34189	0.647901	1
ENSG00000242550	18	61575224	61602948	140	8	517161	0.40731	0.34189	0.647901	1
ENSG00000197106	1	110693132	110744824	120	17	503106	0.4072	0.34193	0.64791	1
ENSG00000122304	16	11369493	11370337	3	2	539022	0.40691	0.34204	0.647973	1
ENSG00000136114	13	52934506	52980629	128	8	508898	0.40681	0.34207	0.647973	1
ENSG00000184500	3	93591881	93692934	92	22	417925	0.40668	0.34212	0.647973	1
ENSG00000081721	1	161719558	161726952	32	7	531488	0.40662	0.34214	0.647973	1
ENSG00000133055	1	203136939	203144969	20	6	541189	0.40663	0.34214	0.647973	1
ENSG00000134308	2	9724096	9771184	105	14	506052	0.40649	0.34219	0.647973	1
ENSG00000248546	4	165118159	165118863	4	2	461241	0.40645	0.34221	0.647973	1
ENSG00000108848	17	48796926	48830072	80	16	527718	0.4061	0.34233	0.648019	1
ENSG00000160716	1	154540257	154552354	20	8	510940	0.40604	0.34236	0.648019	1
ENSG00000047849	3	47892180	48130769	252	15	474581	0.406	0.34237	0.648019	1
ENSG00000141127	17	18759612	18834600	247	17	488295	0.40591	0.3424	0.648019	1
ENSG00000161847	19	10426888	10444314	56	11	522340	0.40591	0.34241	0.648019	1
ENSG00000110900	12	31079536	31149537	273	36	508816	0.40558	0.34252	0.648159	1
ENSG00000140379	15	80253232	80263643	14	2	549465	0.40544	0.34258	0.648159	1
ENSG00000147853	9	4709556	4742043	186	22	498285	0.4054	0.34259	0.648159	1
ENSG00000177706	7	192969	300740	380	45	420268	0.40521	0.34266	0.648177	1
ENSG00000165943	14	93648541	93651249	8	4	538232	0.40507	0.34271	0.648177	1
ENSG00000140443	15	99192272	99507759	932	95	506055	0.40507	0.34271	0.648177	1
ENSG00000171643	5	76145826	76217056	153	16	496311	0.40499	0.34274	0.648177	1
ENSG00000214414	11	89443467	89451040	17	2	546442	0.40478	0.34282	0.648261	1
ENSG00000156958	15	49447974	49659955	576	18	481960	0.40455	0.3429	0.648346	1
ENSG00000123352	12	49760688	49921208	336	21	515812	0.40437	0.34297	0.648412	1
ENSG00000166359	19	33622949	33667830	146	20	528782	0.40419	0.34304	0.648477	1
ENSG00000118434	6	88757507	88776550	21	4	438290	0.40408	0.34308	0.648486	1
ENSG00000127989	7	91502021	91510016	14	4	494145	0.40387	0.34315	0.648523	1
ENSG00000174946	3	150915537	150920997	12	4	542652	0.40383	0.34317	0.648523	1
ENSG00000184845	5	174867675	174871163	9	4	513327	0.40364	0.34324	0.648589	1
ENSG00000133131	X	106183964	106243474	37	8	131654	0.40275	0.34356	0.649127	1
ENSG00000158887	1	161274525	161279762	13	5	513257	0.40257	0.34363	0.649164	1
ENSG00000251349	9	103204188	103339918	297	17	525110	0.40253	0.34365	0.649164	1
ENSG00000130066	X	23801275	23804327	3	2	131654	0.40242	0.34369	0.649173	1
ENSG00000104219	8	17013836	17080241	200	31	509653	0.40219	0.34377	0.649257	1
ENSG00000065150	13	98605914	98676550	121	15	513115	0.40209	0.34381	0.649266	1
ENSG00000089195	20	5918479	5931204	50	9	530643	0.40137	0.34407	0.64969	1
ENSG00000118985	5	95220802	95297775	166	9	521605	0.40109	0.34418	0.649697	1
ENSG00000165475	13	20977806	21100012	467	52	499832	0.40105	0.34419	0.649697	1
ENSG00000206561	3	15491640	15563277	224	23	537091	0.40094	0.34423	0.649697	1
ENSG00000196465	12	56546040	56551771	3	1	540191	0.40092	0.34424	0.649697	1
ENSG00000166603	18	58038564	58040001	3	2	518998	0.4009	0.34425	0.649697	1
ENSG00000100580	14	77805102	77843396	89	14	522631	0.40063	0.34435	0.64978	1
ENSG00000171124	19	5842899	5851485	25	6	509037	0.40053	0.34438	0.64978	1
ENSG00000196734	1	152784447	152785585	1	1	518690	0.40048	0.3444	0.64978	1
ENSG00000196757	19	12035883	12061588	71	8	516507	0.4003	0.34447	0.649835	1
ENSG00000136305	14	24774393	24780576	15	4	510513	0.40022	0.3445	0.649835	1
ENSG00000083067	9	73143979	74061782	2799	113	531885	0.40003	0.34457	0.649858	1
ENSG00000167526	16	89613324	89633237	60	6	518074	0.39995	0.3446	0.649858	1
ENSG00000133878	8	33448848	33457546	20	5	525740	0.39972	0.34468	0.649858	1
ENSG00000103426	16	4390252	4466962	188	24	503635	0.39961	0.34472	0.649858	1
ENSG00000197857	19	12358059	12377172	40	6	530636	0.39961	0.34472	0.649858	1
ENSG00000173261	5	145463876	145483946	48	3	540764	0.3994	0.3448	0.649858	1
ENSG00000163792	2	27371835	27376402	5	2	470586	0.39937	0.34481	0.649858	1
ENSG00000159713	16	67423710	67427449	9	3	532421	0.39938	0.34481	0.649858	1
ENSG00000167157	9	132427920	132484953	215	29	508965	0.39931	0.34483	0.649858	1
ENSG00000109458	4	144257680	144395718	266	28	519926	0.39917	0.34488	0.649886	1
ENSG00000188191	7	588834	767313	583	56	453170	0.39896	0.34496	0.64997	1
ENSG00000119280	1	230972865	231005335	102	18	530902	0.39876	0.34503	0.650036	1
ENSG00000115825	2	37477645	37551915	268	17	536698	0.39842	0.34516	0.650185	1
ENSG00000078589	X	78200829	78219224	20	7	131654	0.39837	0.34518	0.650185	1
ENSG00000163141	1	151009029	151020076	25	7	520309	0.39824	0.34523	0.650213	1
ENSG00000167476	19	2252250	2256422	15	5	485697	0.39753	0.34549	0.650578	1
ENSG00000103056	16	68392230	68482409	187	24	523214	0.39749	0.3455	0.650578	1
ENSG00000108091	10	61548505	61666414	405	25	518454	0.39741	0.34553	0.650578	1
ENSG00000242338	10	43277954	43330385	153	16	510379	0.39691	0.34572	0.650811	1
ENSG00000177463	3	14989091	15090780	189	24	519044	0.39683	0.34575	0.650811	1
ENSG00000127824	2	220114433	220119330	10	3	459879	0.3968	0.34576	0.650811	1
ENSG00000163406	3	121613171	121663034	165	5	546096	0.39662	0.34582	0.650858	1
ENSG00000150244	11	55029658	55038595	24	8	463596	0.39624	0.34596	0.65105	1
ENSG00000172037	3	49158547	49170599	13	8	472464	0.39591	0.34609	0.65105	1
ENSG00000102230	X	24576204	24690979	171	16	131654	0.3958	0.34612	0.65105	1
ENSG00000157456	15	59397284	59417244	73	8	309767	0.39575	0.34615	0.65105	1
ENSG00000169490	8	38846327	38854335	17	3	534469	0.3957	0.34616	0.65105	1
ENSG00000187742	9	91933394	91974561	75	15	526602	0.39568	0.34617	0.65105	1
ENSG00000256294	19	44617528	44637255	30	5	528073	0.39569	0.34617	0.65105	1
ENSG00000094916	12	54624730	54673915	40	8	524932	0.39532	0.3463	0.651133	1
ENSG00000156535	6	74405508	74538041	405	29	533733	0.39527	0.34632	0.651133	1
ENSG00000188522	17	18874381	18908060	60	14	506403	0.39529	0.34632	0.651133	1
ENSG00000125676	X	122734412	122866904	82	12	131654	0.39487	0.34647	0.6513	1
ENSG00000064601	20	44519591	44527459	17	4	508614	0.39484	0.34648	0.6513	1
ENSG00000058804	1	54231133	54304225	125	12	495241	0.39464	0.34656	0.651384	1
ENSG00000181016	7	112120908	112130943	37	10	516242	0.39371	0.3469	0.651946	1
ENSG00000183876	5	149675909	149682525	13	5	513217	0.39362	0.34693	0.651946	1
ENSG00000177425	12	79985745	80084877	94	13	489168	0.39326	0.34706	0.652093	1
ENSG00000169239	X	15756412	15805748	70	8	131654	0.39322	0.34708	0.652093	1
ENSG00000089225	12	114791735	114846247	160	32	502770	0.39312	0.34712	0.652093	1
ENSG00000086232	7	6061878	6098860	149	19	518664	0.39303	0.34715	0.652093	1
ENSG00000132475	17	73772515	73775860	12	5	494435	0.39288	0.3472	0.652121	1
ENSG00000169906	X	16668281	16672791	9	4	131654	0.39273	0.34726	0.652167	1
ENSG00000065989	19	10527449	10580307	92	13	524276	0.3923	0.34742	0.652401	1
ENSG00000103494	16	53633818	53737771	230	25	513375	0.39215	0.34747	0.652428	1
ENSG00000164088	3	52279782	52284615	3	1	540243	0.39204	0.34752	0.652455	1
ENSG00000180592	10	21802407	21814611	10	4	429572	0.39188	0.34757	0.652483	1
ENSG00000178372	10	5540658	5541533	3	1	546933	0.39155	0.34769	0.652524	1
ENSG00000119541	18	61056423	61089752	78	8	535094	0.39149	0.34772	0.652524	1
ENSG00000186329	3	171561139	171577108	34	16	519676	0.39128	0.3478	0.652524	1
ENSG00000171405	X	52840366	52847325	1	1	131654	0.39127	0.3478	0.652524	1
ENSG00000152382	1	166825747	166845654	62	7	532921	0.39119	0.34783	0.652524	1
ENSG00000107554	10	101635334	101769676	416	24	512881	0.39116	0.34784	0.652524	1
ENSG00000108771	17	40253422	40264751	30	5	531229	0.39115	0.34784	0.652524	1
ENSG00000205497	11	4967389	4968330	5	2	312871	0.39101	0.34789	0.652551	1
ENSG00000169155	9	129567285	129600489	30	12	482526	0.39091	0.34793	0.652559	1
ENSG00000100591	14	77924373	77935815	52	7	544280	0.39075	0.34799	0.652605	1
ENSG00000140104	14	105452125	105466056	43	9	467389	0.39065	0.34803	0.652614	1
ENSG00000113249	5	156455989	156486130	133	18	526098	0.39031	0.34815	0.65273	1
ENSG00000196275	7	74210483	74267872	2	1	193282	0.39007	0.34824	0.65273	1
ENSG00000137100	9	34613542	34620520	6	3	490894	0.39002	0.34826	0.65273	1
ENSG00000164053	3	48488114	48509044	25	5	474008	0.38991	0.3483	0.65273	1
ENSG00000158055	1	24645812	24690972	95	21	523075	0.38987	0.34832	0.65273	1
ENSG00000132824	20	43124864	43150726	35	7	519388	0.38983	0.34833	0.65273	1
ENSG00000151640	10	133998564	134019280	54	9	480371	0.3898	0.34834	0.65273	1
ENSG00000157219	7	154862034	154879102	58	8	488271	0.38937	0.3485	0.652855	1
ENSG00000151413	14	32030591	32330430	1074	22	498147	0.38932	0.34852	0.652855	1
ENSG00000170638	22	50624344	50638027	55	12	525528	0.38925	0.34855	0.652855	1
ENSG00000095380	9	100818959	100845365	45	7	524853	0.38913	0.34859	0.652855	1
ENSG00000118513	6	135502453	135540311	64	11	523776	0.3891	0.3486	0.652855	1
ENSG00000112297	6	106808683	107018335	970	75	531422	0.38905	0.34862	0.652855	1
ENSG00000206190	15	25923859	26110304	810	78	529320	0.38868	0.34876	0.652909	1
ENSG00000159182	17	46799081	46799882	3	2	539863	0.38863	0.34877	0.652909	1
ENSG00000137707	11	111338255	111383105	91	13	530313	0.38832	0.34889	0.652909	1
ENSG00000143748	1	224415036	224517891	199	19	508165	0.38818	0.34894	0.652909	1
ENSG00000100211	22	39052658	39069859	68	5	528613	0.38815	0.34895	0.652909	1
ENSG00000160213	21	45193546	45196256	5	2	541948	0.38811	0.34897	0.652909	1
ENSG00000198799	1	113615792	113667824	95	15	452630	0.38804	0.34899	0.652909	1
ENSG00000156232	15	83476959	83503613	79	17	503916	0.38801	0.349	0.652909	1
ENSG00000176171	10	133781204	133795435	32	7	474748	0.388	0.34901	0.652909	1
ENSG00000137770	15	44719579	44819455	162	12	483577	0.38799	0.34901	0.652909	1
ENSG00000055813	2	56411258	56613309	641	53	523299	0.38783	0.34907	0.652909	1
ENSG00000197134	19	22235126	22274276	193	10	523740	0.38779	0.34908	0.652909	1
ENSG00000235169	1	3689352	3692546	13	6	445486	0.38772	0.34911	0.652909	1
ENSG00000091831	6	152011631	152424409	1286	74	506421	0.3876	0.34916	0.652936	1
ENSG00000114923	2	220492292	220506702	24	7	477205	0.38731	0.34926	0.653057	1
ENSG00000133874	8	33405272	33424646	48	6	534482	0.38718	0.34931	0.653084	1
ENSG00000164542	7	36363759	36429734	173	26	512770	0.38703	0.34937	0.65313	1
ENSG00000172955	4	100123795	100140403	35	8	518140	0.3868	0.34945	0.653165	1
ENSG00000179921	2	219125738	219128582	6	1	490995	0.38678	0.34946	0.653165	1
ENSG00000196208	2	11674242	11782914	332	41	501355	0.3865	0.34956	0.653276	1
ENSG00000181827	15	56379479	56535728	420	19	515240	0.38642	0.34959	0.653276	1
ENSG00000139496	13	25875222	25916561	41	12	474034	0.38624	0.34966	0.65334	1
ENSG00000171843	9	20341663	20622514	495	60	509580	0.38499	0.35012	0.654133	1
ENSG00000115486	2	85771978	85788657	46	10	521292	0.38474	0.35021	0.654235	1
ENSG00000079459	8	11653467	11696818	243	27	520616	0.38431	0.35038	0.654486	1
ENSG00000156860	16	30675778	30682131	3	2	371615	0.38403	0.35048	0.654606	1
ENSG00000167825	11	55702932	55703876	8	2	546698	0.38367	0.35061	0.654783	1
ENSG00000172772	11	58034264	58035732	4	1	527237	0.38323	0.35077	0.655015	1
ENSG00000169314	22	24102622	24108050	15	5	491180	0.38313	0.35081	0.655023	1
ENSG00000148482	10	18240768	18332221	388	43	496474	0.38271	0.35097	0.655256	1
ENSG00000176302	11	118842417	118851997	21	6	536643	0.38235	0.3511	0.655305	1
ENSG00000178449	12	50503418	50514240	19	3	524708	0.38228	0.35113	0.655305	1
ENSG00000139329	12	91497232	91505542	35	5	521558	0.38226	0.35113	0.655305	1
ENSG00000155016	4	108852716	108874617	63	6	533687	0.38225	0.35114	0.655305	1
ENSG00000167755	19	51461887	51472929	24	8	487191	0.38215	0.35118	0.655305	1
ENSG00000160062	1	33004772	33071542	166	10	526944	0.38207	0.35121	0.655305	1
ENSG00000183134	11	60618398	60623444	28	8	491940	0.38185	0.35129	0.655388	1
ENSG00000196116	9	100174302	100258407	161	16	514098	0.38131	0.35149	0.655665	1
ENSG00000106211	7	75931875	75933614	3	2	479537	0.38125	0.35151	0.655665	1
ENSG00000166260	17	53029259	53046064	64	7	540015	0.38111	0.35156	0.655692	1
ENSG00000134291	12	48357330	48362661	16	6	524085	0.38068	0.35172	0.655818	1
ENSG00000115816	2	37428772	37458740	63	17	518354	0.38061	0.35175	0.655818	1
ENSG00000117408	1	44412478	44433694	32	5	493881	0.38058	0.35176	0.655818	1
ENSG00000179387	4	141445312	141474924	44	8	527928	0.38055	0.35177	0.655818	1
ENSG00000185561	17	1606084	1613662	22	7	444221	0.38036	0.35184	0.655882	1
ENSG00000175274	11	44907454	44972919	207	39	483749	0.3802	0.3519	0.655917	1
ENSG00000176732	2	24337954	24346334	24	4	528777	0.38012	0.35193	0.655917	1
ENSG00000106615	7	151163098	151217010	97	13	476743	0.37986	0.35203	0.655981	1
ENSG00000175265	15	34671269	34729667	30	8	408369	0.37973	0.35207	0.655981	1
ENSG00000126231	13	113812968	113826698	36	4	533926	0.37965	0.3521	0.655981	1
ENSG00000115241	2	27604066	27632550	41	8	446947	0.37961	0.35212	0.655981	1
ENSG00000158669	8	41435702	41482520	129	13	527304	0.37943	0.35218	0.655981	1
ENSG00000163793	2	27498289	27505214	9	4	460212	0.37932	0.35222	0.655981	1
ENSG00000118503	6	138188325	138204451	30	6	502094	0.37931	0.35223	0.655981	1
ENSG00000107099	9	214865	465259	1281	69	524725	0.37924	0.35225	0.655981	1
ENSG00000109466	4	166128770	166244308	272	18	522793	0.37907	0.35232	0.656045	1
ENSG00000007520	16	1399241	1401873	6	3	518129	0.37888	0.35239	0.656099	1
ENSG00000151882	5	43376747	43412488	75	10	501561	0.3788	0.35242	0.656099	1
ENSG00000165699	9	135766735	135820094	110	16	527933	0.37861	0.35249	0.656134	1
ENSG00000130684	20	25654744	25677515	44	7	529631	0.37856	0.35251	0.656134	1
ENSG00000168615	8	38854505	38962780	204	20	538121	0.37839	0.35257	0.656168	1
ENSG00000100319	22	30126945	30163000	117	12	523584	0.37832	0.3526	0.656168	1
ENSG00000142396	19	58790314	58827023	102	22	485584	0.3782	0.35264	0.656176	1
ENSG00000116005	2	70485231	70508317	45	4	499817	0.37803	0.3527	0.656211	1
ENSG00000135426	12	55342087	55378965	170	9	502136	0.37797	0.35273	0.656211	1
ENSG00000214943	14	31952150	31957151	3	2	495447	0.37777	0.3528	0.656223	1
ENSG00000164751	8	77892494	77913280	52	12	497923	0.37772	0.35282	0.656223	1
ENSG00000258436	14	21058239	21059532	7	3	495110	0.37743	0.35293	0.656223	1
ENSG00000102901	16	67862060	67881361	22	4	501880	0.3774	0.35294	0.656223	1
ENSG00000120688	13	41634973	41658142	28	11	416417	0.37733	0.35297	0.656223	1
ENSG00000101197	20	61867235	61871859	25	6	543780	0.3773	0.35298	0.656223	1
ENSG00000011201	X	8496915	8700227	178	38	131654	0.37711	0.35304	0.656223	1
ENSG00000161326	17	35849951	35873603	58	12	486413	0.3771	0.35305	0.656223	1
ENSG00000204977	13	50571143	50592603	38	8	521366	0.3769	0.35312	0.656223	1
ENSG00000213638	19	1905371	1913446	37	7	454512	0.37672	0.35319	0.656223	1
ENSG00000167945	16	855443	863861	36	10	506618	0.3767	0.3532	0.656223	1
ENSG00000167614	19	54926605	54947899	84	19	502823	0.37671	0.3532	0.656223	1
ENSG00000124140	20	44650329	44688789	132	18	504745	0.37671	0.3532	0.656223	1
ENSG00000189227	15	67813522	67819641	11	4	485308	0.37636	0.35333	0.6563	1
ENSG00000143147	1	168048780	168106905	108	13	525796	0.37626	0.35336	0.6563	1
ENSG00000126247	19	36630918	36641255	25	12	438477	0.37623	0.35337	0.6563	1
ENSG00000104517	8	103264501	103424947	423	30	531386	0.37619	0.35339	0.6563	1
ENSG00000135678	12	69244955	69357020	339	45	515138	0.37611	0.35342	0.6563	1
ENSG00000183431	1	38422647	38456019	89	11	452729	0.37591	0.35349	0.656364	1
ENSG00000118971	12	4382901	4414522	66	18	508267	0.37559	0.35361	0.656521	1
ENSG00000180016	17	3300760	3301704	2	1	550528	0.37548	0.35365	0.656529	1
ENSG00000006740	17	12692829	12894960	768	52	519626	0.37502	0.35382	0.656778	1
ENSG00000144671	3	38323785	38360064	177	9	534879	0.37462	0.35397	0.656943	1
ENSG00000171503	4	159593277	159629842	39	16	498832	0.37458	0.35398	0.656943	1
ENSG00000187824	17	10616631	10633646	62	3	540761	0.37446	0.35403	0.656969	1
ENSG00000159648	16	58010339	58022020	34	7	471688	0.37436	0.35407	0.656977	1
ENSG00000110680	11	14988214	14993879	8	5	458713	0.37424	0.35411	0.656985	1
ENSG00000188868	19	12428291	12444534	33	4	523376	0.37402	0.35419	0.657001	1
ENSG00000138161	10	124591671	124605691	13	7	533356	0.37391	0.35424	0.657001	1
ENSG00000137547	8	55047781	55061074	28	4	529416	0.37381	0.35427	0.657001	1
ENSG00000163126	2	97488599	97509758	26	4	503054	0.37377	0.35429	0.657001	1
ENSG00000139722	12	123349875	123380712	44	11	443998	0.37354	0.35437	0.657001	1
ENSG00000186118	1	47137497	47139266	5	2	420254	0.37347	0.3544	0.657001	1
ENSG00000214891	11	49075266	49080664	14	4	489100	0.3734	0.35442	0.657001	1
ENSG00000155508	5	154237755	154256352	27	5	498816	0.37338	0.35443	0.657001	1
ENSG00000108518	17	4848945	4852381	11	5	529805	0.37335	0.35444	0.657001	1
ENSG00000184178	4	53738797	54232242	1058	64	519255	0.37278	0.35466	0.657284	1
ENSG00000188295	1	247263264	247267685	11	3	530613	0.37274	0.35467	0.657284	1
ENSG00000087299	14	50704285	50778947	156	14	473298	0.37267	0.3547	0.657284	1
ENSG00000080618	13	46627201	46695318	211	17	522638	0.37214	0.3549	0.657493	1
ENSG00000111358	12	124118286	124147151	72	10	527207	0.37206	0.35492	0.657493	1
ENSG00000170923	19	9212945	9213982	4	1	550682	0.37207	0.35492	0.657493	1
ENSG00000103653	15	75074425	75095539	37	8	527336	0.37147	0.35514	0.657835	1
ENSG00000146700	7	76018646	76039012	85	10	519506	0.37128	0.35522	0.657906	1
ENSG00000174206	12	64580098	64616076	44	9	514966	0.37117	0.35525	0.657906	1
ENSG00000183153	17	38516904	38520945	11	3	456326	0.37081	0.35539	0.657919	1
ENSG00000152234	18	43664110	43684199	81	8	541256	0.37077	0.35541	0.657919	1
ENSG00000166257	11	123499895	123525315	104	19	520574	0.37071	0.35543	0.657919	1
ENSG00000104635	8	22224762	22291642	248	20	531685	0.37067	0.35544	0.657919	1
ENSG00000019169	2	119699745	119752236	178	22	524581	0.37061	0.35546	0.657919	1
ENSG00000165841	10	96522463	96612671	235	17	526065	0.37048	0.35551	0.657919	1
ENSG00000135624	2	73461364	73480150	50	10	517183	0.37044	0.35553	0.657919	1
ENSG00000176920	19	49199228	49209191	37	4	537992	0.37021	0.35561	0.657919	1
ENSG00000100418	22	41994032	42017079	21	6	469101	0.37022	0.35561	0.657919	1
ENSG00000166923	15	33010175	33026870	61	11	488305	0.3702	0.35562	0.657919	1
ENSG00000180245	4	110749150	110765863	46	5	525844	0.37011	0.35565	0.657919	1
ENSG00000244025	21	31863782	31864275	1	1	418786	0.36971	0.3558	0.65813	1
ENSG00000092978	1	217603834	217804426	521	45	510687	0.36912	0.35602	0.658471	1
ENSG00000172613	11	67159423	67165883	16	7	487731	0.3688	0.35614	0.658568	1
ENSG00000133858	12	72003379	72057749	86	10	509634	0.3687	0.35617	0.658568	1
ENSG00000161888	19	11257444	11266563	41	9	501256	0.3687	0.35618	0.658568	1
ENSG00000144182	2	99771418	99779620	29	6	527472	0.36824	0.35635	0.658816	1
ENSG00000164114	4	156263810	156298122	134	13	505852	0.36813	0.35639	0.658824	1
ENSG00000168763	2	97480950	97501121	25	5	469349	0.3679	0.35647	0.658906	1
ENSG00000187627	2	87140890	87241099	5	3	312760	0.36766	0.35656	0.658973	1
ENSG00000162897	1	207131312	207143970	40	5	528034	0.36751	0.35662	0.658973	1
ENSG00000169413	14	21249210	21250626	3	2	540084	0.36747	0.35663	0.658973	1
ENSG00000087274	4	2845454	2931803	141	19	525218	0.36742	0.35665	0.658973	1
ENSG00000037474	5	6599352	6633473	150	17	528457	0.3673	0.3567	0.659	1
ENSG00000115993	2	202241930	202316319	144	14	518384	0.36698	0.35682	0.659068	1
ENSG00000166147	15	48700503	48937985	390	15	497619	0.36688	0.35686	0.659068	1
ENSG00000215811	1	228698060	228699699	3	2	550554	0.3668	0.35688	0.659068	1
ENSG00000080854	11	133778520	133826649	139	24	516933	0.36682	0.35688	0.659068	1
ENSG00000273259	14	95078639	95090395	36	11	511426	0.36669	0.35692	0.659075	1
ENSG00000160075	1	1477053	1510262	104	14	435215	0.36656	0.35697	0.659101	1
ENSG00000164916	7	4721930	4811074	266	46	494268	0.36644	0.35702	0.659128	1
ENSG00000111011	12	122989190	123011560	36	5	496985	0.366	0.35718	0.659328	1
ENSG00000205707	12	25348150	25357949	22	6	475176	0.36595	0.3572	0.659328	1
ENSG00000153303	6	168456425	168482237	132	20	490974	0.36564	0.35732	0.659483	1
ENSG00000223953	11	119209644	119217383	19	9	456084	0.36542	0.3574	0.659551	1
ENSG00000135842	1	184760159	184943718	400	32	516242	0.36529	0.35745	0.659551	1
ENSG00000145331	4	100467864	100485189	68	12	507753	0.36523	0.35747	0.659551	1
ENSG00000184887	14	105714879	105717430	6	2	402411	0.36514	0.3575	0.659551	1
ENSG00000185689	6	4079440	4131000	160	17	535136	0.36435	0.3578	0.659958	1
ENSG00000253797	13	52598827	52607736	12	3	504182	0.36426	0.35783	0.659958	1
ENSG00000079931	6	132617194	132722664	265	27	498115	0.36423	0.35784	0.659958	1
ENSG00000123329	12	57866038	57882756	37	10	504700	0.36413	0.35788	0.659958	1
ENSG00000161939	17	6918056	6920843	5	2	543388	0.36407	0.3579	0.659958	1
ENSG00000104936	19	46272975	46285815	16	4	536275	0.36382	0.358	0.659982	1
ENSG00000205542	X	12993226	12995346	5	3	131654	0.36365	0.35806	0.659982	1
ENSG00000185873	4	69092371	69111412	28	4	531957	0.36356	0.35809	0.659982	1
ENSG00000125246	13	100258919	100549388	816	79	519536	0.36345	0.35814	0.659982	1
ENSG00000100577	14	77787230	77797940	38	10	541935	0.36342	0.35815	0.659982	1
ENSG00000066933	15	72114632	72410440	449	20	499892	0.3634	0.35815	0.659982	1
ENSG00000127863	13	24144509	24250244	374	38	524177	0.36336	0.35817	0.659982	1
ENSG00000124578	6	26246839	26247205	1	1	550683	0.36327	0.3582	0.659982	1
ENSG00000112077	6	49572888	49604587	122	15	519947	0.36298	0.35831	0.660118	1
ENSG00000205423	16	50059121	50070999	27	5	466067	0.36271	0.35841	0.660175	1
ENSG00000171811	10	134621896	134756089	725	38	476760	0.3626	0.35845	0.660175	1
ENSG00000180066	10	134258714	134261825	12	2	493821	0.36252	0.35848	0.660175	1
ENSG00000178878	12	12878851	12944400	204	50	477762	0.36247	0.3585	0.660175	1
ENSG00000089505	16	66599849	66613038	26	3	509429	0.36241	0.35852	0.660175	1
ENSG00000164736	8	55370495	55373456	6	2	545411	0.3623	0.35856	0.660182	1
ENSG00000100288	22	51017387	51021428	15	5	502531	0.36162	0.35882	0.660192	1
ENSG00000157978	1	25870071	25895377	78	12	498271	0.36157	0.35884	0.660192	1
ENSG00000162738	1	160370364	160398468	64	12	536521	0.36152	0.35885	0.660192	1
ENSG00000172061	3	194075976	194090472	104	8	476168	0.36148	0.35887	0.660192	1
ENSG00000122861	10	75670862	75677259	13	4	440647	0.36149	0.35887	0.660192	1
ENSG00000118046	19	1205798	1228434	66	13	510549	0.36112	0.359	0.660192	1
ENSG00000177432	4	89617066	89619023	5	3	538045	0.36112	0.35901	0.660192	1
ENSG00000255823	11	10529434	10530723	6	3	426151	0.36104	0.35904	0.660192	1
ENSG00000100614	14	60712470	60765805	90	9	529510	0.36098	0.35906	0.660192	1
ENSG00000143179	1	165796732	165880855	148	23	527539	0.36089	0.35909	0.660192	1
ENSG00000038210	4	25235653	25280831	140	21	520658	0.36086	0.3591	0.660192	1
ENSG00000023697	12	16064186	16190315	205	32	505495	0.36087	0.3591	0.660192	1
ENSG00000205544	17	7306293	7307450	4	2	509491	0.36074	0.35915	0.660192	1
ENSG00000172742	11	59282386	59283330	1	1	519421	0.3606	0.3592	0.660192	1
ENSG00000162191	11	62443972	62446554	1	1	548057	0.3606	0.3592	0.660192	1
ENSG00000179930	1	182023705	182030847	8	2	526236	0.36043	0.35926	0.660192	1
ENSG00000156587	11	57319128	57335803	46	8	538305	0.36032	0.3593	0.660192	1
ENSG00000213892	19	45202421	45213986	31	9	509199	0.36026	0.35933	0.660192	1
ENSG00000124260	X	151301782	151307050	7	3	131654	0.36025	0.35933	0.660192	1
ENSG00000185278	1	173837220	173856596	46	10	485832	0.36012	0.35938	0.660192	1
ENSG00000204348	6	31937588	31940032	9	5	536773	0.35996	0.35944	0.660192	1
ENSG00000069345	16	46989274	47007625	19	8	462795	0.35992	0.35945	0.660192	1
ENSG00000122224	1	160765864	160798045	80	7	533225	0.35987	0.35947	0.660192	1
ENSG00000183044	16	8768444	8878432	604	74	509788	0.3596	0.35957	0.660192	1
ENSG00000110042	11	58939812	58976060	61	10	522412	0.35959	0.35958	0.660192	1
ENSG00000091140	7	107531586	107561643	60	7	529204	0.35954	0.3596	0.660192	1
ENSG00000127774	17	3572090	3572962	1	1	519421	0.35953	0.3596	0.660192	1
ENSG00000080823	14	102690834	102771537	211	20	535167	0.35931	0.35968	0.660192	1
ENSG00000175766	5	176057683	176073642	24	6	489501	0.35923	0.35971	0.660192	1
ENSG00000108510	17	60019966	60142643	149	19	503770	0.35923	0.35971	0.660192	1
ENSG00000196458	12	133498019	133532908	24	6	442540	0.35903	0.35979	0.660192	1
ENSG00000157734	15	64443899	64449680	12	6	455052	0.35895	0.35982	0.660192	1
ENSG00000188707	7	150026938	150029810	4	1	542812	0.35862	0.35994	0.660192	1
ENSG00000124391	16	88705001	88706882	5	3	425371	0.35853	0.35997	0.660192	1
ENSG00000102763	13	42140961	42535221	971	49	523152	0.35852	0.35998	0.660192	1
ENSG00000258223	7	141951958	141957878	35	6	544374	0.35845	0.36	0.660192	1
ENSG00000158113	12	122652266	122688018	78	13	491808	0.35845	0.36	0.660192	1
ENSG00000096070	6	36164408	36200567	40	10	516817	0.35837	0.36003	0.660192	1
ENSG00000149932	16	29973351	29984373	16	4	518182	0.3583	0.36006	0.660192	1
ENSG00000188566	9	140100119	140113813	36	8	388727	0.35824	0.36008	0.660192	1
ENSG00000184492	2	114256661	114258727	1	1	192991	0.35819	0.3601	0.660192	1
ENSG00000151893	10	120433679	120514758	213	22	527055	0.35811	0.36013	0.660192	1
ENSG00000133997	14	71050306	71067401	64	10	527694	0.35808	0.36014	0.660192	1
ENSG00000204595	19	54135310	54140263	16	5	323390	0.35805	0.36015	0.660192	1
ENSG00000124422	17	20902906	20946722	154	14	482926	0.35797	0.36018	0.660192	1
ENSG00000181896	19	19778962	19791735	31	8	521842	0.35777	0.36026	0.660273	1
ENSG00000144455	3	4402829	4508966	337	32	514732	0.35752	0.36035	0.66034	1
ENSG00000117153	1	202860230	202897766	75	7	532390	0.35741	0.36039	0.66034	1
ENSG00000114030	3	122140748	122233786	206	22	524268	0.35736	0.36041	0.66034	1
ENSG00000101019	20	33890369	33999945	176	11	514720	0.35729	0.36044	0.66034	1
ENSG00000169045	5	179041179	179050722	19	5	543915	0.35705	0.36053	0.660439	1
ENSG00000115317	2	74756532	74760683	3	2	495502	0.35627	0.36082	0.660905	1
ENSG00000018699	2	32853087	33046118	710	41	521854	0.35614	0.36087	0.660931	1
ENSG00000182583	X	7810303	7812184	1	1	131654	0.35552	0.3611	0.661257	1
ENSG00000167774	19	8373492	8386452	40	6	542996	0.35546	0.36112	0.661257	1
ENSG00000108960	17	53469974	53499341	64	10	529429	0.35527	0.36119	0.661319	1
ENSG00000066248	2	233743396	233877951	492	47	535839	0.3548	0.36137	0.661583	1
ENSG00000134463	10	11784356	11806065	73	11	527150	0.35453	0.36147	0.661634	1
ENSG00000152213	13	50202435	50208008	16	7	532992	0.35454	0.36147	0.661634	1
ENSG00000101160	20	57570242	57582309	47	9	528488	0.35442	0.36151	0.661642	1
ENSG00000169116	4	75858285	75975325	198	24	521569	0.35418	0.3616	0.661741	1
ENSG00000106852	9	124964856	124991166	43	12	491777	0.35394	0.36169	0.661763	1
ENSG00000101457	20	44420576	44440066	50	10	528408	0.3539	0.36171	0.661763	1
ENSG00000160963	7	101006101	101202304	1042	57	528622	0.35386	0.36172	0.661763	1
ENSG00000149742	11	63137142	63177731	121	21	489150	0.3535	0.36186	0.661909	1
ENSG00000175564	11	73711326	73720282	28	6	516487	0.3533	0.36193	0.661909	1
ENSG00000203727	6	147829807	148058677	1008	65	523083	0.35325	0.36195	0.661909	1
ENSG00000089820	X	153172830	153191777	18	8	131654	0.35323	0.36196	0.661909	1
ENSG00000149295	11	113280317	113346413	175	24	521417	0.35317	0.36198	0.661909	1
ENSG00000135413	12	55024623	55028663	1	1	548555	0.35285	0.3621	0.66198	1
ENSG00000157111	5	72410286	72427765	40	13	485851	0.35271	0.36215	0.66198	1
ENSG00000172340	3	67410884	67705038	1113	62	516106	0.3527	0.36216	0.66198	1
ENSG00000119650	14	76452096	76550416	246	27	505068	0.35237	0.36228	0.66198	1
ENSG00000157349	16	70323670	70367735	37	17	433068	0.35219	0.36235	0.66198	1
ENSG00000186907	11	57227926	57244384	22	9	500719	0.35201	0.36242	0.66198	1
ENSG00000167772	19	8429011	8439257	18	6	529298	0.35192	0.36245	0.66198	1
ENSG00000077809	7	74071991	74175022	115	18	422921	0.35183	0.36248	0.66198	1
ENSG00000135775	1	230778202	230829731	170	26	536489	0.35182	0.36249	0.66198	1
ENSG00000129048	3	132316081	132321488	9	5	536174	0.35177	0.36251	0.66198	1
ENSG00000143252	1	161284166	161334541	221	9	535515	0.3517	0.36253	0.66198	1
ENSG00000159516	1	153122058	153123427	4	1	550505	0.35147	0.36262	0.66198	1
ENSG00000168556	4	184426220	184433422	18	8	517901	0.35145	0.36262	0.66198	1
ENSG00000256574	10	45798102	45811056	39	3	525355	0.35135	0.36266	0.66198	1
ENSG00000176055	5	89754020	89770585	18	5	475733	0.35118	0.36272	0.66198	1
ENSG00000177764	20	278204	280965	4	2	488430	0.35117	0.36273	0.66198	1
ENSG00000182899	3	197677023	197682722	12	2	542219	0.35103	0.36278	0.66198	1
ENSG00000096088	6	41704449	41715139	27	11	467714	0.35104	0.36278	0.66198	1
ENSG00000256229	19	20278020	20311299	109	9	519875	0.35103	0.36278	0.66198	1
ENSG00000112234	6	99321601	99395882	126	18	531988	0.35101	0.36279	0.66198	1
ENSG00000180902	2	242674030	242708231	150	20	436339	0.351	0.3628	0.66198	1
ENSG00000168065	11	64323098	64339002	21	3	538600	0.35095	0.36281	0.66198	1
ENSG00000203791	10	126434336	126480439	89	13	426058	0.35079	0.36287	0.662024	1
ENSG00000196227	20	58508819	58523735	12	6	482113	0.35063	0.36293	0.662068	1
ENSG00000221937	7	142919172	142920143	1	1	550683	0.35018	0.3631	0.662312	1
ENSG00000139641	12	56521985	56547259	33	17	465679	0.35004	0.36316	0.662356	1
ENSG00000099625	19	1228059	1237990	21	6	501809	0.3494	0.36339	0.66271	1
ENSG00000078403	10	21813540	22032559	206	33	495106	0.34879	0.36362	0.66299	1
ENSG00000105229	19	4007749	4038067	107	12	473361	0.3487	0.36366	0.66299	1
ENSG00000139278	12	75874513	75895716	47	7	520866	0.34831	0.3638	0.66299	1
ENSG00000164050	3	48445261	48471460	26	5	500226	0.34829	0.36381	0.66299	1
ENSG00000179639	1	159253678	159278014	67	12	537744	0.34823	0.36383	0.66299	1
ENSG00000145882	5	148737570	148749221	15	5	537948	0.34816	0.36386	0.66299	1
ENSG00000165349	X	70145429	70150975	11	5	131654	0.34814	0.36387	0.66299	1
ENSG00000177181	1	42846468	42889900	139	9	533537	0.348	0.36392	0.66299	1
ENSG00000143786	1	224734563	224928269	550	29	534945	0.34797	0.36393	0.66299	1
ENSG00000180767	3	126243131	126262134	80	12	527728	0.34796	0.36393	0.66299	1
ENSG00000174989	12	117348756	117468953	246	17	479888	0.34796	0.36394	0.66299	1
ENSG00000260329	12	107347298	107367813	38	8	531959	0.34778	0.364	0.663033	1
ENSG00000112852	5	140474195	140476964	4	1	550673	0.34768	0.36404	0.663041	1
ENSG00000116857	1	201103900	201140710	133	22	519274	0.34754	0.36409	0.663066	1
ENSG00000111145	12	96588207	96661606	193	39	523695	0.34733	0.36417	0.663081	1
ENSG00000133119	13	34392206	34540695	400	29	461409	0.34734	0.36417	0.663081	1
ENSG00000170454	12	52817854	52828110	32	6	528129	0.3471	0.36426	0.663168	1
ENSG00000174586	19	58865723	58874214	12	4	438147	0.34702	0.36429	0.663168	1
ENSG00000182054	15	90626283	90645730	63	13	442590	0.34679	0.36437	0.663244	1
ENSG00000115665	2	108602979	108630663	74	22	529267	0.34663	0.36443	0.663244	1
ENSG00000110975	12	33528348	33592754	207	19	538541	0.34662	0.36444	0.663244	1
ENSG00000117640	1	26146397	26159433	31	3	530309	0.34617	0.36461	0.663422	1
ENSG00000205981	3	180701497	180707562	12	5	324976	0.34617	0.36461	0.663422	1
ENSG00000143153	1	169075947	169101960	96	17	477663	0.34592	0.3647	0.66352	1
ENSG00000175040	3	142838618	142842856	8	3	515198	0.34576	0.36476	0.663553	1
ENSG00000197044	19	11877815	11894893	73	6	535852	0.34568	0.36479	0.663553	1
ENSG00000164037	10	42737971	42772290	30	7	468711	0.34556	0.36484	0.663578	1
ENSG00000205189	8	81397854	81438500	82	14	522639	0.34534	0.36492	0.663654	1
ENSG00000184160	4	3768296	3770253	2	1	534278	0.34523	0.36496	0.663654	1
ENSG00000087302	14	52456228	52471420	43	12	520979	0.34514	0.36499	0.663654	1
ENSG00000142784	1	27561007	27635124	103	15	482010	0.34449	0.36524	0.663885	1
ENSG00000006704	7	73868120	74016931	292	32	486927	0.34439	0.36527	0.663885	1
ENSG00000118231	2	208986331	208989313	8	2	550054	0.34431	0.36531	0.663885	1
ENSG00000092140	14	31028329	31089046	147	25	515458	0.34425	0.36533	0.663885	1
ENSG00000197124	19	20115227	20150277	128	12	472766	0.34416	0.36536	0.663885	1
ENSG00000143633	1	231359509	231376933	44	11	523446	0.34406	0.3654	0.663885	1
ENSG00000179134	19	39833108	39876340	106	13	519937	0.34404	0.36541	0.663885	1
ENSG00000184216	X	153275957	153285342	3	1	131654	0.34391	0.36546	0.663885	1
ENSG00000115970	2	43457975	43823185	936	29	524021	0.34375	0.36552	0.663885	1
ENSG00000186047	13	51286759	51417885	374	32	525287	0.34375	0.36552	0.663885	1
ENSG00000138073	2	27353624	27357542	8	3	546123	0.34366	0.36555	0.663885	1
ENSG00000180475	11	57995354	57996390	3	2	540262	0.34366	0.36555	0.663885	1
ENSG00000165115	9	86451613	86536428	174	15	449946	0.34334	0.36567	0.664038	1
ENSG00000143924	2	42396490	42559688	481	24	530066	0.34291	0.36583	0.664098	1
ENSG00000145214	4	952672	967348	45	12	500315	0.3429	0.36584	0.664098	1
ENSG00000130300	19	17462264	17488137	90	19	506568	0.3428	0.36587	0.664098	1
ENSG00000081870	1	54387234	54411975	42	6	532942	0.34278	0.36588	0.664098	1
ENSG00000122824	X	51075083	51080377	9	3	131654	0.34274	0.3659	0.664098	1
ENSG00000116288	1	8021714	8045342	52	8	522348	0.34268	0.36592	0.664098	1
ENSG00000241945	21	45527208	45551063	61	6	235559	0.3425	0.36599	0.66416	1
ENSG00000086666	15	80351910	80430735	185	20	513486	0.34194	0.3662	0.664204	1
ENSG00000106105	7	30634181	30673649	111	16	513905	0.34172	0.36628	0.664204	1
ENSG00000085063	11	33724556	33758025	102	19	515494	0.34166	0.3663	0.664204	1
ENSG00000156873	16	30759574	30772497	7	5	428948	0.34166	0.3663	0.664204	1
ENSG00000175707	1	27276047	27286901	13	4	543379	0.34165	0.36631	0.664204	1
ENSG00000124688	6	43597279	43608689	19	6	506048	0.34162	0.36632	0.664204	1
ENSG00000120708	5	135364584	135399507	86	9	505027	0.3415	0.36636	0.664204	1
ENSG00000196411	7	100400187	100425143	70	12	526409	0.34152	0.36636	0.664204	1
ENSG00000170266	3	33038100	33138694	367	32	507467	0.3414	0.3664	0.664204	1
ENSG00000135930	2	233414762	233448354	97	8	500393	0.3412	0.36648	0.664204	1
ENSG00000130787	12	123319045	123347508	90	10	510963	0.34107	0.36653	0.664204	1
ENSG00000137409	6	36935911	36954327	81	10	534800	0.34103	0.36654	0.664204	1
ENSG00000175166	3	184016886	184026842	17	7	530463	0.34087	0.3666	0.664204	1
ENSG00000034713	16	75600249	75611779	27	6	510144	0.34084	0.36661	0.664204	1
ENSG00000027001	13	24304328	24463587	456	27	488648	0.34071	0.36666	0.664204	1
ENSG00000163701	3	9944296	9958086	37	3	542560	0.34068	0.36667	0.664204	1
ENSG00000110274	11	117184792	117283982	244	28	531672	0.34062	0.36669	0.664204	1
ENSG00000215148	16	2848486	2855133	6	4	500807	0.34062	0.3667	0.664204	1
ENSG00000166484	17	19281034	19286857	1	1	418142	0.34061	0.3667	0.664204	1
ENSG00000141750	17	37366789	37382040	32	10	442263	0.34046	0.36675	0.664229	1
ENSG00000124608	6	44266463	44281094	43	10	481723	0.34007	0.3669	0.664384	1
ENSG00000243709	1	226073982	226076846	8	3	527803	0.33995	0.36695	0.664384	1
ENSG00000264058	17	38811872	38821416	19	4	504093	0.33991	0.36696	0.664384	1
ENSG00000137573	8	70378859	70573147	534	75	507098	0.33987	0.36698	0.664384	1
ENSG00000214193	1	36771889	36793544	30	8	479891	0.3396	0.36708	0.664412	1
ENSG00000092850	1	36549676	36553877	3	1	369045	0.33956	0.36709	0.664412	1
ENSG00000186910	14	94908801	94919122	37	7	506401	0.33947	0.36713	0.664412	1
ENSG00000048540	12	16701306	16761148	68	20	499030	0.33943	0.36714	0.664412	1
ENSG00000142182	21	45666222	45682099	64	17	360702	0.33913	0.36725	0.664546	1
ENSG00000100401	22	41640781	41682255	85	12	529772	0.33881	0.36737	0.664698	1
ENSG00000172936	3	38179969	38184513	4	2	461560	0.33865	0.36744	0.664726	1
ENSG00000181215	4	5899318	5992175	529	51	525364	0.33856	0.36747	0.664726	1
ENSG00000077092	3	25215638	25639423	1720	99	522888	0.33846	0.36751	0.664726	1
ENSG00000134962	4	39408473	39453153	147	30	517885	0.33841	0.36753	0.664726	1
ENSG00000215021	12	7074515	7079981	7	3	501066	0.33829	0.36757	0.664733	1
ENSG00000125755	19	46318700	46366548	179	13	508287	0.33815	0.36762	0.664758	1
ENSG00000107890	10	27284054	27389427	356	18	531326	0.33782	0.36775	0.664912	1
ENSG00000126821	14	64150934	64194756	61	6	490869	0.33761	0.36783	0.664912	1
ENSG00000122180	1	203052257	203055166	12	5	456106	0.33757	0.36784	0.664912	1
ENSG00000128596	7	128431464	128462187	65	7	534684	0.33755	0.36785	0.664912	1
ENSG00000155495	X	140991642	140997187	14	4	131654	0.33742	0.3679	0.664937	1
ENSG00000168758	2	97525473	97536680	6	3	533528	0.33709	0.36802	0.664947	1
ENSG00000154978	7	55538303	55640200	501	12	511870	0.33711	0.36802	0.664947	1
ENSG00000254093	8	10622473	10697394	428	22	527609	0.33709	0.36802	0.664947	1
ENSG00000015285	X	48542186	48549818	2	1	131654	0.33703	0.36805	0.664947	1
ENSG00000146674	7	45951844	45960871	17	7	526856	0.33658	0.36822	0.665189	1
ENSG00000186300	19	2841433	2860472	59	10	419381	0.33614	0.36838	0.665373	1
ENSG00000122145	X	79270255	79287268	30	8	131654	0.33609	0.3684	0.665373	1
ENSG00000198753	X	153029651	153044801	16	5	131654	0.33602	0.36843	0.665373	1
ENSG00000148584	10	52559169	52645435	122	22	528190	0.33589	0.36848	0.665397	1
ENSG00000117155	1	85109390	85156440	119	15	524200	0.33578	0.36852	0.665404	1
ENSG00000136828	9	129677053	129985445	536	21	511226	0.33534	0.36869	0.665608	1
ENSG00000157087	3	10365707	10733131	1386	119	516926	0.33515	0.36876	0.665608	1
ENSG00000196150	8	146102336	146127453	29	8	505401	0.33502	0.36881	0.665608	1
ENSG00000180628	10	92922769	93044088	268	21	512610	0.33499	0.36882	0.665608	1
ENSG00000168802	16	69151912	69166493	27	10	520079	0.33492	0.36884	0.665608	1
ENSG00000148814	10	134145614	134195010	193	19	510440	0.33489	0.36885	0.665608	1
ENSG00000185885	11	313991	315272	1	1	401152	0.33477	0.3689	0.665633	1
ENSG00000137731	11	117690790	117699408	35	11	529689	0.33455	0.36898	0.665712	1
ENSG00000186306	1	158368312	158369256	8	3	489653	0.33418	0.36912	0.665756	1
ENSG00000205765	5	41904423	41921738	24	6	529009	0.33394	0.36921	0.665756	1
ENSG00000130876	19	33699570	33716756	49	19	472269	0.33388	0.36923	0.665756	1
ENSG00000171241	16	46614466	46655311	24	12	433247	0.33381	0.36926	0.665756	1
ENSG00000091986	3	112323407	112359977	97	17	494456	0.33372	0.3693	0.665756	1
ENSG00000117899	15	81239667	81282235	113	10	526728	0.33371	0.3693	0.665756	1
ENSG00000197566	17	16524048	16557167	91	9	486026	0.3337	0.3693	0.665756	1
ENSG00000213903	14	24780705	24787242	10	4	526122	0.33367	0.36931	0.665756	1
ENSG00000174325	2	189598465	189654831	154	9	526438	0.33362	0.36933	0.665756	1
ENSG00000078804	20	33292147	33301240	9	4	451518	0.3335	0.36938	0.665781	1
ENSG00000143162	1	167510250	167523056	45	9	518822	0.33315	0.36951	0.665881	1
ENSG00000134697	1	38032413	38061586	69	12	515242	0.33311	0.36953	0.665881	1
ENSG00000168904	15	99791567	99930934	429	29	474443	0.33304	0.36955	0.665881	1
ENSG00000133454	22	26138117	26453345	1154	106	495874	0.33297	0.36958	0.665881	1
ENSG00000135018	9	86274878	86323168	150	16	399790	0.33276	0.36966	0.66596	1
ENSG00000125780	20	2276613	2321725	156	24	428968	0.33261	0.36971	0.665985	1
ENSG00000177558	19	35715704	35719628	17	6	511990	0.33237	0.3698	0.666001	1
ENSG00000113356	5	89769876	89810474	87	15	520054	0.33231	0.36983	0.666001	1
ENSG00000100294	22	43528212	43539403	25	6	497818	0.33231	0.36983	0.666001	1
ENSG00000141959	21	45719925	45747261	115	13	481451	0.33215	0.36989	0.666001	1
ENSG00000158481	1	158259563	158264564	6	3	520314	0.33211	0.3699	0.666001	1
ENSG00000092929	17	73823306	73840798	66	11	515433	0.33187	0.36999	0.666098	1
ENSG00000021762	11	3108345	3186582	408	48	513488	0.33138	0.37018	0.666334	1
ENSG00000187959	17	71244588	71258019	32	9	465092	0.33133	0.3702	0.666334	1
ENSG00000196408	16	2028918	2031704	9	2	479349	0.33123	0.37023	0.666334	1
ENSG00000178662	2	166326157	166545917	425	34	533132	0.33096	0.37034	0.666391	1
ENSG00000112972	5	43287572	43313614	52	6	525402	0.3309	0.37036	0.666391	1
ENSG00000163312	4	84328496	84377162	87	13	478979	0.33088	0.37037	0.666391	1
ENSG00000241258	7	65579805	65619555	124	16	477366	0.33066	0.37045	0.66647	1
ENSG00000054523	1	10270606	10441664	535	16	517226	0.33037	0.37056	0.666602	1
ENSG00000133636	12	86268073	86276770	26	5	528467	0.33024	0.37061	0.666627	1
ENSG00000173567	2	26531041	26569685	106	22	518424	0.33014	0.37065	0.666634	1
ENSG00000157557	21	40177231	40196879	41	8	511170	0.32993	0.37072	0.666695	1
ENSG00000171246	17	78440633	78450404	35	9	496030	0.32961	0.37085	0.666825	1
ENSG00000156049	9	80037995	80263232	698	84	516689	0.3294	0.37093	0.666825	1
ENSG00000163092	2	167744997	168116263	1259	37	526164	0.32922	0.37099	0.666825	1
ENSG00000109062	17	72744751	72765499	26	9	519405	0.3292	0.371	0.666825	1
ENSG00000105397	19	10461204	10491248	79	14	534995	0.32921	0.371	0.666825	1
ENSG00000149930	16	29985188	30003583	26	4	515822	0.32918	0.37101	0.666825	1
ENSG00000151461	10	11962021	12085169	412	22	519870	0.32872	0.37118	0.666946	1
ENSG00000010278	12	6309482	6347437	68	11	513327	0.32872	0.37118	0.666946	1
ENSG00000135766	1	231499497	231560790	269	8	523726	0.32854	0.37125	0.666946	1
ENSG00000105255	19	4304591	4323843	58	13	521107	0.32839	0.37131	0.666946	1
ENSG00000136807	9	130548305	130553052	9	3	506789	0.3283	0.37134	0.666946	1
ENSG00000175573	11	65684281	65686531	5	1	414081	0.32829	0.37135	0.666946	1
ENSG00000147573	8	67039131	67087720	107	12	524587	0.32826	0.37136	0.666946	1
ENSG00000159792	16	67927175	67963581	42	9	487015	0.32819	0.37139	0.666946	1
ENSG00000111450	12	131274145	131323819	155	10	530132	0.32808	0.37143	0.666946	1
ENSG00000159753	16	67679030	67691472	18	4	523205	0.32804	0.37144	0.666946	1
ENSG00000109814	4	39500375	39529218	119	17	522800	0.32785	0.37151	0.666996	1
ENSG00000176909	19	49215999	49222976	18	4	544398	0.32778	0.37154	0.666996	1
ENSG00000018236	12	41086244	41466214	1289	52	519330	0.32754	0.37163	0.667045	1
ENSG00000137857	15	45422192	45457776	84	12	513715	0.3275	0.37164	0.667045	1
ENSG00000105755	19	44010871	44031408	55	9	485727	0.32724	0.37174	0.667113	1
ENSG00000214513	2	73429386	73438340	27	5	547952	0.32721	0.37175	0.667113	1
ENSG00000091409	2	173291954	173371181	336	27	536609	0.32699	0.37184	0.667144	1
ENSG00000204007	9	138515502	138531386	73	11	538779	0.32698	0.37184	0.667144	1
ENSG00000156486	8	99439250	99443025	1	1	550683	0.32683	0.3719	0.667186	1
ENSG00000171209	4	71108333	71117149	66	5	550535	0.32667	0.37196	0.667229	1
ENSG00000103522	16	27413483	27463363	165	34	523819	0.3265	0.37202	0.667272	1
ENSG00000167182	17	45973516	46006323	62	10	529570	0.32631	0.37209	0.667332	1
ENSG00000088538	3	50712672	51421629	1205	17	508539	0.32613	0.37216	0.667357	1
ENSG00000136874	9	102668915	102736818	123	12	527720	0.32581	0.37228	0.667357	1
ENSG00000197763	3	126290622	126327398	101	17	498875	0.32574	0.37231	0.667357	1
ENSG00000172156	17	32612687	32615199	8	5	541538	0.32574	0.37231	0.667357	1
ENSG00000172476	X	102753053	102774417	9	4	131654	0.32562	0.37236	0.667357	1
ENSG00000109911	11	31531297	31806073	345	14	518484	0.32558	0.37237	0.667357	1
ENSG00000188846	3	40498783	40503863	12	5	493225	0.32552	0.37239	0.667357	1
ENSG00000184330	1	153389000	153395701	16	3	543985	0.3255	0.3724	0.667357	1
ENSG00000104371	8	42231586	42234674	10	4	453421	0.32542	0.37243	0.667357	1
ENSG00000148362	9	139886870	139888428	1	1	432414	0.32497	0.3726	0.66752	1
ENSG00000214827	X	154292309	154299547	2	1	131654	0.32494	0.37261	0.66752	1
ENSG00000175538	11	74165886	74178600	35	8	503067	0.3249	0.37263	0.66752	1
ENSG00000148488	10	17361282	17496408	708	35	528323	0.32476	0.37268	0.667545	1
ENSG00000198668	14	90863327	90874619	25	6	504948	0.32452	0.37277	0.667641	1
ENSG00000079462	19	42801185	42806952	4	2	509563	0.32437	0.37283	0.667683	1
ENSG00000103197	16	2097472	2138713	95	32	464347	0.32416	0.37291	0.667696	1
ENSG00000215131	16	3543484	3545758	6	2	528895	0.32416	0.37291	0.667696	1
ENSG00000065268	19	984328	994569	65	8	478462	0.32391	0.373	0.667793	1
ENSG00000165480	13	21727734	21750741	81	13	428268	0.32359	0.37312	0.667943	1
ENSG00000111361	12	124105570	124118323	37	7	525401	0.3235	0.37316	0.667949	1
ENSG00000172922	11	65485144	65488409	5	3	543972	0.32327	0.37324	0.668027	1
ENSG00000180370	3	196466728	196559518	365	31	519580	0.32299	0.37335	0.668159	1
ENSG00000173157	12	43748012	43945724	589	26	527355	0.32269	0.37346	0.668235	1
ENSG00000183559	10	124457225	124459338	5	2	550649	0.32257	0.37351	0.668235	1
ENSG00000185947	16	31885079	31928629	67	10	392654	0.32243	0.37356	0.668235	1
ENSG00000092295	14	24718159	24733115	31	11	539831	0.32237	0.37358	0.668235	1
ENSG00000183747	16	20462846	20498991	93	9	489600	0.32232	0.3736	0.668235	1
ENSG00000242852	19	12571998	12595632	49	8	523923	0.32231	0.37361	0.668235	1
ENSG00000125733	19	6739693	6751529	30	11	483795	0.32221	0.37365	0.668241	1
ENSG00000157093	3	42438575	42452125	28	7	531838	0.32139	0.37396	0.668684	1
ENSG00000186141	1	145592605	145610972	24	6	362571	0.32136	0.37397	0.668684	1
ENSG00000162601	1	59120411	59165747	166	11	532719	0.32117	0.37404	0.668744	1
ENSG00000197147	1	89989933	90063420	188	15	522911	0.32096	0.37412	0.668763	1
ENSG00000080824	14	102547075	102606086	133	18	500496	0.32088	0.37415	0.668763	1
ENSG00000163873	1	37261128	37499844	517	56	486916	0.32086	0.37416	0.668763	1
ENSG00000169991	1	19230774	19282826	161	30	491827	0.32067	0.37423	0.668823	1
ENSG00000181689	11	56085783	56086721	2	1	535052	0.31993	0.37451	0.669145	1
ENSG00000164403	5	132157833	132166655	8	2	501021	0.31981	0.37456	0.669145	1
ENSG00000178403	4	113434672	113437328	4	2	542438	0.31975	0.37458	0.669145	1
ENSG00000166073	15	40091223	40213093	266	30	514634	0.31972	0.37459	0.669145	1
ENSG00000214324	3	126911974	126917028	11	5	534994	0.31967	0.37461	0.669145	1
ENSG00000160255	21	46305864	46348753	187	46	507407	0.31951	0.37467	0.669145	1
ENSG00000136536	2	160568980	160625084	208	18	526176	0.31949	0.37468	0.669145	1
ENSG00000146013	5	137588069	137610544	36	11	515004	0.31931	0.37474	0.669145	1
ENSG00000096433	6	33587951	33664351	339	36	520276	0.3193	0.37475	0.669145	1
ENSG00000148602	10	85991276	86001217	33	6	542549	0.31915	0.37481	0.669145	1
ENSG00000182352	17	72581057	72590348	27	6	532751	0.31914	0.37481	0.669145	1
ENSG00000152592	4	88571454	88585513	33	7	530274	0.31893	0.37489	0.669223	1
ENSG00000197471	16	29674271	29681828	12	5	490034	0.31878	0.37495	0.669265	1
ENSG00000124380	2	70121075	70132368	16	3	545813	0.31852	0.37505	0.669314	1
ENSG00000127220	19	17402940	17414282	38	9	518179	0.31849	0.37505	0.669314	1
ENSG00000164379	6	1312675	1314993	8	3	469419	0.31814	0.37519	0.669499	1
ENSG00000124782	6	7107830	7252213	269	30	531780	0.31782	0.37531	0.669648	1
ENSG00000167641	19	38741877	38747231	19	5	507598	0.31768	0.37536	0.669672	1
ENSG00000215440	20	57264187	57290900	95	14	515448	0.31741	0.37546	0.669745	1
ENSG00000126775	14	55833109	55878576	144	12	523429	0.31732	0.3755	0.669745	1
ENSG00000124217	20	49575351	49578400	5	3	474924	0.31729	0.37551	0.669745	1
ENSG00000152582	5	35617900	35814713	594	30	518772	0.31688	0.37567	0.669954	1
ENSG00000132932	13	25946209	26599989	2081	118	517296	0.31679	0.3757	0.669954	1
ENSG00000142227	19	48828629	48833810	18	5	541510	0.3165	0.37581	0.670085	1
ENSG00000127954	7	87905744	87936228	51	6	528507	0.31588	0.37605	0.670302	1
ENSG00000112419	6	143929317	144152322	632	51	527456	0.31583	0.37607	0.670302	1
ENSG00000131697	1	5922870	6052618	403	21	523749	0.31577	0.37609	0.670302	1
ENSG00000079393	10	76854190	76868976	49	12	508595	0.31572	0.37611	0.670302	1
ENSG00000100592	14	59655329	59838123	561	29	531565	0.31564	0.37614	0.670302	1
ENSG00000100908	14	24608081	24610837	3	1	549771	0.3156	0.37615	0.670302	1
ENSG00000261371	17	62396775	62404856	34	7	522219	0.31549	0.3762	0.670326	1
ENSG00000088926	4	187187099	187210835	64	14	546539	0.31503	0.37637	0.670535	1
ENSG00000083097	6	83777385	83881069	157	13	499370	0.31498	0.37639	0.670535	1
ENSG00000166411	15	78441698	78462884	52	10	522830	0.31468	0.3765	0.670666	1
ENSG00000213689	3	48506919	48509044	4	2	420484	0.31424	0.37667	0.670863	1
ENSG00000122378	10	82167585	82192753	69	13	513309	0.31416	0.3767	0.670863	1
ENSG00000129749	11	3686817	3692614	24	5	520224	0.3141	0.37672	0.670863	1
ENSG00000213585	5	133307566	133341300	80	12	531010	0.31385	0.37682	0.670889	1
ENSG00000104728	8	1772149	1906807	691	96	510799	0.31367	0.37689	0.670889	1
ENSG00000003056	12	9092957	9102357	22	6	470604	0.3136	0.37691	0.670889	1
ENSG00000116903	1	231468482	231473578	9	3	532933	0.31357	0.37692	0.670889	1
ENSG00000215372	8	7215498	7220490	2	1	206879	0.31348	0.37696	0.670889	1
ENSG00000104814	19	39078281	39108643	67	11	497821	0.31348	0.37696	0.670889	1
ENSG00000167074	22	41763337	41795332	60	7	494172	0.3134	0.37699	0.670889	1
ENSG00000162341	11	68816350	68858072	174	13	436524	0.31327	0.37704	0.670913	1
ENSG00000187566	6	18120718	18122851	6	2	545218	0.31314	0.37709	0.670937	1
ENSG00000178343	4	42399856	42404504	17	6	537735	0.31254	0.37732	0.671282	1
ENSG00000179178	1	43735665	43739673	11	6	450944	0.31226	0.37742	0.671366	1
ENSG00000158104	12	122277433	122326517	116	14	516896	0.31203	0.37751	0.671366	1
ENSG00000170486	12	52979373	52995322	76	12	537065	0.31196	0.37754	0.671366	1
ENSG00000188306	3	169530658	169555561	57	10	524040	0.31192	0.37755	0.671366	1
ENSG00000119596	14	75230025	75304013	123	10	543677	0.31192	0.37755	0.671366	1
ENSG00000138083	2	45169037	45173216	15	5	519803	0.31115	0.37784	0.671371	1
ENSG00000170779	14	105475910	105487425	60	5	474088	0.31113	0.37785	0.671371	1
ENSG00000116898	1	36921362	36930040	38	6	532817	0.31096	0.37792	0.671371	1
ENSG00000176058	9	140086069	140095163	8	2	394831	0.31085	0.37796	0.671371	1
ENSG00000169302	5	146614526	146767418	630	44	521603	0.31082	0.37797	0.671371	1
ENSG00000107518	10	116853124	117708496	1781	37	519864	0.31083	0.37797	0.671371	1
ENSG00000062822	19	50887531	50921275	62	8	516770	0.31075	0.378	0.671371	1
ENSG00000150551	2	133402337	133429070	58	4	519620	0.31069	0.37802	0.671371	1
ENSG00000058729	5	96496571	96519005	69	12	514289	0.31067	0.37803	0.671371	1
ENSG00000167378	19	44088519	44100287	22	9	484779	0.31065	0.37803	0.671371	1
ENSG00000164821	8	6793345	6795786	13	6	529828	0.31064	0.37804	0.671371	1
ENSG00000198466	19	58331011	58379953	131	18	523159	0.31052	0.37808	0.671371	1
ENSG00000117410	1	44440118	44443972	9	4	510754	0.31043	0.37812	0.671371	1
ENSG00000186081	12	52908359	52914328	26	2	480050	0.31032	0.37816	0.671371	1
ENSG00000111859	6	11183531	11382581	649	85	516894	0.31028	0.37818	0.671371	1
ENSG00000109047	17	9801027	9808684	45	7	504361	0.31026	0.37818	0.671371	1
ENSG00000122592	7	27193335	27196296	6	3	455695	0.31017	0.37821	0.671371	1
ENSG00000152580	3	151153778	151179272	56	10	474214	0.31011	0.37824	0.671371	1
ENSG00000189326	X	142113704	142122066	9	6	131654	0.3098	0.37836	0.671371	1
ENSG00000107140	9	35605281	35610038	5	2	537836	0.3094	0.37851	0.671371	1
ENSG00000174514	1	205538112	205572046	122	20	529428	0.30934	0.37853	0.671371	1
ENSG00000169548	22	22868060	22874613	55	8	385793	0.30922	0.37858	0.671371	1
ENSG00000164877	7	1473995	1499138	91	13	503099	0.30908	0.37863	0.671371	1
ENSG00000124532	6	24403141	24425816	112	11	532324	0.30898	0.37867	0.671371	1
ENSG00000130962	X	37208528	37316548	87	6	131654	0.30888	0.3787	0.671371	1
ENSG00000088298	20	33703160	33735161	106	10	543862	0.30886	0.37871	0.671371	1
ENSG00000186951	22	46546458	46639653	207	32	455637	0.30877	0.37875	0.671371	1
ENSG00000100997	20	25275379	25371618	229	11	532239	0.30872	0.37877	0.671371	1
ENSG00000150783	11	112004926	112043279	91	14	479273	0.30862	0.37881	0.671371	1
ENSG00000125746	19	46112658	46148775	93	14	523758	0.30859	0.37882	0.671371	1
ENSG00000120875	8	29190579	29208267	49	9	519684	0.30844	0.37888	0.671371	1
ENSG00000131389	3	14444076	14530857	236	43	511801	0.3084	0.37889	0.671371	1
ENSG00000156509	8	101145588	101158099	20	3	547369	0.30813	0.37899	0.671371	1
ENSG00000168925	16	75252884	75258822	29	7	520931	0.30814	0.37899	0.671371	1
ENSG00000205212	17	20766708	20799453	37	14	461263	0.3079	0.37908	0.671371	1
ENSG00000087237	16	56995835	57017757	86	18	524671	0.30781	0.37911	0.671371	1
ENSG00000205186	8	82370618	82373758	9	5	513678	0.30774	0.37914	0.671371	1
ENSG00000125630	2	113298676	113334727	97	11	537245	0.30772	0.37915	0.671371	1
ENSG00000120709	5	137673224	137685418	24	7	535525	0.30771	0.37915	0.671371	1
ENSG00000100030	22	22113946	22221970	241	23	520936	0.30763	0.37918	0.671371	1
ENSG00000146373	6	125283680	125413779	300	45	501549	0.30761	0.37919	0.671371	1
ENSG00000120733	5	137688285	137772716	188	23	533723	0.30754	0.37922	0.671371	1
ENSG00000154914	17	9548015	9633004	245	34	490785	0.30754	0.37922	0.671371	1
ENSG00000155099	8	92006499	92053203	90	12	511621	0.30743	0.37926	0.671371	1
ENSG00000100968	14	24834885	24848810	33	9	525899	0.30743	0.37926	0.671371	1
ENSG00000196440	X	100673064	100790975	99	19	131654	0.3074	0.37927	0.671371	1
ENSG00000179364	14	105767170	105864484	80	38	338679	0.30726	0.37932	0.671371	1
ENSG00000159248	15	35044642	35046782	5	3	549111	0.30727	0.37932	0.671371	1
ENSG00000147324	8	8640864	8751131	500	36	524696	0.30718	0.37935	0.671371	1
ENSG00000166295	10	73975758	73995618	40	6	447168	0.30704	0.37941	0.671371	1
ENSG00000128805	10	49654068	49864310	738	58	526410	0.30696	0.37944	0.671371	1
ENSG00000111110	12	63037762	63328665	953	109	518688	0.30693	0.37945	0.671371	1
ENSG00000118004	2	3642422	3692234	200	23	478562	0.30672	0.37953	0.671448	1
ENSG00000100983	20	33516236	33543794	36	6	535079	0.30642	0.37964	0.671567	1
ENSG00000164645	7	88423420	88425031	6	2	545371	0.30634	0.37967	0.671567	1
ENSG00000121743	13	20712394	20735524	89	17	519382	0.30579	0.37988	0.671873	1
ENSG00000100360	22	37154246	37172177	36	5	465512	0.30559	0.37996	0.67195	1
ENSG00000168589	16	80574854	80584713	44	6	499883	0.30542	0.38002	0.671951	1
ENSG00000172575	15	38780302	38857661	186	25	504424	0.30538	0.38004	0.671951	1
ENSG00000163467	1	156307105	156316786	16	5	523181	0.3053	0.38007	0.671951	1
ENSG00000213203	7	150413645	150421368	22	7	531215	0.305	0.38018	0.67196	1
ENSG00000107937	10	1034349	1063708	86	12	522136	0.30475	0.38028	0.67196	1
ENSG00000126768	X	48750730	48755489	1	1	131654	0.30469	0.3803	0.67196	1
ENSG00000162669	1	91726323	91870426	304	23	511566	0.30464	0.38032	0.67196	1
ENSG00000046653	X	13789062	13956861	358	42	131654	0.30465	0.38032	0.67196	1
ENSG00000090060	14	96968713	97033453	111	14	526077	0.30458	0.38034	0.67196	1
ENSG00000171700	20	62704534	62711356	13	5	490496	0.30454	0.38036	0.67196	1
ENSG00000135931	2	232063294	232238606	408	38	522964	0.3044	0.38041	0.67196	1
ENSG00000105619	19	54610320	54619055	26	8	477562	0.30439	0.38042	0.67196	1
ENSG00000196923	5	176910395	176924606	22	8	435677	0.30433	0.38044	0.67196	1
ENSG00000082515	5	154320633	154348971	66	11	515154	0.30406	0.38054	0.672013	1
ENSG00000125618	2	113973574	114036527	209	23	539819	0.30402	0.38056	0.672013	1
ENSG00000116176	16	1271651	1275254	29	8	483031	0.30395	0.38058	0.672013	1
ENSG00000197724	9	96338909	96441869	467	30	500404	0.30379	0.38065	0.672073	1
ENSG00000167874	17	7758181	7759417	3	1	479994	0.30358	0.38072	0.67212	1
ENSG00000148158	9	115511911	115637267	363	16	470992	0.30351	0.38075	0.67212	1
ENSG00000117748	1	28218035	28241255	52	5	482770	0.30335	0.38081	0.672162	1
ENSG00000179564	3	50316458	50325545	9	3	351730	0.30323	0.38086	0.672185	1
ENSG00000149582	11	118401803	118417313	46	4	521632	0.30301	0.38094	0.672188	1
ENSG00000169180	16	28109297	28223281	126	10	446981	0.30289	0.38099	0.672188	1
ENSG00000151612	4	146681874	146859607	337	41	495898	0.30272	0.38105	0.672188	1
ENSG00000099194	10	102106772	102124588	35	9	503597	0.30258	0.3811	0.672188	1
ENSG00000120334	1	173768688	173794325	27	7	491391	0.30251	0.38113	0.672188	1
ENSG00000117139	1	202696532	202777549	197	19	494427	0.30247	0.38115	0.672188	1
ENSG00000169499	8	38758753	38831431	204	45	485225	0.30247	0.38115	0.672188	1
ENSG00000197375	5	131705396	131731306	103	13	479054	0.30238	0.38118	0.672188	1
ENSG00000167112	9	131071396	131084697	18	6	516380	0.30237	0.38119	0.672188	1
ENSG00000221946	19	35634154	35645205	28	10	397896	0.30191	0.38136	0.672232	1
ENSG00000147262	X	129518319	129519511	1	1	131654	0.30181	0.3814	0.672232	1
ENSG00000198561	11	57520756	57586652	87	14	518218	0.30163	0.38147	0.672232	1
ENSG00000060140	12	10771538	10826917	149	10	515841	0.30162	0.38147	0.672232	1
ENSG00000175745	5	92919043	92930319	9	4	519412	0.30156	0.38149	0.672232	1
ENSG00000139173	12	44229853	44783543	1349	40	519726	0.30147	0.38153	0.672232	1
ENSG00000178700	3	93776766	93782233	5	3	426652	0.30116	0.38165	0.672232	1
ENSG00000127362	7	141463897	141464997	2	1	484743	0.30114	0.38165	0.672232	1
ENSG00000196338	X	70364681	70391682	46	11	131654	0.30115	0.38165	0.672232	1
ENSG00000073803	3	185000729	185206882	494	31	529386	0.30096	0.38172	0.672232	1
ENSG00000156467	8	97238904	97247862	16	4	492516	0.30095	0.38173	0.672232	1
ENSG00000101294	20	30102213	30158178	116	8	514173	0.30092	0.38174	0.672232	1
ENSG00000134827	11	59620281	59634041	17	10	479742	0.30087	0.38176	0.672232	1
ENSG00000119865	2	68511303	68547183	82	19	499977	0.30082	0.38178	0.672232	1
ENSG00000180354	7	30174552	30202381	98	17	507989	0.30078	0.38179	0.672232	1
ENSG00000146166	6	63985856	64029882	41	13	517687	0.30075	0.3818	0.672232	1
ENSG00000140694	16	14529557	14724128	307	21	504296	0.30066	0.38184	0.672239	1
ENSG00000170248	3	33840063	33911199	231	13	530989	0.30042	0.38193	0.672333	1
ENSG00000115226	2	27714750	27718126	5	1	517902	0.29997	0.3821	0.672463	1
ENSG00000166451	16	81040103	81066712	86	7	523151	0.29979	0.38217	0.672463	1
ENSG00000160182	21	43782391	43786644	22	8	489373	0.29979	0.38217	0.672463	1
ENSG00000101203	20	61924538	61962285	120	13	505811	0.29975	0.38218	0.672463	1
ENSG00000116539	1	155305052	155532324	194	28	428963	0.29968	0.38221	0.672463	1
ENSG00000010810	6	111981535	112194655	587	35	519335	0.29958	0.38225	0.672463	1
ENSG00000162882	2	42994229	43019753	119	11	534635	0.29955	0.38226	0.672463	1
ENSG00000143862	1	202102532	202113871	19	6	509167	0.29939	0.38232	0.672505	1
ENSG00000134864	13	101182418	101241046	103	11	498726	0.29917	0.38241	0.672552	1
ENSG00000136237	7	22157908	22396751	742	54	528170	0.29914	0.38242	0.672552	1
ENSG00000128250	22	29834572	29838444	13	3	493291	0.29871	0.38258	0.672734	1
ENSG00000198553	13	50589390	50595058	12	3	545410	0.29856	0.38264	0.672734	1
ENSG00000134262	1	114437370	114447741	18	6	482784	0.29851	0.38266	0.672734	1
ENSG00000112303	6	133065009	133084598	83	19	527413	0.29847	0.38267	0.672734	1
ENSG00000196642	9	139702374	139735639	45	7	457622	0.29819	0.38278	0.672863	1
ENSG00000117505	1	93811478	93828149	29	6	448748	0.29803	0.38284	0.672905	1
ENSG00000187609	9	140201346	140317714	296	54	376299	0.29773	0.38295	0.672981	1
ENSG00000137266	6	3269207	3456954	755	71	514837	0.2976	0.383	0.672981	1
ENSG00000111554	12	68688346	68726161	64	12	514711	0.2976	0.383	0.672981	1
ENSG00000134817	11	57001051	57004927	8	3	548461	0.29752	0.38303	0.672981	1
ENSG00000109684	4	10491838	10686386	724	38	496623	0.2974	0.38308	0.673005	1
ENSG00000114670	3	130745694	131069309	681	31	508467	0.29728	0.38313	0.673029	1
ENSG00000171621	1	9335202	9429591	410	59	518521	0.29674	0.38333	0.673316	1
ENSG00000175348	11	8968840	8986553	49	7	517313	0.29654	0.38341	0.673341	1
ENSG00000086967	19	50936160	50969583	103	19	491329	0.29651	0.38342	0.673341	1
ENSG00000105737	19	42502468	42574278	57	16	467127	0.29633	0.38349	0.673341	1
ENSG00000147036	X	37430822	37536750	92	7	131654	0.29627	0.38351	0.673341	1
ENSG00000154640	21	18965968	18985268	24	7	481121	0.29624	0.38353	0.673341	1
ENSG00000167799	11	67395409	67397408	5	3	520728	0.29596	0.38363	0.673341	1
ENSG00000163430	3	120113061	120169918	166	23	533437	0.29568	0.38374	0.673341	1
ENSG00000143126	1	109792641	109818378	77	15	527776	0.29561	0.38376	0.673341	1
ENSG00000160957	8	145736667	145743210	16	4	405815	0.29561	0.38376	0.673341	1
ENSG00000227868	1	23337327	23342343	9	3	523553	0.2955	0.38381	0.673341	1
ENSG00000008018	6	170844204	170862417	65	9	492594	0.2955	0.38381	0.673341	1
ENSG00000187474	19	52298411	52329334	111	18	522633	0.29549	0.38381	0.673341	1
ENSG00000109846	11	111779350	111782473	4	2	501762	0.29547	0.38382	0.673341	1
ENSG00000170270	14	93669237	93673459	3	1	529529	0.29525	0.3839	0.673341	1
ENSG00000155090	8	103661005	103668130	15	6	531597	0.2952	0.38392	0.673341	1
ENSG00000008441	19	13106584	13209610	160	20	483181	0.29519	0.38393	0.673341	1
ENSG00000242715	13	36801179	36871992	340	8	536937	0.29464	0.38413	0.673581	1
ENSG00000035862	17	76849059	76921472	278	26	529622	0.29463	0.38414	0.673581	1
ENSG00000187980	1	20490484	20501687	38	8	522569	0.29446	0.3842	0.673582	1
ENSG00000205476	14	99977603	100070727	404	28	493144	0.29443	0.38422	0.673582	1
ENSG00000106541	7	16831437	16844738	59	12	538096	0.29412	0.38433	0.673582	1
ENSG00000189182	12	53083396	53097247	40	9	527931	0.2941	0.38434	0.673582	1
ENSG00000164122	4	177134824	177198722	230	27	536622	0.29409	0.38435	0.673582	1
ENSG00000094914	12	53701240	53715412	21	3	428992	0.29405	0.38436	0.673582	1
ENSG00000138892	22	50466026	50496636	101	21	500641	0.29374	0.38448	0.67367	1
ENSG00000013725	11	60739113	60787849	196	37	510766	0.29366	0.38451	0.67367	1
ENSG00000136877	9	130565137	130576799	20	7	534729	0.29364	0.38452	0.67367	1
ENSG00000198298	10	44101855	44113352	48	9	539189	0.2934	0.38461	0.673763	1
ENSG00000145692	5	78407604	78428113	53	11	526466	0.29321	0.38468	0.673822	1
ENSG00000177125	9	129622944	129648157	34	11	488647	0.29309	0.38473	0.673845	1
ENSG00000096717	10	69644427	69678147	92	12	480591	0.29285	0.38482	0.673863	1
ENSG00000138801	4	108534822	108641419	305	22	499905	0.29283	0.38483	0.673863	1
ENSG00000196531	12	57106211	57119326	24	5	511778	0.29276	0.38485	0.673863	1
ENSG00000114423	3	105374306	105589354	621	31	486612	0.29256	0.38493	0.67391	1
ENSG00000115204	2	27532360	27545969	18	7	502028	0.2925	0.38495	0.67391	1
ENSG00000168439	11	63952206	63972020	46	11	492708	0.29203	0.38513	0.674161	1
ENSG00000124541	6	42989385	42997337	16	4	491155	0.29188	0.38519	0.674202	1
ENSG00000187144	1	16722101	16763919	112	19	514336	0.29138	0.38538	0.6744	1
ENSG00000176714	2	27848408	27851898	4	2	534873	0.29132	0.3854	0.6744	1
ENSG00000154645	21	19400190	19639687	803	84	505612	0.29123	0.38544	0.6744	1
ENSG00000117069	1	77333126	77533223	489	41	514028	0.29119	0.38545	0.6744	1
ENSG00000159921	9	36214438	36277053	151	16	480485	0.2911	0.38549	0.674406	1
ENSG00000070193	5	44305004	44389808	155	11	529555	0.28978	0.38599	0.675181	1
ENSG00000135972	2	105654483	105716418	217	8	531710	0.28969	0.38603	0.675181	1
ENSG00000182308	4	41983713	41988484	14	5	494372	0.28962	0.38605	0.675181	1
ENSG00000111490	12	65218352	65274802	81	20	499032	0.28954	0.38608	0.675181	1
ENSG00000170608	19	46367518	46377055	23	8	522583	0.28911	0.38625	0.675374	1
ENSG00000162779	1	179334855	179523870	993	23	541725	0.28903	0.38628	0.675374	1
ENSG00000259305	8	124238429	124286727	22	13	483285	0.28898	0.3863	0.675374	1
ENSG00000175575	11	73587744	73638781	140	17	515187	0.2884	0.38652	0.675571	1
ENSG00000104870	19	50015536	50029685	33	7	495771	0.28838	0.38653	0.675571	1
ENSG00000079805	19	10828729	10944169	319	30	482373	0.28836	0.38654	0.675571	1
ENSG00000248333	1	1571100	1590473	18	3	369473	0.28816	0.38661	0.675571	1
ENSG00000103175	16	84328244	84363450	211	45	518007	0.28817	0.38661	0.675571	1
ENSG00000124466	19	43964946	43969831	14	5	431414	0.28804	0.38666	0.675571	1
ENSG00000158023	12	122356463	122441839	237	26	511476	0.288	0.38667	0.675571	1
ENSG00000101004	20	25433333	25566167	311	21	516427	0.28748	0.38687	0.67578	1
ENSG00000129084	11	14526422	14665180	185	31	509532	0.28746	0.38688	0.67578	1
ENSG00000165502	14	50085406	50087403	6	2	550306	0.28738	0.38691	0.67578	1
ENSG00000162946	1	231762561	232177018	1102	107	527244	0.28726	0.38696	0.67578	1
ENSG00000176678	16	86612115	86615304	6	3	518801	0.28716	0.387	0.67578	1
ENSG00000141198	17	52977880	53039328	180	16	527612	0.28712	0.38701	0.67578	1
ENSG00000179083	X	92929012	92967273	23	10	131654	0.28663	0.3872	0.675954	1
ENSG00000237388	11	48510345	48511274	4	2	466174	0.28654	0.38723	0.675954	1
ENSG00000161973	17	8633246	8648154	51	7	540430	0.28643	0.38727	0.675954	1
ENSG00000143552	1	153965166	154127592	226	20	509814	0.28629	0.38733	0.675954	1
ENSG00000110446	11	60704555	60719257	39	10	510882	0.28613	0.38739	0.675954	1
ENSG00000106714	9	39070196	39288300	162	20	238284	0.28609	0.38741	0.675954	1
ENSG00000179388	8	22545172	22550815	8	4	425461	0.28602	0.38743	0.675954	1
ENSG00000099956	22	24129150	24176705	263	16	507662	0.28602	0.38743	0.675954	1
ENSG00000090382	12	69742134	69748013	19	6	547217	0.28599	0.38744	0.675954	1
ENSG00000175463	11	67171384	67177561	15	5	511135	0.28575	0.38753	0.676029	1
ENSG00000033122	1	70033230	70589171	1520	69	532296	0.28566	0.38757	0.676029	1
ENSG00000273274	1	32930658	32953460	24	8	491249	0.28553	0.38762	0.676029	1
ENSG00000184293	12	9868456	9885895	94	10	536635	0.2855	0.38763	0.676029	1
ENSG00000156284	21	31586324	31588469	4	2	542769	0.28522	0.38774	0.676157	1
ENSG00000140093	14	94749648	94759608	33	8	495147	0.28507	0.38779	0.67618	1
ENSG00000136156	13	48807274	48836232	37	8	476115	0.2848	0.3879	0.676214	1
ENSG00000224916	19	45445495	45448753	8	4	492919	0.2848	0.3879	0.676214	1
ENSG00000101425	20	36932552	36965907	120	21	526745	0.28476	0.38792	0.676214	1
ENSG00000003147	7	8152814	8302242	596	71	501274	0.28431	0.38808	0.676335	1
ENSG00000066739	14	96747595	96829678	171	16	474580	0.28428	0.3881	0.676335	1
ENSG00000167840	17	5009029	5026411	44	13	534346	0.28408	0.38817	0.676335	1
ENSG00000015568	2	107021136	107084801	9	5	450860	0.28404	0.38819	0.676335	1
ENSG00000136275	7	47834889	47859445	91	16	535885	0.28401	0.3882	0.676335	1
ENSG00000124257	20	44517111	44519926	6	3	464041	0.28398	0.38821	0.676335	1
ENSG00000168826	4	4291924	4323513	106	11	523023	0.28375	0.3883	0.676428	1
ENSG00000198643	3	58619670	58652575	121	16	536161	0.28336	0.38845	0.676625	1
ENSG00000188931	1	161334521	161337673	17	1	546848	0.28325	0.38849	0.676631	1
ENSG00000185347	14	105956192	105965585	17	8	366181	0.28287	0.38864	0.676828	1
ENSG00000078579	8	16850334	16859674	45	11	537207	0.28275	0.38868	0.676834	1
ENSG00000108559	17	5289346	5323400	170	6	537684	0.28223	0.38888	0.677054	1
ENSG00000123136	19	14519610	14530195	17	9	479327	0.28223	0.38888	0.677054	1
ENSG00000112232	6	62389865	62996100	1492	41	506831	0.28209	0.38894	0.677094	1
ENSG00000163273	2	232786805	232791038	6	2	550202	0.28198	0.38898	0.6771	1
ENSG00000169519	11	28129798	28355054	316	19	509234	0.28172	0.38908	0.67721	1
ENSG00000184302	14	60975938	60978525	7	2	527381	0.28157	0.38914	0.677226	1
ENSG00000126759	X	47483612	47489704	8	3	131654	0.28144	0.38919	0.677226	1
ENSG00000133706	5	145492589	145562294	249	6	524591	0.2814	0.3892	0.677226	1
ENSG00000164091	3	52288438	52312659	42	9	503241	0.28098	0.38936	0.677352	1
ENSG00000108256	17	27582854	27621166	83	13	501390	0.28097	0.38937	0.677352	1
ENSG00000132164	3	10857917	10980146	364	39	524807	0.28087	0.3894	0.677352	1
ENSG00000168612	20	44509581	44513905	12	4	441035	0.28084	0.38942	0.677352	1
ENSG00000143674	1	233463514	233520894	205	23	515096	0.28062	0.3895	0.677352	1
ENSG00000150054	10	28339922	28591953	903	37	532757	0.28045	0.38957	0.677352	1
ENSG00000173825	11	65122282	65125084	4	2	550402	0.28043	0.38957	0.677352	1
ENSG00000132716	1	160185505	160232350	50	8	456328	0.2804	0.38959	0.677352	1
ENSG00000154447	4	170015407	170192249	416	32	530690	0.28027	0.38963	0.677352	1
ENSG00000085224	X	76760356	77041755	116	13	131565	0.28025	0.38964	0.677352	1
ENSG00000131462	17	40761358	40767256	4	2	509746	0.28007	0.38971	0.677409	1
ENSG00000126243	19	36428022	36436097	13	4	511621	0.27986	0.38979	0.677484	1
ENSG00000106723	9	91002584	91093623	220	11	446369	0.27965	0.38987	0.677505	1
ENSG00000269676	12	133049334	133050840	1	1	210836	0.27958	0.3899	0.677505	1
ENSG00000174099	12	65672423	65860687	299	25	505133	0.2794	0.38997	0.677505	1
ENSG00000164733	8	11700033	11725646	137	16	529448	0.27931	0.39001	0.677505	1
ENSG00000091490	4	25749049	25864647	273	42	504789	0.27914	0.39007	0.677505	1
ENSG00000165325	11	93063156	93171636	328	20	531705	0.27908	0.39009	0.677505	1
ENSG00000155097	8	104033248	104085285	129	17	528358	0.27903	0.39011	0.677505	1
ENSG00000153140	5	89689528	89705611	5	3	530793	0.27897	0.39013	0.677505	1
ENSG00000140307	15	59930261	59949737	69	7	431661	0.27897	0.39014	0.677505	1
ENSG00000165449	10	61410522	61469649	162	23	527093	0.27887	0.39017	0.677505	1
ENSG00000171208	16	47115431	47177936	54	7	479022	0.27864	0.39026	0.677583	1
ENSG00000196811	2	233404424	233411038	24	6	516881	0.27827	0.3904	0.677583	1
ENSG00000198049	1	206224283	206231482	41	5	336730	0.27821	0.39043	0.677583	1
ENSG00000105289	19	3708335	3750811	164	31	493327	0.2782	0.39043	0.677583	1
ENSG00000118181	11	118886422	118889057	8	1	507744	0.27806	0.39048	0.677583	1
ENSG00000105507	19	48532640	48547311	87	8	535691	0.27795	0.39053	0.677583	1
ENSG00000197980	3	156543069	156763918	638	30	525034	0.27791	0.39054	0.677583	1
ENSG00000102931	16	57279037	57287547	14	4	478303	0.27769	0.39063	0.677583	1
ENSG00000184949	22	38974125	39052634	175	13	513519	0.27765	0.39064	0.677583	1
ENSG00000166012	11	93463368	93474703	12	7	448626	0.27755	0.39068	0.677583	1
ENSG00000188786	1	38275239	38325292	83	16	439734	0.27751	0.3907	0.677583	1
ENSG00000119711	14	74524365	74551196	85	9	539155	0.27747	0.39071	0.677583	1
ENSG00000138326	10	79793518	79816571	41	9	500248	0.27741	0.39073	0.677583	1
ENSG00000179256	12	14957584	14967116	23	7	521620	0.27716	0.39083	0.677583	1
ENSG00000265867	16	14990426	15008180	1	1	192991	0.27697	0.3909	0.677583	1
ENSG00000175874	2	101964816	102003965	101	11	504367	0.27695	0.39091	0.677583	1
ENSG00000100129	22	38245379	38284789	53	11	490075	0.27695	0.39091	0.677583	1
ENSG00000171824	1	11126675	11159961	92	6	471636	0.27683	0.39096	0.677583	1
ENSG00000122965	12	114254543	114404176	605	34	536004	0.27682	0.39096	0.677583	1
ENSG00000228439	6	99968870	99981061	33	8	516998	0.27667	0.39102	0.677583	1
ENSG00000112195	6	41157552	41168925	42	8	540811	0.2766	0.39105	0.677583	1
ENSG00000102221	X	46771736	46920641	42	17	131654	0.27653	0.39107	0.677583	1
ENSG00000227059	12	133794898	133812422	55	12	391729	0.27641	0.39112	0.677583	1
ENSG00000196482	1	216676588	217311097	2107	159	519621	0.27617	0.39121	0.677583	1
ENSG00000144395	2	197504278	197597530	179	16	522346	0.27613	0.39122	0.677583	1
ENSG00000272593	9	131133598	131154295	34	8	495658	0.27615	0.39122	0.677583	1
ENSG00000163694	4	40425272	40632958	614	95	489977	0.27607	0.39125	0.677583	1
ENSG00000198729	6	150464188	150571528	394	54	525014	0.276	0.39127	0.677583	1
ENSG00000184697	16	3064713	3068188	10	4	523412	0.27591	0.39131	0.677583	1
ENSG00000141391	18	12407895	12432237	73	16	517375	0.27588	0.39132	0.677583	1
ENSG00000109738	4	157997277	158093251	321	23	522493	0.27533	0.39153	0.677837	1
ENSG00000257242	12	92378752	92536447	447	65	529669	0.27531	0.39154	0.677837	1
ENSG00000089012	20	1609522	1638425	106	16	532870	0.27465	0.39179	0.678206	1
ENSG00000101074	20	42965798	42979432	51	4	517354	0.27428	0.39194	0.678329	1
ENSG00000151657	10	7792925	7829990	121	17	497846	0.27418	0.39197	0.678329	1
ENSG00000176386	9	116029288	116037869	20	5	512927	0.27407	0.39202	0.678329	1
ENSG00000135424	12	56078352	56109821	59	7	491307	0.27399	0.39205	0.678329	1
ENSG00000157514	X	106956451	107020559	22	11	131654	0.27386	0.39209	0.678329	1
ENSG00000142959	1	45247831	45253648	6	2	525354	0.27377	0.39213	0.678329	1
ENSG00000101752	18	19321290	19450918	183	19	494972	0.27377	0.39213	0.678329	1
ENSG00000123130	X	23721777	23784592	233	30	131654	0.27366	0.39217	0.678329	1
ENSG00000172201	6	19837579	19842431	17	7	495354	0.27355	0.39222	0.678329	1
ENSG00000137285	6	3224495	3227968	3	2	518560	0.27351	0.39223	0.678329	1
ENSG00000126088	1	45477805	45481341	8	3	457552	0.27326	0.39232	0.678363	1
ENSG00000166710	15	45003685	45010357	14	5	491800	0.27321	0.39235	0.678363	1
ENSG00000110108	11	60681351	60690915	12	4	509326	0.27318	0.39236	0.678363	1
ENSG00000170113	15	23043279	23086843	165	23	393433	0.27274	0.39253	0.678593	1
ENSG00000213782	12	12966280	12982915	52	13	472538	0.27247	0.39263	0.678702	1
ENSG00000171222	20	34541539	34543281	2	1	550603	0.27229	0.3927	0.678713	1
ENSG00000196936	1	248112160	248113098	6	2	378207	0.27226	0.39271	0.678713	1
ENSG00000243710	1	43638001	43720029	312	26	522746	0.27207	0.39278	0.67877	1
ENSG00000115677	2	242166682	242255116	215	23	498381	0.27133	0.39307	0.678937	1
ENSG00000129534	14	45672393	45722714	87	10	514786	0.2713	0.39308	0.678937	1
ENSG00000167220	18	44633781	44676891	141	17	532023	0.27128	0.39309	0.678937	1
ENSG00000102524	13	108921875	108960832	82	20	497191	0.2711	0.39316	0.678937	1
ENSG00000076108	12	56989380	57030600	55	13	492628	0.27104	0.39318	0.678937	1
ENSG00000145996	6	20534688	21232635	2160	79	527047	0.27084	0.39326	0.678937	1
ENSG00000103671	15	64680003	64747502	120	18	492132	0.27077	0.39329	0.678937	1
ENSG00000166819	15	90207598	90222648	49	14	410173	0.27071	0.39331	0.678937	1
ENSG00000130724	19	59062933	59066495	8	4	470781	0.27061	0.39334	0.678937	1
ENSG00000197128	19	57980954	57988945	29	3	549513	0.27051	0.39338	0.678937	1
ENSG00000182836	5	41307048	41510730	483	39	531886	0.2705	0.39339	0.678937	1
ENSG00000170296	17	7143738	7145753	3	2	387944	0.2705	0.39339	0.678937	1
ENSG00000100413	22	41921803	41940479	32	4	511710	0.27048	0.3934	0.678937	1
ENSG00000170006	4	153547266	153601317	160	29	507668	0.27038	0.39343	0.678937	1
ENSG00000157837	12	121200313	121342155	417	23	531544	0.2704	0.39343	0.678937	1
ENSG00000187026	21	32119269	32119520	1	1	550683	0.27021	0.3935	0.678948	1
ENSG00000183389	11	6023281	6024378	3	1	550606	0.27019	0.39351	0.678948	1
ENSG00000205549	9	16203933	16276311	314	43	520645	0.2697	0.3937	0.67898	1
ENSG00000184056	15	91541774	91565833	69	10	542019	0.26964	0.39372	0.67898	1
ENSG00000158874	1	161192083	161193418	2	1	549813	0.26958	0.39374	0.67898	1
ENSG00000176125	7	100486344	100487339	2	1	550683	0.26958	0.39374	0.67898	1
ENSG00000050426	12	51442082	51454207	33	5	519096	0.26959	0.39374	0.67898	1
ENSG00000159228	21	37442285	37445462	13	5	543387	0.26955	0.39375	0.67898	1
ENSG00000184307	3	113666748	113705706	62	18	493896	0.26914	0.39391	0.679028	1
ENSG00000147174	X	70797840	70833440	8	5	131654	0.2691	0.39393	0.679028	1
ENSG00000128699	2	190634993	190649097	32	5	521216	0.26893	0.39399	0.679028	1
ENSG00000105722	19	42751717	42759309	9	2	519832	0.26887	0.39401	0.679028	1
ENSG00000166387	11	7534996	7678537	601	59	526220	0.26887	0.39402	0.679028	1
ENSG00000129455	19	51499264	51504958	35	4	514593	0.26872	0.39407	0.679028	1
ENSG00000143409	1	150969213	150980854	24	8	530393	0.26864	0.3941	0.679028	1
ENSG00000173431	14	21526052	21526516	1	1	419029	0.26865	0.3941	0.679028	1
ENSG00000159214	1	44457280	44462200	8	4	519546	0.26863	0.39411	0.679028	1
ENSG00000131738	17	39519746	39526052	11	4	547598	0.26811	0.39431	0.679141	1
ENSG00000008086	X	18443725	18671749	72	30	131654	0.26805	0.39433	0.679141	1
ENSG00000081059	5	133450402	133483920	74	12	523461	0.26799	0.39436	0.679141	1
ENSG00000054796	20	55904831	55919049	35	4	518155	0.26761	0.3945	0.679141	1
ENSG00000108506	17	59942728	60005377	98	14	499690	0.26748	0.39455	0.679141	1
ENSG00000203952	X	133371077	133380237	5	2	131654	0.26747	0.39455	0.679141	1
ENSG00000117643	1	25943959	26111258	300	29	472328	0.26744	0.39456	0.679141	1
ENSG00000183914	17	7620631	7737058	269	30	471362	0.26737	0.39459	0.679141	1
ENSG00000092203	14	21945335	21967319	64	8	444984	0.26715	0.39468	0.679141	1
ENSG00000138604	15	69452921	69564546	187	16	523744	0.26711	0.39469	0.679141	1
ENSG00000164078	3	49924435	49941311	25	6	461240	0.2671	0.3947	0.679141	1
ENSG00000132801	20	44486220	44507770	77	9	516223	0.2671	0.3947	0.679141	1
ENSG00000267698	19	36505375	36536874	72	18	510402	0.267	0.39474	0.679141	1
ENSG00000185792	19	56219798	56249768	100	25	514904	0.26694	0.39476	0.679141	1
ENSG00000204946	7	148959262	148982085	93	17	486915	0.26682	0.3948	0.679141	1
ENSG00000166192	15	72406599	72433311	36	5	496982	0.26678	0.39482	0.679141	1
ENSG00000104964	19	3052908	3062964	35	11	406812	0.26677	0.39482	0.679141	1
ENSG00000122692	9	33041850	33076714	100	14	537825	0.26671	0.39484	0.679141	1
ENSG00000149150	11	57252004	57283192	53	10	510340	0.26635	0.39498	0.679295	1
ENSG00000175764	9	124577953	124855885	943	53	528062	0.26628	0.39501	0.679295	1
ENSG00000122477	1	100614004	100643829	62	13	471214	0.26621	0.39504	0.679295	1
ENSG00000163634	3	63819546	63849597	54	14	446370	0.26597	0.39513	0.679386	1
ENSG00000151468	10	12938625	13141762	917	90	513048	0.26551	0.39531	0.679632	1
ENSG00000054654	14	64319683	64693167	969	51	521684	0.26534	0.39537	0.679671	1
ENSG00000148400	9	139388896	139440238	181	35	503118	0.26521	0.39542	0.679675	1
ENSG00000181408	17	80330647	80333528	10	3	525804	0.26504	0.39549	0.679675	1
ENSG00000069869	15	56119120	56285835	636	25	534512	0.26501	0.3955	0.679675	1
ENSG00000183495	12	132434465	132565011	202	20	512348	0.26496	0.39552	0.679675	1
ENSG00000242802	7	4815262	4834026	106	11	511567	0.26477	0.39559	0.679732	1
ENSG00000144029	2	95752952	95787754	32	20	329067	0.26442	0.39573	0.679909	1
ENSG00000196878	1	209788215	209825820	144	23	519614	0.26416	0.39583	0.680018	1
ENSG00000205758	21	34961647	35014160	67	22	489354	0.26371	0.396	0.680135	1
ENSG00000137868	15	74471802	74502046	78	12	531661	0.26356	0.39606	0.680135	1
ENSG00000080986	18	2571510	2616634	126	16	522866	0.26354	0.39607	0.680135	1
ENSG00000171989	15	59499015	59500787	14	3	548382	0.26347	0.39609	0.680135	1
ENSG00000151292	5	122847793	122952739	182	17	503508	0.26346	0.3961	0.680135	1
ENSG00000074590	12	106457125	106533811	230	40	523264	0.26341	0.39612	0.680135	1
ENSG00000002549	4	17578927	17609590	66	4	474326	0.2632	0.3962	0.680209	1
ENSG00000121594	3	119243140	119278481	126	24	534283	0.26303	0.39626	0.680248	1
ENSG00000135222	4	70820974	70826726	13	3	531498	0.2625	0.39647	0.680545	1
ENSG00000173040	4	5544531	5711275	615	50	524459	0.26221	0.39658	0.680607	1
ENSG00000128928	15	40697686	40728146	85	10	525084	0.26222	0.39658	0.680607	1
ENSG00000114737	3	50643885	50649262	9	4	449466	0.26182	0.39673	0.680801	1
ENSG00000248485	1	161228517	161255240	93	16	518334	0.26171	0.39677	0.680806	1
ENSG00000054983	14	88304164	88460009	689	33	537108	0.26161	0.39681	0.680811	1
ENSG00000148680	10	92500575	92617671	320	20	525860	0.26105	0.39703	0.681125	1
ENSG00000250479	22	24108021	24110141	14	5	469233	0.26082	0.39712	0.681216	1
ENSG00000197888	4	69402902	69434245	5	1	61337	0.26063	0.39719	0.681273	1
ENSG00000078808	1	1152288	1167447	95	6	512391	0.26047	0.39725	0.681312	1
ENSG00000047346	15	52873518	52971569	192	18	516914	0.26035	0.3973	0.681334	1
ENSG00000167588	12	50497602	50505103	12	6	413398	0.26019	0.39736	0.681374	1
ENSG00000125257	13	95672083	95953705	1129	90	513826	0.25994	0.39746	0.681418	1
ENSG00000086205	11	49168187	49230222	203	20	497896	0.25984	0.39749	0.681418	1
ENSG00000026652	6	161551057	161695107	454	50	519827	0.25969	0.39755	0.681418	1
ENSG00000177042	11	695591	705028	43	13	479147	0.25943	0.39765	0.681418	1
ENSG00000130813	19	10196806	10203928	9	3	470217	0.25927	0.39772	0.681418	1
ENSG00000141376	17	58755172	59470199	1069	62	469590	0.25908	0.39779	0.681418	1
ENSG00000204514	19	58380747	58400442	33	6	542246	0.25906	0.39779	0.681418	1
ENSG00000184083	X	54094757	54209714	18	5	131654	0.25906	0.39779	0.681418	1
ENSG00000021355	6	2832566	2842283	28	6	503031	0.25902	0.39781	0.681418	1
ENSG00000204300	11	123753633	123756340	10	3	549178	0.25903	0.39781	0.681418	1
ENSG00000091428	2	173600525	173917621	907	68	517535	0.25896	0.39783	0.681418	1
ENSG00000125304	13	100153628	100216302	143	21	525574	0.25898	0.39783	0.681418	1
ENSG00000197497	19	53666552	53696619	101	16	479032	0.2585	0.39801	0.681663	1
ENSG00000180044	3	159943423	159946000	5	2	507376	0.25838	0.39806	0.681685	1
ENSG00000124749	6	55921388	56112544	696	17	529683	0.25779	0.39829	0.681801	1
ENSG00000096060	6	35541362	35696360	289	23	517513	0.25772	0.39831	0.681801	1
ENSG00000118596	12	59989821	60183636	462	28	527342	0.2577	0.39832	0.681801	1
ENSG00000134588	X	132158659	132231135	44	9	131654	0.2577	0.39832	0.681801	1
ENSG00000169488	14	20443678	20444724	9	1	499411	0.25767	0.39833	0.681801	1
ENSG00000184470	22	19863040	19929359	294	30	511734	0.25761	0.39835	0.681801	1
ENSG00000080573	19	10070237	10121147	282	31	517974	0.2574	0.39843	0.681874	1
ENSG00000158796	1	161090767	161103192	13	5	536079	0.25695	0.39861	0.682119	1
ENSG00000091073	7	76090972	76135312	28	6	474679	0.25664	0.39873	0.682151	1
ENSG00000153666	15	28943917	28964922	16	4	369922	0.25664	0.39873	0.682151	1
ENSG00000177570	8	119201694	119634184	1221	87	506176	0.2566	0.39874	0.682151	1
ENSG00000172935	11	68771862	68780850	18	6	477210	0.25642	0.39881	0.682178	1
ENSG00000166326	11	35684353	35830930	157	27	513985	0.25638	0.39883	0.682178	1
ENSG00000149761	11	63993730	63997491	8	4	442573	0.25584	0.39904	0.682364	1
ENSG00000111783	12	106976685	107156582	381	25	515788	0.2558	0.39905	0.682364	1
ENSG00000007129	19	42055886	42093255	86	11	451503	0.25581	0.39905	0.682364	1
ENSG00000183379	14	74872596	74892805	61	10	510656	0.25546	0.39918	0.682523	1
ENSG00000206044	12	2957293	2965317	17	4	456970	0.25499	0.39936	0.682767	1
ENSG00000124818	6	47749775	47794117	130	11	538401	0.25481	0.39943	0.682823	1
ENSG00000254788	16	66586466	66613038	52	5	502456	0.25456	0.39953	0.682868	1
ENSG00000105072	19	16607187	16632180	67	10	462260	0.25457	0.39953	0.682868	1
ENSG00000255582	14	22102066	22102998	6	2	539621	0.25436	0.39961	0.682941	1
ENSG00000185825	X	152965947	152990201	15	3	131654	0.25426	0.39965	0.682946	1
ENSG00000137501	11	85405264	85522197	277	19	519749	0.25378	0.39983	0.68319	1
ENSG00000204345	17	72576111	72588370	32	7	526724	0.25345	0.39996	0.683302	1
ENSG00000147381	X	151080972	151093642	13	2	131654	0.25344	0.39997	0.683302	1
ENSG00000138642	4	89299838	89364249	89	28	465204	0.25329	0.40002	0.683324	1
ENSG00000181350	17	16345319	16395505	156	16	521039	0.25278	0.40022	0.68349	1
ENSG00000203760	6	126660660	126670548	13	5	529248	0.25269	0.40026	0.68349	1
ENSG00000155269	4	8581964	8591750	79	17	480315	0.25262	0.40028	0.68349	1
ENSG00000010610	12	6898638	6929976	100	17	465509	0.25259	0.40029	0.68349	1
ENSG00000134571	11	47352957	47374253	48	14	489916	0.25253	0.40032	0.68349	1
ENSG00000188859	1	166026663	166135992	302	21	509469	0.25247	0.40034	0.68349	1
ENSG00000106772	9	79226292	79521136	929	76	525313	0.25157	0.40069	0.683931	1
ENSG00000177380	19	49622646	49654287	102	19	493836	0.25154	0.4007	0.683931	1
ENSG00000124496	6	42192669	42419943	558	46	483544	0.2515	0.40071	0.683931	1
ENSG00000198454	9	139863796	139867332	19	2	300439	0.25122	0.40082	0.684043	1
ENSG00000165672	10	120927215	120938377	20	5	511889	0.25114	0.40085	0.684043	1
ENSG00000254726	1	156041804	156051789	15	6	534823	0.251	0.40091	0.684082	1
ENSG00000114473	3	197615946	197686982	196	18	506075	0.25073	0.40101	0.684102	1
ENSG00000022976	14	102783714	102809511	63	14	522941	0.25062	0.40106	0.684102	1
ENSG00000140262	15	57210833	57580716	931	24	503945	0.25057	0.40107	0.684102	1
ENSG00000174951	19	49251268	49258647	18	5	508186	0.25058	0.40107	0.684102	1
ENSG00000182816	21	31743709	31744557	5	3	511809	0.25038	0.40115	0.684175	1
ENSG00000183780	1	234040679	234460262	1513	118	513968	0.25018	0.40122	0.684231	1
ENSG00000130024	6	170104001	170124106	36	8	520043	0.24996	0.40131	0.684321	1
ENSG00000131050	20	31749660	31769223	30	3	536827	0.24971	0.40141	0.684364	1
ENSG00000089486	16	4560676	4588816	70	8	473615	0.24953	0.40148	0.684364	1
ENSG00000167315	18	47309874	47340306	65	12	534963	0.24949	0.40149	0.684364	1
ENSG00000186564	1	47901689	47906363	8	3	489530	0.24935	0.40154	0.684364	1
ENSG00000136040	12	94542499	94701451	567	61	528213	0.24924	0.40159	0.684364	1
ENSG00000070214	9	108006906	108200785	452	30	503999	0.24917	0.40162	0.684364	1
ENSG00000129038	15	74218789	74244478	114	16	514205	0.24917	0.40162	0.684364	1
ENSG00000163975	3	196728611	196756687	84	16	460558	0.24911	0.40164	0.684364	1
ENSG00000164976	9	34368907	34376894	22	7	525517	0.24902	0.40167	0.684364	1
ENSG00000171649	19	58095508	58105256	18	3	533829	0.24882	0.40175	0.684437	1
ENSG00000129028	15	71173681	71184772	11	6	533340	0.24861	0.40183	0.684446	1
ENSG00000089050	20	18467184	18477899	24	8	527603	0.24862	0.40183	0.684446	1
ENSG00000198574	1	162365056	162381928	59	8	536730	0.24817	0.402	0.684643	1
ENSG00000213799	19	53837002	53858122	93	21	521873	0.24812	0.40202	0.684643	1
ENSG00000221883	3	48955221	48956818	1	1	518525	0.24792	0.4021	0.684716	1
ENSG00000145016	3	197398259	197476568	151	10	511315	0.24759	0.40223	0.684874	1
ENSG00000125834	20	2082528	2129201	114	14	542626	0.24743	0.40229	0.684876	1
ENSG00000187554	1	223282748	223316624	104	10	523464	0.24734	0.40232	0.684876	1
ENSG00000149506	11	60635015	60643164	13	4	522098	0.24724	0.40236	0.684876	1
ENSG00000171612	1	9599528	9642831	58	8	510139	0.2472	0.40238	0.684876	1
ENSG00000156966	2	232260335	232265875	8	3	488721	0.24683	0.40252	0.685051	1
ENSG00000169862	5	10971952	11904155	2726	199	505562	0.24661	0.4026	0.68506	1
ENSG00000086717	X	18704257	18846039	135	9	131654	0.24663	0.4026	0.68506	1
ENSG00000262061	17	180996	183279	12	4	436073	0.24643	0.40268	0.685133	1
ENSG00000172318	2	168346692	168727366	1022	92	504561	0.24623	0.40275	0.685189	1
ENSG00000177710	18	11609557	11610611	7	2	411368	0.24613	0.40279	0.685194	1
ENSG00000099256	10	25137536	25242680	358	34	528310	0.24602	0.40283	0.685198	1
ENSG00000099338	19	38826443	38861589	111	15	521581	0.24574	0.40294	0.685214	1
ENSG00000112238	6	100054650	100063454	10	4	546237	0.24557	0.40301	0.685214	1
ENSG00000172239	5	43526369	43557521	66	8	510278	0.24552	0.40303	0.685214	1
ENSG00000112742	6	80714322	80752244	134	10	540470	0.24549	0.40304	0.685214	1
ENSG00000165688	9	139305110	139318213	46	10	530065	0.24546	0.40305	0.685214	1
ENSG00000168004	11	63228876	63258680	60	11	504867	0.24538	0.40308	0.685214	1
ENSG00000256222	20	55933496	55934878	8	1	523323	0.24533	0.4031	0.685214	1
ENSG00000162236	11	62574332	62599563	42	4	484904	0.24515	0.40317	0.685258	1
ENSG00000221858	7	143792201	143793133	1	1	550683	0.24507	0.4032	0.685258	1
ENSG00000143556	1	153430220	153436559	14	5	518519	0.24463	0.40337	0.685483	1
ENSG00000111615	12	75891419	75905418	40	7	523811	0.24446	0.40344	0.685539	1
ENSG00000105428	19	5455426	5456867	11	3	520520	0.24392	0.40365	0.685769	1
ENSG00000101146	20	55926145	55953519	97	7	505046	0.2439	0.40365	0.685769	1
ENSG00000066044	19	8023457	8070529	105	14	519693	0.24367	0.40374	0.685809	1
ENSG00000104064	15	50569389	50647605	189	13	469953	0.24352	0.4038	0.685809	1
ENSG00000183386	1	38462439	38471199	16	8	429258	0.24346	0.40383	0.685809	1
ENSG00000174844	3	57327727	57530071	678	24	516338	0.24344	0.40383	0.685809	1
ENSG00000132694	1	156904632	157015512	240	20	524590	0.24336	0.40386	0.685809	1
ENSG00000197706	12	55641072	55642010	5	1	491763	0.24304	0.40399	0.685967	1
ENSG00000113916	3	187439165	187463513	75	15	517994	0.24279	0.40409	0.686031	1
ENSG00000116774	1	114522030	114524875	6	4	534189	0.24268	0.40413	0.686031	1
ENSG00000134153	15	34376223	34394053	41	7	453232	0.24264	0.40414	0.686031	1
ENSG00000124939	11	61976140	61981411	6	2	543575	0.24255	0.40418	0.686036	1
ENSG00000105516	19	49133817	49140639	12	4	520110	0.24229	0.40428	0.686142	1
ENSG00000206557	3	32859510	32933771	185	32	481079	0.24218	0.40432	0.686147	1
ENSG00000100403	22	41697507	41756151	84	10	518760	0.24208	0.40436	0.686152	1
ENSG00000147526	8	38585704	38710546	237	28	517751	0.24177	0.40448	0.686264	1
ENSG00000197111	12	53845886	53874946	24	6	520919	0.24165	0.40452	0.686264	1
ENSG00000115850	2	136545415	136594750	108	12	405764	0.24155	0.40456	0.686264	1
ENSG00000176571	8	87878676	88394955	1388	60	516678	0.24141	0.40462	0.686264	1
ENSG00000100285	22	29876181	29887279	30	8	480597	0.2414	0.40462	0.686264	1
ENSG00000262246	16	4404543	4466962	150	20	502782	0.24133	0.40465	0.686264	1
ENSG00000137252	6	55039071	55147538	344	23	526291	0.24111	0.40474	0.686278	1
ENSG00000126709	1	27992572	27998724	11	3	467610	0.24104	0.40476	0.686278	1
ENSG00000155189	8	6565878	6619024	185	22	511540	0.24102	0.40477	0.686278	1
ENSG00000115355	2	55514978	55647057	412	22	484630	0.24062	0.40493	0.686456	1
ENSG00000254318	8	94146324	94179079	88	18	518478	0.24056	0.40495	0.686456	1
ENSG00000178015	5	94955980	94957284	1	1	432414	0.24017	0.4051	0.686496	1
ENSG00000131849	19	58944181	58951589	14	4	518758	0.24016	0.4051	0.686496	1
ENSG00000149443	20	18790372	18810839	67	17	494085	0.24015	0.40511	0.686496	1
ENSG00000113302	5	158741791	158757481	34	6	548120	0.24001	0.40516	0.686496	1
ENSG00000243440	21	15964484	16015428	147	21	486111	0.24	0.40516	0.686496	1
ENSG00000214022	7	150065361	150071133	16	3	511405	0.23968	0.40529	0.686653	1
ENSG00000171443	19	56111730	56114504	5	2	525648	0.23925	0.40545	0.686861	1
ENSG00000170191	20	25593571	25604648	29	5	523448	0.23913	0.4055	0.686883	1
ENSG00000137413	6	42018251	42055093	139	26	494671	0.23891	0.40559	0.686972	1
ENSG00000108932	17	66263167	66287405	62	12	532454	0.2385	0.40575	0.68718	1
ENSG00000188282	2	218899657	218955304	142	17	509535	0.23825	0.40584	0.687269	1
ENSG00000125779	20	3869486	3904538	86	12	504700	0.23783	0.40601	0.687422	1
ENSG00000146383	6	132891461	132892498	3	1	550291	0.23779	0.40602	0.687422	1
ENSG00000145113	3	195473636	195539148	202	22	504559	0.23765	0.40607	0.687422	1
ENSG00000108443	17	57970407	58027787	89	12	522456	0.23765	0.40608	0.687422	1
ENSG00000127463	1	19542158	19578053	103	13	529459	0.2375	0.40613	0.687443	1
ENSG00000185697	8	67474410	67525484	65	6	503513	0.23716	0.40627	0.687558	1
ENSG00000205420	12	52880958	52887181	37	5	547057	0.23714	0.40628	0.687558	1
ENSG00000174106	12	65563351	65642141	118	19	411044	0.23705	0.40631	0.687558	1
ENSG00000188613	10	120789228	120793854	3	2	435548	0.2366	0.40648	0.68759	1
ENSG00000166619	20	36145819	36156333	13	4	489662	0.2366	0.40648	0.68759	1
ENSG00000078142	18	39535165	39662272	204	19	515355	0.23649	0.40653	0.68759	1
ENSG00000122862	10	70847828	70864567	44	8	526828	0.23645	0.40654	0.68759	1
ENSG00000206013	11	298200	299526	7	4	429179	0.23634	0.40658	0.68759	1
ENSG00000170145	11	111473170	111597635	181	13	485719	0.23636	0.40658	0.68759	1
ENSG00000141433	18	904366	912173	29	14	401561	0.23634	0.40659	0.68759	1
ENSG00000255587	6	36665628	36700960	132	19	527555	0.23616	0.40665	0.687628	1
ENSG00000240505	17	16842398	16875432	136	18	526201	0.23592	0.40675	0.687734	1
ENSG00000130045	9	91149203	91190704	83	12	495517	0.23557	0.40688	0.68789	1
ENSG00000140988	16	2012059	2014827	22	6	519511	0.23503	0.40709	0.688119	1
ENSG00000184979	22	18632758	18660164	83	13	472868	0.23505	0.40709	0.688119	1
ENSG00000064201	11	2323195	2339430	77	11	495986	0.23478	0.40719	0.68817	1
ENSG00000111713	12	21684461	21783722	324	30	513735	0.23466	0.40723	0.68817	1
ENSG00000142973	1	47264670	47285021	69	11	503211	0.2346	0.40726	0.68817	1
ENSG00000159461	16	56395364	56459450	160	15	518720	0.23458	0.40727	0.68817	1
ENSG00000197747	1	151955386	151966714	17	4	488481	0.2344	0.40734	0.688196	1
ENSG00000121073	17	47778296	47785313	10	5	443554	0.23435	0.40736	0.688196	1
ENSG00000196177	10	124768429	124817806	166	24	511172	0.23416	0.40743	0.688251	1
ENSG00000120669	13	36742345	36788752	116	21	518647	0.23376	0.40759	0.688383	1
ENSG00000158109	1	3541556	3546695	13	5	457457	0.23357	0.40766	0.688383	1
ENSG00000205022	16	88929746	88933068	14	5	512923	0.23354	0.40767	0.688383	1
ENSG00000138316	10	72432559	72522197	445	50	525852	0.2334	0.40772	0.688383	1
ENSG00000136514	3	187086168	187089372	14	6	524879	0.23336	0.40774	0.688383	1
ENSG00000136754	10	27035525	27150016	366	22	516436	0.23334	0.40775	0.688383	1
ENSG00000123213	5	65018023	65125111	314	28	528811	0.23327	0.40777	0.688383	1
ENSG00000164116	4	156587862	156658214	224	34	519088	0.23315	0.40782	0.688404	1
ENSG00000204701	6	29079587	29080661	5	2	520775	0.23306	0.40786	0.688409	1
ENSG00000142627	1	16450832	16482582	59	13	505998	0.23271	0.40799	0.68855	1
ENSG00000165959	14	95648276	95786245	511	43	526606	0.23255	0.40805	0.68855	1
ENSG00000101003	20	25388323	25429191	105	10	524187	0.23254	0.40806	0.68855	1
ENSG00000164049	3	48413709	48436190	40	2	520043	0.23227	0.40816	0.68855	1
ENSG00000188610	1	120838959	120855681	1	1	268216	0.23218	0.4082	0.68855	1
ENSG00000187792	22	24083772	24093279	22	6	522796	0.23186	0.40832	0.68855	1
ENSG00000115295	2	29320542	29406679	197	24	535935	0.23183	0.40833	0.68855	1
ENSG00000139648	12	52937693	52946931	42	6	533271	0.23179	0.40835	0.68855	1
ENSG00000174501	2	96516914	96658068	93	16	417544	0.23178	0.40836	0.68855	1
ENSG00000204869	19	46543006	46544274	2	1	484283	0.23173	0.40837	0.68855	1
ENSG00000116574	1	228780394	228882416	212	26	527468	0.23167	0.4084	0.68855	1
ENSG00000126262	19	35939185	35942669	9	4	505882	0.23165	0.4084	0.68855	1
ENSG00000174611	3	134318765	134370522	128	8	524940	0.23155	0.40844	0.68855	1
ENSG00000154380	1	225674534	225840845	357	15	510816	0.23149	0.40847	0.68855	1
ENSG00000188488	14	95047706	95059457	74	14	529981	0.23131	0.40854	0.68855	1
ENSG00000163132	4	4861392	4865663	19	6	521175	0.23119	0.40858	0.68855	1
ENSG00000171720	5	141000443	141016423	27	9	507069	0.2312	0.40858	0.68855	1
ENSG00000142798	1	22148737	22263750	372	35	500701	0.23101	0.40865	0.688576	1
ENSG00000141040	17	16453626	16472520	24	4	504687	0.23097	0.40867	0.688576	1
ENSG00000131183	5	176811432	176825849	18	4	504921	0.23071	0.40877	0.688681	1
ENSG00000077549	1	19665267	19812066	516	21	528287	0.23058	0.40882	0.688702	1
ENSG00000249437	5	70264310	70320941	7	3	114398	0.22991	0.40908	0.689006	1
ENSG00000214087	17	79648224	79650954	13	3	486098	0.2298	0.40912	0.689006	1
ENSG00000160783	1	156182779	156209868	74	10	518210	0.22978	0.40913	0.689006	1
ENSG00000090554	19	49977455	49989491	38	6	481800	0.22973	0.40915	0.689006	1
ENSG00000089335	19	35168553	35177302	32	7	529830	0.22958	0.40921	0.689044	1
ENSG00000170482	5	138702885	138720632	21	5	511800	0.2294	0.40928	0.689099	1
ENSG00000132436	7	50511827	50518088	12	4	547954	0.22917	0.40937	0.689187	1
ENSG00000127837	2	219128852	219134893	9	4	429302	0.229	0.40944	0.689242	1
ENSG00000160752	1	155278539	155290457	12	2	521546	0.22865	0.40957	0.689343	1
ENSG00000148337	9	130928344	130966662	84	10	488922	0.22855	0.40961	0.689343	1
ENSG00000114784	3	40351173	40353915	9	3	479737	0.22848	0.40964	0.689343	1
ENSG00000140986	16	1994580	2004679	46	22	424988	0.22843	0.40965	0.689343	1
ENSG00000156009	X	149009941	149014609	1	1	131654	0.22806	0.4098	0.689503	1
ENSG00000133063	1	203185207	203198860	42	9	543052	0.228	0.40982	0.689503	1
ENSG00000173548	15	75941348	75950968	12	4	517336	0.2279	0.40986	0.689508	1
ENSG00000198780	5	74073399	74163832	196	15	514423	0.22778	0.40991	0.689529	1
ENSG00000010072	1	231473682	231506297	80	7	484680	0.22732	0.41009	0.689697	1
ENSG00000249861	19	40146558	40151287	9	3	506956	0.22728	0.4101	0.689697	1
ENSG00000131871	15	101811214	101817700	14	6	478416	0.2272	0.41014	0.689697	1
ENSG00000175482	11	67118236	67121067	4	2	491130	0.22713	0.41016	0.689697	1
ENSG00000244509	22	39410265	39414843	16	3	486991	0.22679	0.41029	0.689815	1
ENSG00000270132	8	134203282	134243933	128	28	508691	0.22665	0.41035	0.689815	1
ENSG00000159251	15	35080297	35087927	21	10	471691	0.22659	0.41037	0.689815	1
ENSG00000183785	22	18593453	18614498	58	20	416189	0.22657	0.41038	0.689815	1
ENSG00000153814	7	27870192	28220437	962	85	509569	0.22645	0.41043	0.689836	1
ENSG00000130303	19	17502238	17516458	65	9	510155	0.22634	0.41047	0.68984	1
ENSG00000085491	1	108677344	108742980	201	21	524945	0.2262	0.41052	0.689861	1
ENSG00000134440	18	55267888	55289177	64	11	519182	0.22589	0.41064	0.69	1
ENSG00000184471	16	1138226	1146244	35	6	488825	0.22572	0.41071	0.690012	1
ENSG00000163568	1	159028790	159046685	44	8	502487	0.22567	0.41073	0.690012	1
ENSG00000185650	14	69254372	69263184	18	5	546515	0.22559	0.41076	0.690012	1
ENSG00000163075	2	120302008	120414237	172	18	522217	0.22548	0.4108	0.690017	1
ENSG00000119715	14	76837690	76968182	506	49	511641	0.22517	0.41093	0.690037	1
ENSG00000197217	8	23284687	23315244	70	13	527819	0.2251	0.41095	0.690037	1
ENSG00000170293	3	32280171	32411817	478	77	505687	0.22501	0.41099	0.690037	1
ENSG00000137699	11	119981994	120056237	177	27	507620	0.22497	0.411	0.690037	1
ENSG00000225362	15	71402583	71407929	14	4	476722	0.22497	0.411	0.690037	1
ENSG00000115137	2	25166505	25194963	52	10	538273	0.22439	0.41123	0.690361	1
ENSG00000184384	11	95711440	96076344	1210	128	520715	0.22391	0.41141	0.6906	1
ENSG00000114867	3	184032283	184053146	32	12	498033	0.22382	0.41145	0.690604	1
ENSG00000116885	1	36883507	36916086	137	8	527094	0.22365	0.41151	0.690642	1
ENSG00000261221	19	56114880	56129911	26	10	521111	0.22351	0.41157	0.690679	1
ENSG00000120725	5	138282409	138534065	348	19	520939	0.22332	0.41164	0.690679	1
ENSG00000100526	14	54863657	54886936	37	7	529421	0.22324	0.41168	0.690679	1
ENSG00000100258	22	50941376	50946148	18	6	500930	0.2232	0.41169	0.690679	1
ENSG00000133111	13	37393339	37403740	14	4	493314	0.22311	0.41172	0.690679	1
ENSG00000196663	14	102829300	102968818	423	18	524254	0.22269	0.41189	0.690784	1
ENSG00000197683	21	31691449	31692607	5	2	544352	0.22263	0.41191	0.690784	1
ENSG00000172425	11	118398210	118401740	2	1	519203	0.22258	0.41193	0.690784	1
ENSG00000175728	11	130542851	130587247	101	25	483555	0.22247	0.41197	0.690784	1
ENSG00000167005	16	56463048	56485261	38	10	491787	0.22248	0.41197	0.690784	1
ENSG00000075218	22	46692638	46729596	107	8	524572	0.22225	0.41206	0.690842	1
ENSG00000099860	19	2476123	2478257	5	2	450613	0.22219	0.41208	0.690842	1
ENSG00000174373	14	36007558	36278432	355	17	516059	0.22204	0.41214	0.690871	1
ENSG00000078098	2	163027194	163100045	109	8	433650	0.22194	0.41218	0.690871	1
ENSG00000186051	9	108418562	108425393	24	5	502312	0.2218	0.41224	0.690871	1
ENSG00000170325	11	129769601	129872730	284	33	522537	0.22155	0.41233	0.690871	1
ENSG00000108021	10	5726801	5807742	199	24	489743	0.22152	0.41234	0.690871	1
ENSG00000172732	11	65627872	65633914	15	3	538124	0.22134	0.41242	0.690871	1
ENSG00000130821	X	152953752	152962048	10	2	131654	0.2213	0.41243	0.690871	1
ENSG00000134987	5	110427870	110466200	113	14	518901	0.22125	0.41245	0.690871	1
ENSG00000124635	6	27093912	27100743	12	6	475675	0.22116	0.41248	0.690871	1
ENSG00000167768	12	53068520	53074191	15	5	536278	0.22113	0.41249	0.690871	1
ENSG00000120949	1	12123434	12204264	212	42	504263	0.22109	0.41251	0.690871	1
ENSG00000204381	11	111411233	111432470	31	6	517434	0.22075	0.41265	0.691	1
ENSG00000134569	11	46878268	46940173	115	15	488852	0.22062	0.41269	0.691	1
ENSG00000162378	1	53192126	53293014	271	15	512355	0.22061	0.4127	0.691	1
ENSG00000114735	3	50606583	50622422	16	4	527826	0.22025	0.41284	0.6911	1
ENSG00000167701	8	145729465	145732555	4	2	475799	0.22024	0.41284	0.6911	1
ENSG00000165689	9	139296374	139305054	50	10	541408	0.2201	0.4129	0.6911	1
ENSG00000122778	7	138516126	138666064	479	45	521383	0.22008	0.41291	0.6911	1
ENSG00000185033	15	90727985	90772897	155	20	516492	0.21969	0.41306	0.691226	1
ENSG00000198551	19	11708235	11729974	56	5	540843	0.21969	0.41306	0.691226	1
ENSG00000222047	10	75669727	75682535	35	9	409494	0.21955	0.41311	0.691246	1
ENSG00000111241	12	4543308	4554780	25	5	525536	0.21945	0.41315	0.691251	1
ENSG00000107623	10	48425785	48439138	37	9	454474	0.21911	0.41328	0.691405	1
ENSG00000186919	17	74075263	74078885	7	3	473913	0.21853	0.41351	0.691681	1
ENSG00000151881	5	43444354	43484171	106	13	511720	0.2185	0.41352	0.691681	1
ENSG00000089280	16	31191431	31206192	12	6	450818	0.21837	0.41357	0.691689	1
ENSG00000171853	2	3383446	3483342	349	33	492182	0.2183	0.4136	0.691689	1
ENSG00000171401	17	39657233	39661865	13	4	513746	0.21815	0.41366	0.691697	1
ENSG00000126062	3	50392180	50396939	3	2	529456	0.21809	0.41368	0.691697	1
ENSG00000161249	19	35988119	36004560	62	16	534291	0.21785	0.41377	0.691738	1
ENSG00000120306	5	139554653	139623374	136	10	528013	0.2178	0.41379	0.691738	1
ENSG00000163202	1	152551860	152552980	4	2	424100	0.21765	0.41385	0.691738	1
ENSG00000006611	11	17515442	17565963	154	26	510681	0.21762	0.41386	0.691738	1
ENSG00000100033	22	18900206	18924066	115	21	200696	0.21748	0.41392	0.691738	1
ENSG00000153446	16	5092925	5116146	69	17	499902	0.21744	0.41393	0.691738	1
ENSG00000166333	11	6624938	6632105	28	4	527258	0.21701	0.4141	0.691959	1
ENSG00000118094	11	118528942	118550381	38	5	537236	0.21689	0.41415	0.69198	1
ENSG00000161813	12	50794592	50873788	139	12	460579	0.21671	0.41422	0.692034	1
ENSG00000167754	19	51446559	51456344	40	14	451013	0.2166	0.41426	0.692038	1
ENSG00000109943	11	122709255	122743347	94	21	528225	0.21642	0.41433	0.692092	1
ENSG00000140623	16	4827615	4838522	42	6	537433	0.21604	0.41448	0.69225	1
ENSG00000169989	4	153689837	153700916	26	6	510164	0.216	0.4145	0.69225	1
ENSG00000125848	20	14304639	14318313	27	10	523193	0.21577	0.41458	0.692258	1
ENSG00000055732	1	85483765	85514585	66	14	504901	0.2155	0.41469	0.692258	1
ENSG00000189334	1	153586731	153588808	6	1	545217	0.21546	0.4147	0.692258	1
ENSG00000062524	15	41795840	41806085	29	8	492221	0.21543	0.41472	0.692258	1
ENSG00000141385	18	12328943	12377275	104	12	488933	0.21542	0.41472	0.692258	1
ENSG00000154262	17	67074847	67138015	107	11	491737	0.2154	0.41473	0.692258	1
ENSG00000100985	20	44637547	44645200	24	6	507490	0.21497	0.4149	0.692478	1
ENSG00000255713	17	56247017	56247940	4	1	488196	0.21459	0.41504	0.69264	1
ENSG00000111725	12	120105669	120119429	19	4	542115	0.21449	0.41508	0.69264	1
ENSG00000168779	3	157813800	157823952	25	4	535916	0.21441	0.41511	0.69264	1
ENSG00000165792	14	21457432	21465194	24	8	475830	0.21406	0.41525	0.692673	1
ENSG00000153029	1	181002561	181031074	96	20	513508	0.21401	0.41527	0.692673	1
ENSG00000006062	17	43340488	43394414	101	15	507677	0.21399	0.41528	0.692673	1
ENSG00000130803	19	9251056	9274091	95	10	513796	0.21397	0.41528	0.692673	1
ENSG00000187533	4	71017793	71032326	41	10	452390	0.21381	0.41535	0.692727	1
ENSG00000198015	12	93861266	93897548	117	12	533867	0.21369	0.41539	0.692731	1
ENSG00000136160	13	78469616	78549664	316	17	520153	0.21351	0.41546	0.692785	1
ENSG00000204279	X	55284848	55291165	5	1	131654	0.21335	0.41553	0.692813	1
ENSG00000117228	1	89517987	89531043	41	8	494384	0.21325	0.41557	0.692813	1
ENSG00000099957	22	21369442	21382302	58	18	452697	0.21319	0.41559	0.692813	1
ENSG00000141574	17	80278900	80291921	52	5	487565	0.21308	0.41563	0.692817	1
ENSG00000186710	12	113587543	113597081	15	2	548252	0.21291	0.4157	0.692842	1
ENSG00000203737	1	174417212	174418683	2	1	534392	0.21287	0.41572	0.692842	1
ENSG00000048545	6	42123144	42147794	116	21	482883	0.21262	0.41581	0.692878	1
ENSG00000115919	2	143506497	143799885	742	42	523010	0.21251	0.41585	0.692878	1
ENSG00000162975	2	11052063	11054351	4	2	550580	0.21235	0.41592	0.692878	1
ENSG00000105982	7	156432971	156470377	83	10	527234	0.21234	0.41592	0.692878	1
ENSG00000229544	10	126135998	126138550	10	2	543836	0.21231	0.41593	0.692878	1
ENSG00000129596	5	115140430	115152405	11	6	502780	0.21221	0.41597	0.692882	1
ENSG00000151778	13	44947978	44971850	29	7	524126	0.21179	0.41614	0.692996	1
ENSG00000143627	1	155259084	155278531	24	4	490336	0.21167	0.41618	0.692996	1
ENSG00000112818	6	46761094	46807519	122	13	520743	0.21159	0.41621	0.692996	1
ENSG00000178171	2	131513077	131525707	15	6	444182	0.21153	0.41624	0.692996	1
ENSG00000133316	11	62600380	62608044	19	4	485196	0.21151	0.41624	0.692996	1
ENSG00000198788	11	1074875	1104417	138	16	512497	0.21139	0.41629	0.692996	1
ENSG00000182459	17	80317123	80321652	9	3	479493	0.21131	0.41632	0.692996	1
ENSG00000103168	16	84211453	84220676	56	13	525430	0.21127	0.41634	0.692996	1
ENSG00000162144	11	61116220	61129755	2	1	468295	0.21107	0.41642	0.693067	1
ENSG00000183628	22	18893736	18899601	32	8	190989	0.21096	0.41646	0.69307	1
ENSG00000149483	11	61129473	61136977	4	2	501375	0.21059	0.4166	0.693208	1
ENSG00000104133	15	44854894	44955876	67	32	480564	0.21053	0.41663	0.693208	1
ENSG00000160360	9	139221932	139254057	125	23	501204	0.21037	0.41669	0.693208	1
ENSG00000197122	20	35973088	36033835	132	22	516664	0.21025	0.41674	0.693208	1
ENSG00000243627	21	35790910	35884573	265	30	304157	0.21021	0.41675	0.693208	1
ENSG00000260238	1	156182779	156213123	76	10	519045	0.21009	0.4168	0.693208	1
ENSG00000198039	7	64363620	64391955	95	10	521259	0.2097	0.41695	0.693208	1
ENSG00000176531	19	43979255	44009073	85	16	482014	0.20968	0.41696	0.693208	1
ENSG00000154309	1	222988342	223179337	520	29	524019	0.20962	0.41698	0.693208	1
ENSG00000118257	2	206547184	206662857	278	53	505767	0.20958	0.417	0.693208	1
ENSG00000182676	17	79791368	79792926	2	1	550286	0.20957	0.417	0.693208	1
ENSG00000184205	X	53111542	53117728	6	1	131654	0.20954	0.41701	0.693208	1
ENSG00000007392	16	238970	279449	75	13	514579	0.20944	0.41705	0.693208	1
ENSG00000181013	17	56618948	56621733	5	2	498003	0.20938	0.41707	0.693208	1
ENSG00000161929	17	5112215	5138997	85	12	534648	0.20856	0.41739	0.693677	1
ENSG00000198870	9	136243284	136271220	87	6	544307	0.20791	0.41765	0.694047	1
ENSG00000130309	19	17666511	17693968	81	17	498073	0.20779	0.4177	0.694067	1
ENSG00000179919	12	55614809	55615759	1	1	519421	0.20752	0.4178	0.69417	1
ENSG00000071894	8	145618446	145634733	21	4	419708	0.20703	0.41799	0.694411	1
ENSG00000198087	6	47445482	47594999	337	14	479806	0.20697	0.41802	0.694411	1
ENSG00000180613	4	54966248	54968122	6	2	506738	0.20683	0.41807	0.694431	1
ENSG00000134249	1	120436156	120439147	5	2	504776	0.20642	0.41823	0.694634	1
ENSG00000031081	3	119013220	119138323	441	53	533800	0.2057	0.41851	0.695036	1
ENSG00000151388	5	33523640	33892319	1177	78	515449	0.2056	0.41855	0.69504	1
ENSG00000267680	19	44598482	44613997	49	5	491772	0.20526	0.41868	0.69513	1
ENSG00000178980	19	48281842	48287939	6	3	539322	0.20526	0.41868	0.69513	1
ENSG00000196620	4	69512315	69536494	79	21	388848	0.20513	0.41874	0.695167	1
ENSG00000214711	2	31395922	31456724	402	30	510272	0.2046	0.41894	0.695361	1
ENSG00000122012	5	75378997	75649764	927	64	525970	0.20454	0.41896	0.695361	1
ENSG00000143595	1	154293592	154297801	13	4	526283	0.20453	0.41897	0.695361	1
ENSG00000049323	2	33172221	33624576	1933	84	521383	0.20379	0.41926	0.69578	1
ENSG00000170340	2	62423262	62451866	45	10	506739	0.20353	0.41936	0.69584	1
ENSG00000142546	19	50058725	50083845	39	7	509678	0.20338	0.41942	0.69584	1
ENSG00000169504	1	25071760	25170815	97	12	509161	0.2032	0.41949	0.69584	1
ENSG00000116761	1	70876901	70905534	72	17	493443	0.203	0.41957	0.69584	1
ENSG00000091009	5	145583113	145668786	142	11	489604	0.20295	0.41959	0.69584	1
ENSG00000140332	15	70340129	70390274	149	24	476563	0.20294	0.41959	0.69584	1
ENSG00000067992	X	24483344	24568583	147	15	131654	0.20288	0.41961	0.69584	1
ENSG00000143801	1	227057885	227083804	75	9	540553	0.20285	0.41962	0.69584	1
ENSG00000135622	2	74881355	74910981	32	7	515566	0.20278	0.41965	0.69584	1
ENSG00000083544	13	60970591	61148013	375	22	493320	0.20272	0.41968	0.69584	1
ENSG00000130544	19	7069471	7087979	66	14	469576	0.20256	0.41974	0.69584	1
ENSG00000050327	7	144052489	144077725	9	2	546278	0.20252	0.41975	0.69584	1
ENSG00000198934	X	75648046	75651746	3	1	131654	0.20235	0.41982	0.695847	1
ENSG00000145817	5	143537723	143550278	44	8	520396	0.20233	0.41983	0.695847	1
ENSG00000164743	8	13424352	13425797	3	1	550600	0.20192	0.41999	0.696003	1
ENSG00000135763	1	229761981	229795946	68	9	531071	0.2019	0.42	0.696003	1
ENSG00000085365	5	77656339	77776562	298	14	523423	0.20178	0.42004	0.696007	1
ENSG00000187037	7	37570212	37781888	445	27	524512	0.20151	0.42015	0.696126	1
ENSG00000130827	X	153686623	153701985	19	4	131654	0.20096	0.42036	0.696366	1
ENSG00000115594	2	102686836	102796334	351	31	509254	0.20094	0.42037	0.696366	1
ENSG00000197563	18	59711457	59854289	629	22	475649	0.20061	0.4205	0.696518	1
ENSG00000221836	7	143747495	143748430	4	1	550661	0.2003	0.42062	0.696654	1
ENSG00000127511	19	16940209	16991166	111	18	484184	0.20015	0.42068	0.696691	1
ENSG00000107949	10	127512102	127542264	44	8	509324	0.19951	0.42093	0.697013	1
ENSG00000105176	19	30414551	30507519	164	17	465517	0.19946	0.42095	0.697013	1
ENSG00000099985	22	30658817	30662829	7	4	521931	0.19927	0.42103	0.697082	1
ENSG00000163840	3	122283085	122294050	28	13	507866	0.19906	0.42111	0.697089	1
ENSG00000164438	5	170736288	170739138	3	2	500544	0.19905	0.42111	0.697089	1
ENSG00000259038	14	69093883	69095504	6	3	549913	0.19888	0.42118	0.697143	1
ENSG00000150750	11	111126707	111156973	76	12	491307	0.1986	0.42129	0.697199	1
ENSG00000178279	16	11361714	11363160	5	2	517374	0.1986	0.42129	0.697199	1
ENSG00000183873	3	38589553	38691164	309	48	512265	0.19841	0.42136	0.697206	1
ENSG00000188280	22	20706073	20710680	8	3	245539	0.19839	0.42137	0.697206	1
ENSG00000084628	1	31652592	31712734	218	17	486490	0.19807	0.42149	0.697342	1
ENSG00000164949	8	95261481	95274547	31	6	543079	0.19753	0.42171	0.697475	1
ENSG00000198682	10	89419476	89507462	272	27	517828	0.1975	0.42172	0.697475	1
ENSG00000162804	2	241938213	242038515	278	32	514179	0.19747	0.42173	0.697475	1
ENSG00000175398	12	56030676	56031617	3	1	550639	0.1974	0.42176	0.697475	1
ENSG00000188937	X	41306713	41334905	40	5	131654	0.19739	0.42176	0.697475	1
ENSG00000127364	7	141478289	141479188	3	1	462914	0.19727	0.42181	0.697482	1
ENSG00000171847	12	8373856	8380214	20	9	154393	0.1972	0.42184	0.697482	1
ENSG00000132510	17	7737521	7758118	37	12	499656	0.19708	0.42188	0.697486	1
ENSG00000143546	1	153362508	153395054	82	6	526326	0.19699	0.42192	0.697489	1
ENSG00000164961	8	126036502	126104061	268	11	518858	0.19625	0.42221	0.697906	1
ENSG00000172809	17	72199795	72206019	12	3	484696	0.19586	0.42236	0.698091	1
ENSG00000157766	15	89346674	89418585	250	44	497901	0.19563	0.42245	0.698177	1
ENSG00000162763	1	165513478	165533185	75	13	524624	0.1954	0.42254	0.698241	1
ENSG00000172382	16	2762423	2770552	10	7	372720	0.19528	0.42259	0.698241	1
ENSG00000128607	7	129710349	129775560	170	20	515778	0.19492	0.42273	0.698241	1
ENSG00000174521	19	40721965	40724306	6	3	428038	0.19492	0.42273	0.698241	1
ENSG00000172020	3	115342151	115440334	256	43	512348	0.1948	0.42277	0.698241	1
ENSG00000243943	2	27805836	27846082	75	10	514001	0.19472	0.42281	0.698241	1
ENSG00000221900	7	53103349	53104618	9	2	550669	0.19472	0.42281	0.698241	1
ENSG00000118777	4	89011416	89152569	448	44	521103	0.19465	0.42283	0.698241	1
ENSG00000106976	9	130965634	131017528	117	20	466300	0.19466	0.42283	0.698241	1
ENSG00000127922	7	96318079	96339203	53	10	515813	0.19446	0.42291	0.69831	1
ENSG00000139579	12	56615813	56623638	7	3	501038	0.19381	0.42316	0.69863	1
ENSG00000161277	19	36525886	36545664	47	10	516668	0.19377	0.42318	0.69863	1
ENSG00000139914	14	24600675	24602058	2	1	550510	0.19347	0.4233	0.698703	1
ENSG00000158125	2	31557188	31637611	286	38	512592	0.19339	0.42333	0.698703	1
ENSG00000132329	2	238768187	238820756	214	42	513366	0.19333	0.42335	0.698703	1
ENSG00000116863	1	36554453	36559533	7	4	268428	0.19315	0.42342	0.698703	1
ENSG00000186440	1	158532441	158533394	4	2	542660	0.19313	0.42343	0.698703	1
ENSG00000204703	6	29053985	29055090	3	2	485957	0.193	0.42348	0.698703	1
ENSG00000125650	19	6375305	6375860	2	1	550585	0.19298	0.42349	0.698703	1
ENSG00000096401	6	44355251	44418161	139	21	461836	0.1928	0.42356	0.698727	1
ENSG00000146147	6	53883714	54131078	535	30	515672	0.1927	0.4236	0.698727	1
ENSG00000225485	17	36584720	36668628	261	31	474691	0.19258	0.42365	0.698727	1
ENSG00000157502	X	105412298	105452949	16	9	131654	0.19248	0.42368	0.698727	1
ENSG00000111445	12	118454506	118470044	54	14	529250	0.19239	0.42372	0.698727	1
ENSG00000184210	X	69397336	69425553	52	8	131654	0.19215	0.42381	0.698727	1
ENSG00000187527	3	192992831	193096514	339	27	534645	0.19211	0.42383	0.698727	1
ENSG00000165912	11	47199073	47208010	20	6	518659	0.19204	0.42386	0.698727	1
ENSG00000105438	19	48885827	48894810	19	5	541747	0.19199	0.42388	0.698727	1
ENSG00000251192	X	46357160	46404892	51	2	131654	0.19195	0.42389	0.698727	1
ENSG00000151552	4	17488016	17513857	109	16	528935	0.19176	0.42397	0.698727	1
ENSG00000138834	16	1756184	1820318	135	18	486390	0.19166	0.424	0.698727	1
ENSG00000163719	3	9691117	9744078	91	16	483315	0.19162	0.42402	0.698727	1
ENSG00000128245	22	32340479	32353590	41	8	489289	0.19143	0.42409	0.698727	1
ENSG00000170037	17	7835442	7853237	45	4	512349	0.19139	0.42411	0.698727	1
ENSG00000069248	1	229577044	229644088	133	6	533445	0.19131	0.42414	0.698727	1
ENSG00000076770	X	131503342	131624063	67	17	131654	0.1913	0.42415	0.698727	1
ENSG00000185267	10	14861251	14879983	38	11	503509	0.19103	0.42425	0.698728	1
ENSG00000130948	9	98997588	99064662	176	25	520900	0.19097	0.42427	0.698728	1
ENSG00000171540	5	76924537	76934522	23	5	482231	0.19088	0.42431	0.698728	1
ENSG00000135090	12	118587606	118810750	435	23	509716	0.19088	0.42431	0.698728	1
ENSG00000170231	5	159614374	159665729	263	24	500370	0.19081	0.42434	0.698728	1
ENSG00000143839	1	204123944	204135465	42	9	517345	0.19068	0.42439	0.698747	1
ENSG00000196456	7	150076406	150095719	60	8	494638	0.19042	0.42449	0.69879	1
ENSG00000132437	7	50526134	50633154	512	26	529456	0.19035	0.42452	0.69879	1
ENSG00000188828	X	102962272	102983552	27	6	131654	0.19031	0.42453	0.69879	1
ENSG00000089916	14	76618255	76671239	179	15	510797	0.19012	0.42461	0.698846	1
ENSG00000182185	14	68286496	69149889	1966	89	520957	0.19003	0.42464	0.698846	1
ENSG00000066455	14	93260576	93306308	161	13	533417	0.18974	0.42475	0.698909	1
ENSG00000164362	5	1253282	1295178	82	26	451700	0.18964	0.42479	0.698909	1
ENSG00000198910	X	153126969	153151628	22	6	131654	0.18958	0.42482	0.698909	1
ENSG00000104529	8	144661867	144679845	81	10	535159	0.18956	0.42483	0.698909	1
ENSG00000001167	6	41040707	41070146	61	8	512026	0.1891	0.42501	0.698995	1
ENSG00000165471	10	54525140	54532578	38	9	540340	0.18909	0.42501	0.698995	1
ENSG00000129292	8	133787604	133861052	151	18	473294	0.18905	0.42503	0.698995	1
ENSG00000109674	4	178230991	178284092	169	31	521229	0.18901	0.42504	0.698995	1
ENSG00000188643	1	153579362	153585514	12	4	480045	0.18886	0.4251	0.698995	1
ENSG00000236032	3	97868230	97869162	3	1	500829	0.18883	0.42511	0.698995	1
ENSG00000125831	20	23431041	23433482	4	2	542265	0.18848	0.42525	0.699057	1
ENSG00000143140	1	147228332	147253165	99	13	503224	0.18844	0.42526	0.699057	1
ENSG00000134852	4	56294068	56413076	416	14	537327	0.18837	0.42529	0.699057	1
ENSG00000120217	9	5450503	5470567	68	12	532970	0.18834	0.4253	0.699057	1
ENSG00000182795	1	207191866	207208555	12	7	520728	0.18783	0.4255	0.699277	1
ENSG00000145284	4	83550690	83720010	792	57	508063	0.18781	0.42551	0.699277	1
ENSG00000126698	1	28526789	28559542	89	12	516952	0.18758	0.4256	0.699363	1
ENSG00000203730	1	182367252	182369751	7	2	513031	0.18737	0.42569	0.699448	1
ENSG00000197776	14	50159823	50219870	61	13	497193	0.18712	0.42578	0.699504	1
ENSG00000169955	16	30541688	30546345	1	1	194273	0.18708	0.4258	0.699504	1
ENSG00000126522	7	65540776	65558330	46	9	475762	0.18652	0.42602	0.699708	1
ENSG00000114388	3	50384918	50388486	3	1	311749	0.18629	0.42611	0.699708	1
ENSG00000177873	3	40518604	40531728	19	5	502055	0.18623	0.42613	0.699708	1
ENSG00000100441	14	24898882	24910548	58	10	500029	0.18619	0.42615	0.699708	1
ENSG00000090932	19	39989557	39999121	26	4	522452	0.1862	0.42615	0.699708	1
ENSG00000135069	9	80911991	80945009	147	19	531878	0.18615	0.42617	0.699708	1
ENSG00000229373	13	114586610	114626485	98	19	463582	0.18607	0.42619	0.699708	1
ENSG00000204291	9	101705995	101833074	350	36	510675	0.18577	0.42631	0.699842	1
ENSG00000186458	20	238377	241737	17	2	427431	0.18559	0.42638	0.699865	1
ENSG00000170260	7	148936741	148952700	50	12	456585	0.18555	0.4264	0.699865	1
ENSG00000158714	1	159796440	159807282	28	8	499193	0.18542	0.42645	0.699871	1
ENSG00000168140	16	4421849	4433529	27	6	480245	0.18535	0.42648	0.699871	1
ENSG00000171509	4	159442866	159574524	163	14	517909	0.18495	0.42663	0.700032	1
ENSG00000198286	7	2945709	3083579	615	81	514178	0.18483	0.42668	0.700032	1
ENSG00000183775	5	143550437	143858097	538	23	515818	0.18473	0.42672	0.700032	1
ENSG00000254737	11	123886282	123887217	6	2	469105	0.1847	0.42673	0.700032	1
ENSG00000151422	5	108083523	108523373	1533	48	532612	0.18395	0.42703	0.700462	1
ENSG00000186143	2	27359715	27362332	5	2	517293	0.1838	0.42709	0.700488	1
ENSG00000178814	8	145106167	145115584	14	4	467749	0.18363	0.42715	0.700488	1
ENSG00000206530	3	113005777	113160986	534	20	528535	0.18361	0.42716	0.700488	1
ENSG00000160593	11	118064442	118095809	87	8	524060	0.18338	0.42725	0.700543	1
ENSG00000122705	9	36190853	36212059	54	10	521497	0.18334	0.42727	0.700543	1
ENSG00000153012	4	25000471	25032414	144	22	532852	0.18312	0.42735	0.700612	1
ENSG00000262874	19	51891543	51893828	17	1	548564	0.18232	0.42767	0.701067	1
ENSG00000166743	16	20634555	20709066	178	17	522994	0.1821	0.42775	0.701067	1
ENSG00000101577	18	2916992	3013313	278	24	484682	0.1821	0.42775	0.701067	1
ENSG00000183726	1	25664789	25688852	30	8	466294	0.18202	0.42778	0.701067	1
ENSG00000112425	6	145946440	146057128	244	16	526711	0.18171	0.42791	0.701188	1
ENSG00000233493	19	55890612	55895627	15	4	482869	0.18165	0.42793	0.701188	1
ENSG00000171236	19	4537227	4540036	5	2	505225	0.18145	0.42801	0.701257	1
ENSG00000146670	11	64833772	64851635	42	13	491941	0.18107	0.42816	0.701392	1
ENSG00000160883	5	176307870	176326333	59	19	513463	0.18097	0.42819	0.701392	1
ENSG00000156502	10	70939993	70968854	70	10	531793	0.18088	0.42823	0.701392	1
ENSG00000174004	3	196366656	196388875	115	33	470278	0.1807	0.4283	0.701392	1
ENSG00000074582	2	219524379	219528166	5	2	538116	0.18064	0.42833	0.701392	1
ENSG00000069493	12	9822304	9852151	110	11	525873	0.18052	0.42837	0.701392	1
ENSG00000147454	8	23386363	23432976	255	19	530276	0.18046	0.4284	0.701392	1
ENSG00000107938	10	127408084	127452712	59	11	497436	0.18035	0.42844	0.701392	1
ENSG00000100410	22	41855721	41864708	15	3	425435	0.18023	0.42849	0.701392	1
ENSG00000095752	19	55875750	55881831	24	7	482557	0.18017	0.42851	0.701392	1
ENSG00000138835	9	116207009	116360023	413	15	528000	0.18008	0.42854	0.701392	1
ENSG00000149654	20	44802372	44937137	306	40	503869	0.18008	0.42855	0.701392	1
ENSG00000151532	10	114206756	114578503	860	90	505601	0.17986	0.42863	0.701431	1
ENSG00000005189	16	20817751	20860990	53	11	521320	0.17981	0.42865	0.701431	1
ENSG00000171403	17	39722093	39728310	11	2	438367	0.17964	0.42872	0.701482	1
ENSG00000151023	10	25270908	25351208	157	13	510813	0.17951	0.42877	0.701482	1
ENSG00000106789	9	100883257	100954956	256	40	519545	0.17939	0.42882	0.701482	1
ENSG00000235863	6	33244917	33246602	3	2	421315	0.17931	0.42885	0.701482	1
ENSG00000187516	X	37850070	37850570	1	1	131654	0.17918	0.4289	0.701482	1
ENSG00000221826	19	43225794	43244668	62	10	424675	0.17915	0.42891	0.701482	1
ENSG00000144199	2	97749320	97760603	11	4	481361	0.17897	0.42898	0.701488	1
ENSG00000205883	8	11839830	11842099	11	3	488723	0.17894	0.42899	0.701488	1
ENSG00000138193	10	95753746	96088149	686	57	503342	0.17874	0.42907	0.701557	1
ENSG00000023445	11	102188181	102210134	28	8	475855	0.17854	0.42915	0.701625	1
ENSG00000225830	10	50662526	50747169	177	23	526668	0.17821	0.42928	0.701725	1
ENSG00000157873	1	2487291	2495268	20	5	530089	0.17808	0.42933	0.701725	1
ENSG00000137507	11	76368568	76381990	33	10	512033	0.178	0.42936	0.701725	1
ENSG00000187833	2	74011316	74044274	5	2	497430	0.17789	0.4294	0.701725	1
ENSG00000163739	4	74735109	74737019	5	2	548476	0.17783	0.42943	0.701725	1
ENSG00000182580	3	184279587	184300196	66	14	532555	0.17779	0.42944	0.701725	1
ENSG00000168778	12	124155660	124192950	163	9	527296	0.17757	0.42953	0.701752	1
ENSG00000176907	8	40010987	40012827	2	1	550388	0.17749	0.42956	0.701752	1
ENSG00000033178	4	68481479	68566889	255	13	530199	0.17738	0.4296	0.701752	1
ENSG00000162494	1	13801445	13840242	171	36	506987	0.17722	0.42967	0.701752	1
ENSG00000124762	6	36644237	36655116	37	9	541973	0.17721	0.42967	0.701752	1
ENSG00000138606	15	45459412	45493373	60	11	526348	0.17712	0.42971	0.701752	1
ENSG00000181418	12	49388933	49393088	6	3	512545	0.177	0.42975	0.701752	1
ENSG00000196800	5	147548109	147555182	14	3	504289	0.17695	0.42977	0.701752	1
ENSG00000198681	X	152481522	152486116	23	4	131654	0.17689	0.4298	0.701752	1
ENSG00000204880	17	39253233	39254375	10	2	493032	0.17665	0.42989	0.701837	1
ENSG00000134077	3	9404660	9428475	60	11	487135	0.17648	0.42996	0.701882	1
ENSG00000203668	1	241792166	241799232	18	8	534130	0.17637	0.43	0.701882	1
ENSG00000128422	17	39775692	39780882	6	4	406104	0.17621	0.43006	0.701882	1
ENSG00000174442	15	66797431	66841823	137	17	523809	0.17619	0.43007	0.701882	1
ENSG00000162813	1	220230824	220263249	71	20	489386	0.1761	0.43011	0.701885	1
ENSG00000151835	13	23902962	24007867	326	36	522219	0.1759	0.43019	0.701907	1
ENSG00000244486	22	20778874	20792146	44	10	537222	0.17587	0.4302	0.701907	1
ENSG00000048162	5	175810940	175815763	7	3	541508	0.17567	0.43028	0.701976	1
ENSG00000149043	11	1855674	1858751	17	6	437898	0.17551	0.43034	0.702011	1
ENSG00000108264	17	35766977	35839830	188	19	461892	0.17533	0.43041	0.702063	1
ENSG00000153391	18	33032194	33078110	81	16	512521	0.17496	0.43056	0.702146	1
ENSG00000183283	12	51632508	51640501	11	4	532644	0.17491	0.43058	0.702146	1
ENSG00000104059	15	29412455	29862927	1471	108	503423	0.17477	0.43063	0.702146	1
ENSG00000062582	7	43906157	43909145	3	1	549994	0.17466	0.43067	0.702146	1
ENSG00000110442	11	36293842	36310999	51	7	536494	0.17464	0.43068	0.702146	1
ENSG00000117523	1	171454652	171562650	252	17	489629	0.17462	0.43069	0.702146	1
ENSG00000075429	17	64831235	64881941	204	44	533916	0.17403	0.43092	0.702459	1
ENSG00000091592	17	5404719	5487832	409	17	536862	0.17378	0.43102	0.702471	1
ENSG00000148090	9	93976097	94124215	351	22	514324	0.17368	0.43106	0.702471	1
ENSG00000185236	19	8455205	8469318	54	10	517014	0.17358	0.4311	0.702471	1
ENSG00000188770	1	203463271	203478077	59	11	525467	0.17329	0.43121	0.702471	1
ENSG00000174444	15	66791653	66816870	78	15	522684	0.17326	0.43122	0.702471	1
ENSG00000177938	12	18891045	18892122	3	2	351968	0.17324	0.43123	0.702471	1
ENSG00000112273	6	22569678	22570750	4	2	542801	0.17313	0.43128	0.702471	1
ENSG00000138798	4	110834040	110934118	206	16	530223	0.17309	0.43129	0.702471	1
ENSG00000186207	1	152483320	152484653	5	2	487178	0.17297	0.43134	0.702471	1
ENSG00000172594	6	123109601	123130865	59	13	538440	0.17286	0.43138	0.702471	1
ENSG00000171714	11	22214199	22304913	159	14	501696	0.17278	0.43141	0.702471	1
ENSG00000144820	3	100328433	100414323	175	17	442674	0.17267	0.43146	0.702471	1
ENSG00000157927	7	4838736	4923335	375	29	519636	0.17259	0.43149	0.702471	1
ENSG00000137225	6	44126548	44152139	101	19	496897	0.17257	0.4315	0.702471	1
ENSG00000175489	19	18501947	18508428	22	5	458916	0.17256	0.4315	0.702471	1
ENSG00000116095	2	179345199	179369783	53	11	502480	0.17231	0.43159	0.702542	1
ENSG00000137948	1	92414928	92479985	171	13	529284	0.17225	0.43162	0.702542	1
ENSG00000100321	22	39745954	39781593	106	15	489988	0.17199	0.43172	0.702597	1
ENSG00000151806	4	44680433	44702944	37	5	535781	0.17197	0.43173	0.702597	1
ENSG00000132026	19	12936291	12946242	14	4	519539	0.17188	0.43177	0.7026	1
ENSG00000197647	19	12125532	12146525	36	6	521797	0.17155	0.43189	0.70272	1
ENSG00000140254	15	45409564	45422075	26	8	518189	0.17148	0.43192	0.70272	1
ENSG00000143942	2	53994929	54002320	21	8	501817	0.17122	0.43202	0.70282	1
ENSG00000146802	7	112405364	112430768	41	9	497402	0.17101	0.43211	0.702905	1
ENSG00000067900	18	18529701	18691812	137	17	468471	0.17059	0.43227	0.703103	1
ENSG00000144579	2	219263061	219270664	23	6	477222	0.17031	0.43238	0.703219	1
ENSG00000136770	10	22045477	22292679	410	25	461348	0.1698	0.43258	0.703329	1
ENSG00000102265	X	47441690	47446190	9	3	131654	0.16981	0.43258	0.703329	1
ENSG00000177225	11	767222	777501	31	6	497694	0.16979	0.43259	0.703329	1
ENSG00000175220	11	46698625	46722215	31	12	495869	0.16976	0.4326	0.703329	1
ENSG00000136270	7	45139699	45151346	38	10	532712	0.16945	0.43272	0.703462	1
ENSG00000135778	1	233086277	233114548	68	9	540878	0.16935	0.43276	0.703464	1
ENSG00000131446	5	180217541	180237939	124	7	521194	0.16916	0.43284	0.70347	1
ENSG00000164695	8	82644688	82671750	70	16	526379	0.16915	0.43284	0.70347	1
ENSG00000187607	17	15602891	15624101	34	8	510558	0.16898	0.43291	0.703522	1
ENSG00000120324	5	140566893	140571111	20	5	513010	0.16887	0.43295	0.703525	1
ENSG00000144410	2	207804278	207834198	82	13	527577	0.1687	0.43302	0.703576	1
ENSG00000257093	7	141356528	141401953	87	12	503326	0.16827	0.43319	0.703744	1
ENSG00000212938	21	31964759	31965374	1	1	550424	0.16823	0.4332	0.703744	1
ENSG00000108296	17	36956687	36981603	62	11	483951	0.1679	0.43333	0.703893	1
ENSG00000196262	7	44836241	44842716	18	6	483332	0.1678	0.43337	0.703896	1
ENSG00000135124	12	121647664	121671909	90	12	533894	0.16756	0.43346	0.703954	1
ENSG00000115718	2	128175996	128186822	30	6	542819	0.16737	0.43354	0.703954	1
ENSG00000131725	X	117480036	117583924	199	6	131654	0.16731	0.43356	0.703954	1
ENSG00000134910	11	125462690	125492654	126	9	534437	0.16728	0.43357	0.703954	1
ENSG00000197818	20	48429250	48508779	254	18	526036	0.16714	0.43363	0.703954	1
ENSG00000184557	17	76352858	76356160	5	3	390469	0.16697	0.4337	0.703954	1
ENSG00000060566	19	4153598	4173051	60	13	431958	0.1669	0.43373	0.703954	1
ENSG00000178772	3	194060494	194072063	79	10	472103	0.16687	0.43374	0.703954	1
ENSG00000002834	17	37026112	37078023	162	31	509211	0.16685	0.43375	0.703954	1
ENSG00000164951	8	94929083	94938296	6	1	516017	0.1667	0.4338	0.703973	1
ENSG00000117091	1	160648536	160681641	135	22	460913	0.16626	0.43398	0.704141	1
ENSG00000129484	14	20811773	20826063	48	7	536709	0.16624	0.43398	0.704141	1
ENSG00000116661	1	11707924	11714888	23	13	453457	0.16603	0.43407	0.704182	1
ENSG00000087303	14	52471520	52535949	309	23	530555	0.16597	0.43409	0.704182	1
ENSG00000156269	4	80238272	80247171	5	2	452415	0.1659	0.43412	0.704182	1
ENSG00000010404	X	148560295	148586884	40	8	131654	0.16558	0.43424	0.704301	1
ENSG00000204569	6	30568177	30585084	43	4	502568	0.16552	0.43427	0.704301	1
ENSG00000130816	19	10244021	10305783	156	18	440305	0.16538	0.43432	0.70432	1
ENSG00000108423	17	57936840	57970306	68	11	497838	0.16523	0.43438	0.704345	1
ENSG00000175920	4	3465033	3503203	264	26	522131	0.16513	0.43442	0.704345	1
ENSG00000100139	22	38302155	38338465	56	11	500214	0.16506	0.43445	0.704345	1
ENSG00000148426	10	11865295	11914276	154	25	508266	0.16458	0.43464	0.704499	1
ENSG00000162009	16	1122756	1131454	56	13	425262	0.16457	0.43464	0.704499	1
ENSG00000162998	2	183698002	183731498	97	13	527512	0.16452	0.43466	0.704499	1
ENSG00000166734	15	44580909	44707959	178	9	501941	0.16434	0.43473	0.704551	1
ENSG00000166046	12	106696570	106741365	109	15	523313	0.16414	0.43481	0.704618	1
ENSG00000104388	8	61429469	61536203	218	13	523297	0.16388	0.43491	0.704718	1
ENSG00000121895	4	38968052	39034041	269	32	494891	0.16346	0.43508	0.704783	1
ENSG00000132185	1	161676762	161684142	31	6	546253	0.16338	0.43511	0.704783	1
ENSG00000182782	12	123185840	123194392	25	7	492121	0.16332	0.43513	0.704783	1
ENSG00000146678	7	45927959	45933267	17	5	537244	0.16327	0.43515	0.704783	1
ENSG00000105290	19	36358806	36370699	18	1	533842	0.1632	0.43518	0.704783	1
ENSG00000132664	20	18448033	18465287	53	9	522239	0.1632	0.43518	0.704783	1
ENSG00000178950	4	843065	926174	346	33	519008	0.16306	0.43524	0.704818	1
ENSG00000158470	20	48249482	48330421	180	16	524764	0.16295	0.43528	0.704821	1
ENSG00000185198	19	685546	695462	90	14	485293	0.16235	0.43551	0.705132	1
ENSG00000166949	15	67358036	67487533	392	57	516992	0.16216	0.43559	0.70514	1
ENSG00000129245	17	7494548	7518215	41	11	506875	0.16212	0.4356	0.70514	1
ENSG00000221947	8	71581600	71648177	201	15	530585	0.16205	0.43563	0.70514	1
ENSG00000166439	11	74459913	74553458	169	17	527862	0.16191	0.43569	0.705153	1
ENSG00000132275	11	6621144	6624884	10	6	514976	0.16179	0.43574	0.705153	1
ENSG00000163939	3	52579368	52719866	311	12	522462	0.16172	0.43576	0.705153	1
ENSG00000087116	5	178537852	178772431	906	135	508330	0.16162	0.4358	0.705153	1
ENSG00000133710	5	147443535	147516925	329	13	536084	0.16156	0.43583	0.705153	1
ENSG00000167004	15	44038326	44064804	36	6	488070	0.16122	0.43596	0.705302	1
ENSG00000184022	1	248756131	248757069	1	1	206879	0.16112	0.436	0.705304	1
ENSG00000180530	21	16333556	16438224	180	24	520057	0.16097	0.43606	0.705334	1
ENSG00000185149	4	156094924	156138248	201	14	530637	0.16078	0.43614	0.705334	1
ENSG00000069956	15	52296377	52358462	144	13	447673	0.16066	0.43618	0.705334	1
ENSG00000126890	X	153880246	153881853	2	1	131654	0.16067	0.43618	0.705334	1
ENSG00000177047	9	21140631	21142144	3	2	419816	0.1606	0.43621	0.705334	1
ENSG00000173908	17	38948448	38956211	23	7	544326	0.16046	0.43626	0.705353	1
ENSG00000040731	5	24487209	24645085	576	32	502332	0.16024	0.43634	0.705374	1
ENSG00000127423	1	26158414	26185939	64	3	527818	0.16022	0.43635	0.705374	1
ENSG00000203837	10	118187424	118237469	157	19	459893	0.1599	0.43648	0.705477	1
ENSG00000138594	15	52121825	52204335	196	11	527842	0.15989	0.43649	0.705477	1
ENSG00000186190	20	31643230	31661434	59	10	530073	0.15972	0.43655	0.705512	1
ENSG00000154493	10	128113566	128213444	259	36	511622	0.15959	0.4366	0.705531	1
ENSG00000102383	X	74588262	74743337	88	8	131654	0.1593	0.43672	0.705663	1
ENSG00000130590	20	62605466	62611182	18	3	528942	0.15917	0.43677	0.705681	1
ENSG00000052802	4	166248818	166264316	64	13	519808	0.15903	0.43682	0.705689	1
ENSG00000108799	17	40852293	40897095	37	5	517647	0.15894	0.43686	0.705689	1
ENSG00000130956	9	99212414	99253618	81	10	532174	0.15887	0.43689	0.705689	1
ENSG00000114124	3	141497043	141535892	100	16	528570	0.15867	0.43696	0.705695	1
ENSG00000106648	7	151653464	151717019	240	31	513651	0.15866	0.43697	0.705695	1
ENSG00000188738	2	186603355	186698016	231	13	493668	0.15843	0.43706	0.705778	1
ENSG00000143921	2	44066103	44105947	272	11	513828	0.15814	0.43717	0.705848	1
ENSG00000256771	19	19976639	20005099	84	14	504813	0.15809	0.43719	0.705848	1
ENSG00000111728	12	22346325	22487648	459	31	527032	0.15792	0.43726	0.705848	1
ENSG00000169605	2	69201705	69208112	27	5	539049	0.15775	0.43733	0.705848	1
ENSG00000110321	11	10818593	10830582	27	7	469262	0.15765	0.43737	0.705848	1
ENSG00000079999	19	10596796	10614054	40	6	545336	0.15765	0.43737	0.705848	1
ENSG00000101439	20	23608534	23618685	31	3	504614	0.15758	0.4374	0.705848	1
ENSG00000148677	10	92671857	92681032	13	6	526511	0.15754	0.43741	0.705848	1
ENSG00000103546	16	55689542	55740104	176	34	509409	0.15728	0.43751	0.705858	1
ENSG00000163346	1	154916553	154928624	13	7	504946	0.15718	0.43755	0.705858	1
ENSG00000147003	X	15645439	15683154	55	4	131654	0.15719	0.43755	0.705858	1
ENSG00000005486	7	75508317	75518244	18	7	518005	0.15712	0.43757	0.705858	1
ENSG00000154760	17	33762115	33775856	42	11	502575	0.15664	0.43776	0.706065	1
ENSG00000135404	12	56119227	56123457	5	2	490085	0.15651	0.43782	0.706065	1
ENSG00000162694	1	101337928	101361548	29	8	506788	0.15634	0.43788	0.706065	1
ENSG00000108352	17	38334242	38351906	31	8	514328	0.15635	0.43788	0.706065	1
ENSG00000117713	1	27022522	27108601	125	10	499842	0.15632	0.43789	0.706065	1
ENSG00000159556	15	76629065	76634817	17	5	492545	0.15607	0.43799	0.706073	1
ENSG00000165807	14	65016620	65056099	106	15	529094	0.15604	0.438	0.706073	1
ENSG00000185722	17	4066665	4167274	200	18	486612	0.15603	0.43801	0.706073	1
ENSG00000161664	17	42248074	42256650	17	3	431908	0.15572	0.43813	0.706161	1
ENSG00000146857	7	134916731	134943244	42	6	534045	0.15559	0.43818	0.706161	1
ENSG00000269190	19	39432041	39466453	101	17	495985	0.15559	0.43818	0.706161	1
ENSG00000196345	3	44596667	44624975	64	7	530337	0.15542	0.43825	0.706212	1
ENSG00000213626	2	30454397	30482899	99	14	525773	0.15523	0.43832	0.706263	1
ENSG00000126259	19	36342552	36358048	32	4	511561	0.15488	0.43846	0.706383	1
ENSG00000171557	4	155525286	155533902	7	4	460984	0.1548	0.43849	0.706383	1
ENSG00000158806	8	21881621	21894408	31	10	501358	0.15471	0.43853	0.706383	1
ENSG00000102543	13	49822047	49867622	72	5	511160	0.15466	0.43855	0.706383	1
ENSG00000197769	1	242158792	242164630	20	6	451141	0.15442	0.43864	0.706383	1
ENSG00000124882	4	75230860	75254477	73	7	505478	0.15438	0.43866	0.706383	1
ENSG00000182224	17	7761064	7765691	6	2	510073	0.1543	0.43868	0.706383	1
ENSG00000134183	1	110145889	110155705	20	7	533509	0.15424	0.43871	0.706383	1
ENSG00000108961	17	8191745	8193409	4	1	527153	0.15416	0.43874	0.706383	1
ENSG00000130779	12	122755981	122907179	253	19	500625	0.15371	0.43892	0.706409	1
ENSG00000215187	9	35561827	35563896	3	2	539365	0.15365	0.43894	0.706409	1
ENSG00000185627	11	236808	252984	102	14	486945	0.15366	0.43894	0.706409	1
ENSG00000165462	11	71950121	71955220	5	2	470302	0.15357	0.43897	0.706409	1
ENSG00000163114	4	96761239	96762625	1	1	549826	0.15351	0.439	0.706409	1
ENSG00000125726	19	6582969	6591163	37	8	528400	0.15343	0.43903	0.706409	1
ENSG00000198939	5	178322899	178360213	148	14	537718	0.15328	0.43909	0.706409	1
ENSG00000113790	3	184908412	184971886	116	14	491379	0.15326	0.4391	0.706409	1
ENSG00000203995	1	53308183	53360247	113	9	446053	0.15315	0.43914	0.706409	1
ENSG00000106829	9	82186878	82341658	300	27	512075	0.15315	0.43914	0.706409	1
ENSG00000134245	1	113010040	113063910	139	26	518144	0.15306	0.43918	0.706412	1
ENSG00000188467	15	48413169	48434926	4	2	374720	0.1528	0.43928	0.706422	1
ENSG00000183773	22	21319418	21335649	62	16	446983	0.15266	0.43933	0.706422	1
ENSG00000177875	12	48577366	48579709	4	2	550505	0.15264	0.43934	0.706422	1
ENSG00000167286	11	118209789	118213459	6	2	550612	0.1526	0.43936	0.706422	1
ENSG00000115275	2	74688184	74692537	4	2	472571	0.15253	0.43938	0.706422	1
ENSG00000176641	18	59475300	59561634	297	27	537478	0.15242	0.43943	0.706422	1
ENSG00000257923	7	101459184	101927250	1174	65	526562	0.15225	0.4395	0.706422	1
ENSG00000221995	17	27400539	27402627	4	2	526140	0.15215	0.43953	0.706422	1
ENSG00000105708	19	19821281	19843921	58	10	522505	0.15211	0.43955	0.706422	1
ENSG00000136155	13	78109809	78219398	272	23	504713	0.15205	0.43957	0.706422	1
ENSG00000205643	22	46639910	46646193	27	4	530348	0.15186	0.43965	0.706443	1
ENSG00000174808	4	75671448	75719882	201	15	524077	0.15182	0.43966	0.706443	1
ENSG00000167384	19	44978645	45004574	114	13	539093	0.15143	0.43982	0.706638	1
ENSG00000152404	11	107197071	107328572	426	25	536743	0.15117	0.43992	0.706681	1
ENSG00000119227	3	196673214	196695742	86	21	495672	0.15115	0.43993	0.706681	1
ENSG00000244038	1	20978260	20988037	25	5	547944	0.15097	0.44	0.706681	1
ENSG00000173545	5	16451628	16465894	32	7	542603	0.15097	0.44	0.706681	1
ENSG00000148516	10	31607825	31818742	280	15	475691	0.15084	0.44005	0.706699	1
ENSG00000123560	X	103031439	103047548	12	4	131654	0.15066	0.44012	0.70675	1
ENSG00000169379	3	93698983	93774522	58	13	449631	0.15056	0.44016	0.706753	1
ENSG00000180448	19	1065922	1086627	79	16	536577	0.15014	0.44033	0.706851	1
ENSG00000108774	17	40276994	40307062	62	7	504335	0.15003	0.44037	0.706851	1
ENSG00000163611	3	113161565	113234034	250	20	511337	0.14992	0.44042	0.706851	1
ENSG00000105793	7	89975341	90020769	161	18	525508	0.14992	0.44042	0.706851	1
ENSG00000141551	17	80197523	80231594	29	16	446257	0.14984	0.44044	0.706851	1
ENSG00000186377	1	47427036	47516423	179	19	490278	0.14975	0.44048	0.706851	1
ENSG00000148335	9	132371036	132397879	97	14	499450	0.14973	0.44049	0.706851	1
ENSG00000269964	6	78360302	78634476	731	27	536490	0.14943	0.44061	0.706982	1
ENSG00000159958	22	42321036	42322821	5	1	550607	0.14933	0.44065	0.706984	1
ENSG00000166436	11	8633584	8704205	169	20	519329	0.14922	0.44069	0.706987	1
ENSG00000140545	15	89441914	89456685	54	11	523657	0.14851	0.44097	0.707374	1
ENSG00000149948	12	66218240	66360071	245	39	511481	0.14841	0.44101	0.707377	1
ENSG00000072201	4	54326437	54518653	602	50	526554	0.14829	0.44106	0.707395	1
ENSG00000172497	5	80625731	80689988	202	35	511018	0.14797	0.44118	0.707526	1
ENSG00000176601	2	135722076	135782301	147	20	363416	0.1475	0.44137	0.707769	1
ENSG00000156076	12	65444404	65515346	129	19	493621	0.14737	0.44142	0.707776	1
ENSG00000162231	11	62559597	62572964	8	4	442445	0.14723	0.44147	0.707776	1
ENSG00000073792	3	185361527	185542827	280	31	518216	0.14718	0.44149	0.707776	1
ENSG00000213930	9	34646586	34650595	6	2	540240	0.1469	0.44161	0.707907	1
ENSG00000170909	19	54597933	54604159	19	9	442357	0.14672	0.44168	0.707958	1
ENSG00000167658	19	3976054	3985477	30	9	495543	0.14646	0.44178	0.708056	1
ENSG00000132589	17	27206356	27224715	27	7	523210	0.14635	0.44182	0.708059	1
ENSG00000076321	1	173684063	173755960	85	14	504949	0.14595	0.44198	0.708253	1
ENSG00000137760	11	107373453	107436468	192	20	500898	0.14574	0.44206	0.708261	1
ENSG00000176083	1	26688125	26701023	46	9	541762	0.14564	0.4421	0.708261	1
ENSG00000132744	11	67410026	67418130	28	5	508193	0.14565	0.4421	0.708261	1
ENSG00000163517	3	13521671	13547924	74	19	501990	0.14538	0.4422	0.708359	1
ENSG00000067225	15	72491370	72523901	51	11	503550	0.14493	0.44238	0.708518	1
ENSG00000166268	12	70274016	70352502	302	26	536325	0.14485	0.44241	0.708518	1
ENSG00000122735	9	34458750	34520987	115	19	519049	0.14469	0.44248	0.708518	1
ENSG00000120885	8	27454434	27472328	38	6	531736	0.14464	0.4425	0.708518	1
ENSG00000090061	14	99947695	99977852	24	5	498942	0.14458	0.44252	0.708518	1
ENSG00000101938	X	109917084	110039286	17	8	131654	0.14456	0.44253	0.708518	1
ENSG00000163623	4	85414436	85419387	10	4	489172	0.14441	0.44259	0.708552	1
ENSG00000204882	8	142366585	142377365	40	8	536942	0.14416	0.44269	0.708562	1
ENSG00000175467	11	65729160	65747607	48	8	517237	0.14386	0.44281	0.708562	1
ENSG00000182551	2	3501690	3523350	70	5	532057	0.14362	0.4429	0.708562	1
ENSG00000171606	19	58694356	58724928	70	15	520942	0.14356	0.44292	0.708562	1
ENSG00000101138	20	54967427	54979582	29	10	494164	0.14353	0.44293	0.708562	1
ENSG00000142156	21	47401663	47424963	90	18	504951	0.14355	0.44293	0.708562	1
ENSG00000205177	11	33719654	33722286	17	8	507347	0.14351	0.44294	0.708562	1
ENSG00000177685	11	826144	831991	25	9	486516	0.14344	0.44297	0.708562	1
ENSG00000247626	2	198570028	198573114	1	1	550223	0.14337	0.443	0.708562	1
ENSG00000150938	2	36583370	36778278	522	45	529847	0.14331	0.44302	0.708562	1
ENSG00000168040	11	70049269	70053508	5	1	543619	0.14331	0.44302	0.708562	1
ENSG00000177200	16	53088905	53361414	658	26	516095	0.14321	0.44306	0.708565	1
ENSG00000254521	19	51994613	52005043	84	14	533072	0.14293	0.44317	0.708679	1
ENSG00000128944	15	40674922	40686489	33	5	540666	0.14261	0.4433	0.708796	1
ENSG00000103160	16	84155744	84178800	57	11	529540	0.14256	0.44332	0.708796	1
ENSG00000177599	19	11909391	11919470	18	4	546614	0.14185	0.4436	0.709157	1
ENSG00000197376	12	48919415	48921886	13	4	545828	0.14171	0.44366	0.709157	1
ENSG00000170790	11	6890986	6891897	6	2	550357	0.14163	0.44369	0.709157	1
ENSG00000180697	3	126245842	126277808	131	17	522451	0.14161	0.4437	0.709157	1
ENSG00000155660	7	148700154	148725782	77	8	500130	0.1409	0.44398	0.709497	1
ENSG00000255633	6	62284008	62284534	7	2	435174	0.14087	0.44399	0.709497	1
ENSG00000106803	9	101984570	101992901	29	6	517738	0.1407	0.44405	0.709531	1
ENSG00000124486	X	40944727	41095832	263	14	131654	0.1405	0.44413	0.709598	1
ENSG00000179111	17	8023908	8027410	14	6	466052	0.14006	0.44431	0.709778	1
ENSG00000174326	17	6944949	6947242	4	2	475465	0.14002	0.44432	0.709778	1
ENSG00000137880	15	41056285	41059911	4	2	534444	0.13975	0.44443	0.709803	1
ENSG00000134369	1	201508243	201796102	761	75	518280	0.13968	0.44446	0.709803	1
ENSG00000111834	6	116937642	116954148	47	10	542525	0.13964	0.44447	0.709803	1
ENSG00000151233	12	42475647	42538673	138	17	514052	0.1396	0.44449	0.709803	1
ENSG00000141965	19	4791728	4795571	3	1	549595	0.13941	0.44456	0.709853	1
ENSG00000156853	16	30613879	30622096	1	1	550683	0.13932	0.4446	0.709855	1
ENSG00000176136	18	13825543	13826861	8	2	506105	0.13921	0.44464	0.709858	1
ENSG00000187815	1	40943043	40962015	45	10	518968	0.13909	0.44469	0.709876	1
ENSG00000156990	3	9879533	9885702	12	5	482572	0.13893	0.44475	0.70991	1
ENSG00000087470	12	32832134	32898584	239	6	531716	0.13867	0.44485	0.710008	1
ENSG00000177689	X	27826107	27841131	12	5	131654	0.13853	0.44491	0.710042	1
ENSG00000150656	18	72201692	72252261	170	42	504826	0.13826	0.44502	0.710097	1
ENSG00000184634	X	70338406	70362304	28	4	131654	0.13821	0.44504	0.710097	1
ENSG00000159337	15	42359881	42386752	118	8	520866	0.13815	0.44506	0.710097	1
ENSG00000035403	10	75757836	75879918	201	28	481267	0.13757	0.44529	0.710277	1
ENSG00000103254	16	770581	772655	6	1	484351	0.13745	0.44534	0.710277	1
ENSG00000240583	7	30951415	30965131	38	12	497660	0.13739	0.44536	0.710277	1
ENSG00000183576	14	99864083	99947228	107	9	464200	0.13724	0.44542	0.710277	1
ENSG00000188895	17	38278235	38293047	28	5	505782	0.13719	0.44544	0.710277	1
ENSG00000189366	3	125647459	125709383	166	19	527907	0.13717	0.44545	0.710277	1
ENSG00000162390	1	55007930	55100417	369	35	516995	0.13713	0.44547	0.710277	1
ENSG00000165556	13	28536205	28543505	17	4	451300	0.13701	0.44551	0.710277	1
ENSG00000137955	1	76251879	76260775	21	7	541513	0.13699	0.44552	0.710277	1
ENSG00000117983	11	1244295	1283406	183	15	521588	0.1366	0.44567	0.710454	1
ENSG00000152475	19	58878990	58892389	38	6	522044	0.13648	0.44572	0.710467	1
ENSG00000125815	20	23471766	23476655	17	4	529200	0.13639	0.44576	0.710467	1
ENSG00000010319	3	52467268	52479112	15	7	473413	0.13617	0.44584	0.710467	1
ENSG00000128989	15	52839384	52861436	65	7	529746	0.13597	0.44592	0.710467	1
ENSG00000172785	9	121038	179077	15	6	365567	0.13584	0.44597	0.710467	1
ENSG00000087263	16	56485424	56511407	64	10	538637	0.13573	0.44602	0.710467	1
ENSG00000112159	6	90352494	90529442	397	29	522543	0.13564	0.44605	0.710467	1
ENSG00000174083	17	8706055	8770994	131	23	456462	0.13556	0.44608	0.710467	1
ENSG00000186860	17	39471169	39471947	5	2	526620	0.13555	0.44609	0.710467	1
ENSG00000102804	13	45006279	45150701	292	16	521608	0.13552	0.4461	0.710467	1
ENSG00000111817	6	116601231	116762422	363	37	522323	0.13547	0.44612	0.710467	1
ENSG00000079335	1	100810598	100985833	256	18	503688	0.13534	0.44617	0.710467	1
ENSG00000187553	10	94820565	94829304	17	5	509234	0.13532	0.44618	0.710467	1
ENSG00000137936	1	94027343	94312706	905	35	528517	0.13516	0.44624	0.710501	1
ENSG00000174740	X	90689597	90693583	5	2	131654	0.13496	0.44632	0.710553	1
ENSG00000135218	7	80231504	80308593	241	18	525569	0.13489	0.44635	0.710553	1
ENSG00000167281	17	77085427	77512230	2000	252	493576	0.13475	0.44641	0.710558	1
ENSG00000196664	X	12885202	12908480	34	8	131654	0.13468	0.44643	0.710558	1
ENSG00000177868	1	43272723	43283059	25	7	493011	0.13425	0.4466	0.710767	1
ENSG00000205220	16	67968407	67970780	2	1	550628	0.13386	0.44676	0.710901	1
ENSG00000187800	1	156863496	156886226	74	10	524440	0.13375	0.4468	0.710901	1
ENSG00000175182	3	184053717	184064063	23	9	513905	0.13374	0.4468	0.710901	1
ENSG00000105643	19	18111944	18124911	31	7	529014	0.13336	0.44695	0.711016	1
ENSG00000258588	11	5617865	5665628	192	34	528090	0.13333	0.44697	0.711016	1
ENSG00000114988	2	97371666	97405813	42	7	511334	0.13324	0.447	0.711016	1
ENSG00000188086	3	46783581	46790143	28	3	544775	0.13291	0.44713	0.711016	1
ENSG00000176230	14	20585566	20586597	4	2	472537	0.13283	0.44716	0.711016	1
ENSG00000100888	14	21853353	21924276	130	14	460935	0.13284	0.44716	0.711016	1
ENSG00000176903	14	74178486	74181128	3	2	550380	0.13279	0.44718	0.711016	1
ENSG00000047932	6	117881432	117923705	90	15	522705	0.13274	0.4472	0.711016	1
ENSG00000147912	9	37510889	37576250	206	26	520550	0.13268	0.44722	0.711016	1
ENSG00000138669	4	82008643	82136271	299	19	525191	0.13238	0.44734	0.711145	1
ENSG00000130147	2	235860628	235964358	328	42	495311	0.13202	0.44749	0.711322	1
ENSG00000136999	8	120428552	120436678	49	4	525148	0.13183	0.44756	0.711326	1
ENSG00000100097	22	38071613	38075809	8	3	478940	0.13182	0.44757	0.711326	1
ENSG00000147854	9	6413151	6507054	250	19	500531	0.13163	0.44764	0.711376	1
ENSG00000186566	17	42472645	42580957	166	14	456186	0.13141	0.44773	0.711458	1
ENSG00000125498	19	55281265	55295778	7	3	112049	0.13114	0.44783	0.711553	1
ENSG00000258941	14	39734476	39820397	195	18	501781	0.13069	0.44801	0.711553	1
ENSG00000166689	11	16809207	17035963	750	47	516133	0.1306	0.44804	0.711553	1
ENSG00000172081	19	2071031	2096501	61	15	512986	0.13062	0.44804	0.711553	1
ENSG00000122585	7	24323807	24331484	34	8	531659	0.13059	0.44805	0.711553	1
ENSG00000114062	15	25582394	25684190	241	23	495630	0.13041	0.44812	0.711553	1
ENSG00000148634	10	69681656	69835103	278	19	503321	0.13033	0.44815	0.711553	1
ENSG00000080166	13	95091835	95131936	137	17	537259	0.13011	0.44824	0.711553	1
ENSG00000076984	19	7968665	7979363	39	14	496316	0.13008	0.44825	0.711553	1
ENSG00000198961	5	108670410	108745675	247	17	521532	0.13002	0.44827	0.711553	1
ENSG00000151929	10	121410859	121437331	95	15	531366	0.13004	0.44827	0.711553	1
ENSG00000118520	6	131894344	131905472	23	8	534990	0.12995	0.4483	0.711553	1
ENSG00000091436	2	173940440	174132737	635	36	518203	0.12986	0.44834	0.711553	1
ENSG00000186827	1	1146706	1149703	8	3	493477	0.12977	0.44837	0.711553	1
ENSG00000163081	2	223162866	223169936	13	6	510425	0.12979	0.44837	0.711553	1
ENSG00000118432	6	88849583	88876063	64	18	491279	0.12958	0.44845	0.711559	1
ENSG00000084674	2	21224301	21266945	71	20	476888	0.12947	0.44849	0.711559	1
ENSG00000146410	6	136552168	136571449	11	7	394942	0.12949	0.44849	0.711559	1
ENSG00000183908	11	56949221	56959188	29	7	533395	0.12923	0.44859	0.711594	1
ENSG00000188227	19	37997323	38034239	65	17	511057	0.12922	0.44859	0.711594	1
ENSG00000213619	11	47600562	47606115	5	2	550479	0.12913	0.44863	0.711594	1
ENSG00000134504	18	24034874	24237365	575	81	513486	0.12877	0.44877	0.711594	1
ENSG00000230873	6	17102489	17131603	81	9	526758	0.12873	0.44879	0.711594	1
ENSG00000178209	8	144989321	145050913	160	10	451763	0.12868	0.4488	0.711594	1
ENSG00000227471	7	134233849	134264615	90	11	532966	0.12859	0.44884	0.711594	1
ENSG00000171159	9	130922539	130926207	4	1	549780	0.1286	0.44884	0.711594	1
ENSG00000188305	19	2274631	2282181	31	8	478802	0.12853	0.44886	0.711594	1
ENSG00000176396	19	40029446	40030838	4	2	550381	0.12832	0.44895	0.711603	1
ENSG00000166959	11	60467046	60483284	12	4	422910	0.12822	0.44899	0.711603	1
ENSG00000255221	11	104963196	104972158	27	6	537566	0.12816	0.44901	0.711603	1
ENSG00000160714	1	154521051	154531138	11	2	534944	0.12814	0.44902	0.711603	1
ENSG00000119689	14	75348594	75370450	52	8	531851	0.128	0.44908	0.711623	1
ENSG00000182545	14	20973696	20979314	13	5	476904	0.1279	0.44911	0.711623	1
ENSG00000156650	10	76584685	76792380	250	21	509195	0.12776	0.44917	0.711656	1
ENSG00000114378	3	50337320	50349812	18	6	398966	0.12697	0.44948	0.712051	1
ENSG00000154856	18	10454625	10488698	112	17	537922	0.12663	0.44962	0.712051	1
ENSG00000137509	11	82535409	82612733	213	20	522934	0.1266	0.44963	0.712051	1
ENSG00000114656	3	128689779	128719915	58	11	520597	0.12651	0.44966	0.712051	1
ENSG00000170265	7	148892560	148923339	99	15	502929	0.12648	0.44968	0.712051	1
ENSG00000175520	11	5528530	5531153	6	3	545065	0.12643	0.44969	0.712051	1
ENSG00000102996	16	58059282	58080805	37	10	512938	0.12644	0.44969	0.712051	1
ENSG00000072401	10	60094739	60130513	69	13	526486	0.12604	0.44985	0.712204	1
ENSG00000171786	1	160336861	160342638	12	4	536154	0.12591	0.4499	0.712204	1
ENSG00000170542	6	2887499	2903546	50	17	470957	0.12589	0.44991	0.712204	1
ENSG00000175787	9	97021578	97065291	179	21	514405	0.12573	0.44997	0.712204	1
ENSG00000105373	19	48248793	48260323	57	10	489857	0.12572	0.44998	0.712204	1
ENSG00000167986	11	61066919	61100691	19	11	420620	0.12515	0.4502	0.712491	1
ENSG00000101546	18	77794346	77810652	65	9	542753	0.125	0.45026	0.712524	1
ENSG00000129226	17	7482805	7485429	7	4	507832	0.12466	0.4504	0.712655	1
ENSG00000197658	11	62847412	62911693	268	11	493257	0.12459	0.45042	0.712655	1
ENSG00000141540	17	72209696	72258159	146	18	519967	0.1244	0.4505	0.71272	1
ENSG00000187513	1	35258559	35261351	12	4	535151	0.12407	0.45063	0.71279	1
ENSG00000089041	12	121570622	121624439	257	23	531697	0.1237	0.45078	0.71279	1
ENSG00000196468	X	76709645	76712013	1	1	131654	0.12364	0.4508	0.71279	1
ENSG00000142871	1	86046444	86049650	6	3	537793	0.12362	0.45081	0.71279	1
ENSG00000143756	1	224301789	224349749	119	10	534259	0.12347	0.45087	0.71279	1
ENSG00000099994	22	24577444	24585074	27	10	472801	0.12345	0.45087	0.71279	1
ENSG00000128731	15	28356183	28567313	205	17	342060	0.12344	0.45088	0.71279	1
ENSG00000134042	18	48321490	48351808	125	28	508132	0.12341	0.45089	0.71279	1
ENSG00000039600	5	157051804	157099138	125	17	530866	0.12333	0.45092	0.71279	1
ENSG00000187522	10	14880159	14913740	44	9	529256	0.12325	0.45096	0.71279	1
ENSG00000120948	1	11072462	11085549	22	4	458738	0.12321	0.45097	0.71279	1
ENSG00000196335	7	23749786	23872132	399	24	528991	0.12261	0.45121	0.713078	1
ENSG00000060971	3	38164201	38178733	19	6	505311	0.12256	0.45123	0.713078	1
ENSG00000137492	11	76061004	76091880	59	15	531929	0.12226	0.45134	0.713191	1
ENSG00000198894	14	77564578	77583630	36	7	516997	0.12173	0.45156	0.713477	1
ENSG00000203757	1	158686958	158687905	3	1	550683	0.12129	0.45173	0.713671	1
ENSG00000197745	11	62063754	62066536	11	5	494000	0.12122	0.45176	0.713671	1
ENSG00000131773	8	136469702	136669068	441	27	532592	0.12111	0.4518	0.713673	1
ENSG00000183067	21	41117334	41174023	332	17	493726	0.12075	0.45194	0.713807	1
ENSG00000086065	9	33264877	33282067	24	6	428243	0.12065	0.45199	0.713807	1
ENSG00000196860	14	58862644	58875419	8	5	533825	0.12057	0.45202	0.713807	1
ENSG00000251287	3	129800674	129817233	50	11	380765	0.12051	0.45204	0.713807	1
ENSG00000162383	1	53552855	53608304	281	34	515131	0.12001	0.45224	0.714016	1
ENSG00000142319	5	1392905	1445543	166	26	518581	0.11997	0.45225	0.714016	1
ENSG00000162607	1	62901975	62917475	27	3	530980	0.11961	0.4524	0.714177	1
ENSG00000117009	1	241695324	241758949	214	42	514323	0.11953	0.45243	0.714177	1
ENSG00000142494	17	19437167	19482346	94	15	494840	0.11921	0.45256	0.71424	1
ENSG00000149927	16	30016835	30023424	12	3	530461	0.11908	0.45261	0.71424	1
ENSG00000205126	11	44069531	44081527	24	9	515199	0.11903	0.45262	0.71424	1
ENSG00000107738	10	73507313	73533337	92	24	522714	0.11901	0.45263	0.71424	1
ENSG00000233701	3	138760944	138763734	11	2	520591	0.11893	0.45267	0.71424	1
ENSG00000175294	11	65784223	65793988	21	4	539974	0.11872	0.45275	0.71424	1
ENSG00000189079	12	46123494	46301820	163	25	482842	0.11866	0.45277	0.71424	1
ENSG00000169020	4	666225	668127	5	3	460487	0.11864	0.45278	0.71424	1
ENSG00000167615	19	54959605	54973196	64	11	465235	0.11816	0.45297	0.714478	1
ENSG00000244476	6	11102722	11112071	40	8	532636	0.11791	0.45307	0.714529	1
ENSG00000128617	7	128412543	128415844	12	4	522590	0.11788	0.45308	0.714529	1
ENSG00000091106	2	32449518	32490812	86	11	522074	0.11768	0.45316	0.714549	1
ENSG00000174010	X	24001833	24045303	68	11	131654	0.11765	0.45317	0.714549	1
ENSG00000083099	6	90341943	90348474	14	4	509772	0.11753	0.45322	0.714566	1
ENSG00000213973	19	22934985	22966973	155	9	519640	0.11739	0.45328	0.71457	1
ENSG00000156162	8	95732103	95806076	229	21	533582	0.11732	0.4533	0.71457	1
ENSG00000168398	14	96671016	96710666	168	33	519920	0.11724	0.45334	0.714572	1
ENSG00000100146	22	38368319	38380556	8	2	546349	0.11694	0.45345	0.71467	1
ENSG00000149541	11	62382768	62389647	2	1	393819	0.11689	0.45348	0.71467	1
ENSG00000218891	19	56088891	56092211	11	3	536138	0.1167	0.45355	0.714705	1
ENSG00000169857	15	34158428	34331303	627	40	480853	0.11661	0.45358	0.714705	1
ENSG00000112699	6	1624035	2245868	1600	116	501627	0.11646	0.45364	0.714738	1
ENSG00000106069	7	29233991	29553944	1130	94	524861	0.11637	0.45368	0.71474	1
ENSG00000179542	X	142710595	142723926	7	3	131654	0.11612	0.45378	0.714763	1
ENSG00000122176	1	203309749	203320557	35	9	529160	0.11598	0.45383	0.714763	1
ENSG00000039523	16	67562717	67580691	24	7	536881	0.116	0.45383	0.714763	1
ENSG00000155542	5	56205087	56221359	43	5	523770	0.11593	0.45385	0.714763	1
ENSG00000183273	12	119772517	119978852	509	52	527167	0.11574	0.45393	0.714828	1
ENSG00000102753	13	50273443	50367057	263	21	530088	0.11557	0.45399	0.714861	1
ENSG00000151458	4	125585203	125633887	81	14	527061	0.11534	0.45409	0.714958	1
ENSG00000130513	19	18496968	18499986	15	5	493568	0.11513	0.45417	0.715022	1
ENSG00000138686	4	122745484	122791652	82	13	525736	0.11492	0.45425	0.715087	1
ENSG00000198099	4	100044832	100065449	147	5	521362	0.11425	0.45452	0.715439	1
ENSG00000116586	1	156024517	156028301	8	4	515644	0.11414	0.45456	0.715439	1
ENSG00000135164	7	86781677	86825648	136	11	527072	0.11407	0.45459	0.715439	1
ENSG00000224531	6	11094266	11138971	164	16	533635	0.11387	0.45467	0.71549	1
ENSG00000083845	19	58898636	58906171	21	3	521238	0.1138	0.4547	0.71549	1
ENSG00000152969	4	6026661	6202318	622	107	497947	0.11318	0.45494	0.715806	1
ENSG00000168675	18	13218729	13652753	1240	134	510248	0.11236	0.45527	0.716264	1
ENSG00000185668	1	38509523	38512450	2	1	356747	0.1122	0.45533	0.716297	1
ENSG00000102683	13	23755060	23899304	937	65	537022	0.11199	0.45541	0.716362	1
ENSG00000213593	11	57479995	57508445	36	7	504871	0.11165	0.45555	0.716445	1
ENSG00000196169	17	72322351	72351959	105	19	510354	0.11166	0.45555	0.716445	1
ENSG00000131748	17	37793333	37820454	78	10	497703	0.11158	0.45558	0.716445	1
ENSG00000162139	11	74699950	74718743	30	11	487991	0.11144	0.45563	0.716463	1
ENSG00000171530	5	76986995	77072185	271	16	518395	0.11123	0.45572	0.716484	1
ENSG00000130957	9	97321002	97356075	183	17	503399	0.1112	0.45573	0.716484	1
ENSG00000204209	6	33286335	33290793	7	3	507725	0.11112	0.45576	0.716484	1
ENSG00000133488	22	30884877	30901698	64	11	520273	0.11101	0.45581	0.716501	1
ENSG00000171223	19	12902310	12904125	2	1	534005	0.11085	0.45587	0.716534	1
ENSG00000176092	1	26648350	26680621	94	13	537627	0.11049	0.45601	0.716651	1
ENSG00000135773	1	230883089	230937749	251	30	537882	0.11044	0.45603	0.716651	1
ENSG00000173285	1	158435352	158436293	1	1	550683	0.11026	0.4561	0.716651	1
ENSG00000154655	18	5954705	6414910	1211	109	509260	0.11026	0.4561	0.716651	1
ENSG00000198783	17	33288549	33290205	4	2	542837	0.11012	0.45616	0.716684	1
ENSG00000170775	7	124385655	124406079	48	10	528258	0.11002	0.4562	0.716685	1
ENSG00000146842	7	129804555	129845338	90	14	531452	0.10931	0.45648	0.716745	1
ENSG00000181031	17	62180	202633	687	116	487068	0.10921	0.45652	0.716745	1
ENSG00000085998	1	46654353	46685977	53	11	497499	0.1091	0.45656	0.716745	1
ENSG00000205495	11	5067756	5068691	7	2	550683	0.10902	0.45659	0.716745	1
ENSG00000139832	13	111175413	111214071	196	23	521910	0.10902	0.45659	0.716745	1
ENSG00000132681	1	160121352	160156767	140	31	507729	0.10884	0.45667	0.716745	1
ENSG00000157827	2	153191684	153506348	968	58	534309	0.10877	0.45669	0.716745	1
ENSG00000160185	21	43823971	43867790	203	24	524771	0.10872	0.45671	0.716745	1
ENSG00000152778	10	91174031	91180759	27	8	529382	0.10861	0.45676	0.716745	1
ENSG00000158292	1	6307406	6321035	38	4	490268	0.10858	0.45677	0.716745	1
ENSG00000171877	15	44162962	44487429	488	27	481880	0.10859	0.45677	0.716745	1
ENSG00000154035	17	21142183	21156578	39	10	521584	0.10858	0.45677	0.716745	1
ENSG00000101463	20	24449835	24647253	452	51	509845	0.10851	0.45679	0.716745	1
ENSG00000134812	11	59596746	59612974	19	6	507277	0.10846	0.45682	0.716745	1
ENSG00000188779	15	68112042	68126498	35	8	515241	0.10831	0.45687	0.716745	1
ENSG00000164117	4	175157809	175205415	102	21	513577	0.1083	0.45688	0.716745	1
ENSG00000141026	17	17380300	17396534	35	8	505048	0.10824	0.4569	0.716745	1
ENSG00000181804	3	142984063	143567373	1933	157	518382	0.10803	0.45699	0.716825	1
ENSG00000009790	1	209929393	209955668	81	11	518526	0.10774	0.4571	0.716868	1
ENSG00000089876	10	127524909	127569884	59	11	510890	0.10774	0.4571	0.716868	1
ENSG00000115607	2	103035254	103069025	140	14	536060	0.10748	0.4572	0.716868	1
ENSG00000268182	19	57154527	57168614	55	7	534424	0.1075	0.4572	0.716868	1
ENSG00000128915	15	60711808	60771359	112	11	487975	0.10745	0.45722	0.716868	1
ENSG00000162676	1	92940318	92952433	22	5	514975	0.10729	0.45728	0.716868	1
ENSG00000102554	13	73629114	73651676	49	11	530554	0.10728	0.45729	0.716868	1
ENSG00000100612	14	60611496	60633034	65	3	524169	0.10699	0.4574	0.716967	1
ENSG00000102595	13	96453834	96705736	498	28	509214	0.10688	0.45744	0.716967	1
ENSG00000213927	9	34661893	34662689	3	2	420997	0.10682	0.45747	0.716967	1
ENSG00000129810	3	20202085	20227724	82	10	538888	0.10622	0.45771	0.717114	1
ENSG00000183624	3	128997680	129025029	52	4	526777	0.10619	0.45772	0.717114	1
ENSG00000183654	5	16067474	16179897	207	29	483571	0.10617	0.45772	0.717114	1
ENSG00000158516	7	129906703	129929638	62	9	516992	0.10618	0.45772	0.717114	1
ENSG00000168703	20	43752067	43753106	4	2	542645	0.10583	0.45786	0.717246	1
ENSG00000221916	19	49621654	49622397	2	1	550534	0.1057	0.45791	0.717246	1
ENSG00000108528	17	4840425	4843462	3	1	529722	0.10563	0.45794	0.717246	1
ENSG00000127366	7	141487129	141491338	15	3	431689	0.10557	0.45796	0.717246	1
ENSG00000110934	12	51674822	51718446	145	11	521281	0.10517	0.45812	0.717435	1
ENSG00000121621	11	28042163	28129746	119	18	505264	0.10495	0.45821	0.717515	1
ENSG00000186439	6	123537484	123958428	1247	67	524710	0.10437	0.45844	0.717814	1
ENSG00000130173	19	11350295	11352619	3	2	549615	0.10401	0.45858	0.717958	1
ENSG00000135378	11	32851309	32879669	82	13	501151	0.10395	0.45861	0.717958	1
ENSG00000135702	16	75562428	75570180	32	7	531548	0.10368	0.45871	0.718054	1
ENSG00000171858	20	60962121	60963576	4	2	550545	0.10325	0.45888	0.718147	1
ENSG00000143303	1	156698263	156706752	13	4	516337	0.10323	0.45889	0.718147	1
ENSG00000165775	X	154255064	154285191	30	4	131654	0.10311	0.45894	0.718147	1
ENSG00000203697	1	223714972	223853436	266	23	536074	0.10284	0.45905	0.718147	1
ENSG00000196678	16	20791515	20817798	38	9	521408	0.10272	0.45909	0.718147	1
ENSG00000189269	22	23950639	23974508	54	11	508055	0.10271	0.4591	0.718147	1
ENSG00000144589	2	220462593	220481173	22	10	445310	0.10267	0.45911	0.718147	1
ENSG00000104221	8	37701398	37707431	9	2	494036	0.10262	0.45913	0.718147	1
ENSG00000165376	X	106143394	106174091	15	5	131654	0.10262	0.45913	0.718147	1
ENSG00000167797	11	67273961	67276199	3	1	431331	0.10255	0.45916	0.718147	1
ENSG00000137414	6	17600518	17611950	20	5	495892	0.10229	0.45926	0.718243	1
ENSG00000134321	2	7017796	7038370	47	9	488232	0.10209	0.45934	0.718278	1
ENSG00000084734	2	27719470	27746556	43	8	523626	0.10194	0.4594	0.718278	1
ENSG00000162337	11	68080077	68216743	332	31	503245	0.10195	0.4594	0.718278	1
ENSG00000072958	19	16308665	16346156	133	9	452527	0.10182	0.45945	0.718296	1
ENSG00000143621	1	153634264	153643504	12	3	547668	0.10129	0.45966	0.718309	1
ENSG00000139174	12	42852140	42983572	408	43	514360	0.10122	0.45969	0.718309	1
ENSG00000104147	15	41601466	41624819	59	8	504653	0.10116	0.45971	0.718309	1
ENSG00000119820	2	32502958	32533074	67	16	496843	0.10112	0.45973	0.718309	1
ENSG00000123892	11	87846415	87908635	249	27	517308	0.10109	0.45974	0.718309	1
ENSG00000135968	2	109065577	109125854	183	17	514397	0.10097	0.45979	0.718309	1
ENSG00000068305	15	100106133	100256688	265	20	513303	0.10084	0.45984	0.718309	1
ENSG00000212935	21	45977906	45978643	7	3	400936	0.10084	0.45984	0.718309	1
ENSG00000204246	9	107298051	107299094	3	1	540187	0.10075	0.45987	0.718309	1
ENSG00000018869	19	56886595	56904970	52	18	499350	0.10068	0.4599	0.718309	1
ENSG00000183640	21	32185015	32185570	2	1	475616	0.10052	0.45997	0.718309	1
ENSG00000179088	12	103631369	103889788	573	31	513309	0.10044	0.46	0.718309	1
ENSG00000197249	14	94843084	94857029	64	16	533481	0.1003	0.46005	0.718309	1
ENSG00000163746	3	146109150	146213778	303	13	523825	0.10026	0.46007	0.718309	1
ENSG00000167552	12	49578578	49583107	5	2	511649	0.10022	0.46008	0.718309	1
ENSG00000095713	10	99624757	99790585	319	41	502875	0.10015	0.46011	0.718309	1
ENSG00000180988	11	5825018	5842572	150	13	533952	0.10004	0.46016	0.718309	1
ENSG00000256683	19	52467593	52490079	73	11	522555	0.099969	0.46018	0.718309	1
ENSG00000113971	3	132399453	132441303	85	18	519856	0.099936	0.4602	0.718309	1
ENSG00000174358	5	1201710	1225232	115	28	500615	0.099815	0.46025	0.718326	1
ENSG00000132294	8	132916356	133025889	315	20	519656	0.099353	0.46043	0.718439	1
ENSG00000141449	18	18822203	19105384	328	22	488188	0.09934	0.46043	0.718439	1
ENSG00000128253	22	32586422	32603223	61	11	527901	0.099319	0.46044	0.718439	1
ENSG00000166091	14	23846017	23848981	9	5	460126	0.098964	0.46058	0.718552	1
ENSG00000037241	5	172385917	172396774	41	9	466133	0.098939	0.46059	0.718552	1
ENSG00000148300	9	136271182	136283292	55	4	539168	0.098767	0.46066	0.7186	1
ENSG00000130749	19	47567444	47617009	73	13	485612	0.09847	0.46078	0.718726	1
ENSG00000204950	11	61276272	61278490	6	2	502690	0.098354	0.46083	0.718743	1
ENSG00000173947	1	111867285	111895639	108	16	527800	0.0982	0.46089	0.718776	1
ENSG00000074935	6	112391860	112408751	23	5	508155	0.097959	0.46098	0.718796	1
ENSG00000189431	11	13030970	13033653	5	2	544255	0.097884	0.46101	0.718796	1
ENSG00000184343	X	153046456	153051187	9	3	131654	0.097867	0.46102	0.718796	1
ENSG00000153157	6	10887064	10974542	302	30	479770	0.097322	0.46124	0.71907	1
ENSG00000101882	X	119059013	119077735	50	10	131654	0.097144	0.46131	0.71907	1
ENSG00000129566	14	20833826	20882331	187	28	514732	0.096988	0.46137	0.71907	1
ENSG00000176219	14	20691869	20692861	9	2	517952	0.096871	0.46141	0.71907	1
ENSG00000067829	X	153051221	153059978	11	3	131654	0.096881	0.46141	0.71907	1
ENSG00000064961	19	3572936	3579081	8	4	466195	0.096829	0.46143	0.71907	1
ENSG00000074657	18	56529832	56653709	306	24	531059	0.096591	0.46153	0.719164	1
ENSG00000175309	5	177635475	177659823	100	18	531571	0.096287	0.46165	0.719276	1
ENSG00000172653	17	34181898	34195895	26	6	515928	0.096203	0.46168	0.719276	1
ENSG00000153815	16	81478775	81745367	1151	111	511903	0.096017	0.46175	0.719325	1
ENSG00000118523	6	132269316	132272518	4	2	408326	0.095837	0.46182	0.719337	1
ENSG00000105355	19	4838346	4867780	128	23	485736	0.095758	0.46186	0.719337	1
ENSG00000104957	19	13842574	13874108	83	12	438293	0.095708	0.46188	0.719337	1
ENSG00000177535	1	247614331	247615284	6	2	514973	0.095463	0.46197	0.719337	1
ENSG00000124615	6	39872034	39902290	99	17	526085	0.095459	0.46198	0.719337	1
ENSG00000118162	19	47978398	47987521	11	6	460164	0.095332	0.46203	0.719337	1
ENSG00000142700	1	50883223	50889119	3	2	446046	0.095295	0.46204	0.719337	1
ENSG00000152527	2	43864439	43995126	490	40	532582	0.095174	0.46209	0.719337	1
ENSG00000198670	6	160952506	161097478	272	20	492824	0.095127	0.46211	0.719337	1
ENSG00000154548	6	89805678	89827800	65	9	523012	0.095021	0.46215	0.719339	1
ENSG00000133606	7	140152840	140179369	71	5	513874	0.094559	0.46233	0.719558	1
ENSG00000174996	11	66024765	66035332	14	4	536439	0.094476	0.46237	0.719559	1
ENSG00000058335	15	79252289	79383215	427	67	491301	0.094334	0.46242	0.719576	1
ENSG00000174600	12	108681821	108733094	178	33	508409	0.094218	0.46247	0.719593	1
ENSG00000154330	9	70971815	71145977	350	32	394940	0.093987	0.46256	0.719672	1
ENSG00000177476	1	247768888	247769817	4	2	550554	0.093574	0.46272	0.7198	1
ENSG00000114933	2	206858445	206950906	202	22	524340	0.093579	0.46272	0.7198	1
ENSG00000151332	14	36767764	36789882	37	5	519774	0.093444	0.46278	0.719804	1
ENSG00000164574	5	153570295	153800544	791	53	528916	0.093283	0.46284	0.719804	1
ENSG00000176555	11	48327775	48328704	2	1	534816	0.093272	0.46284	0.719804	1
ENSG00000115760	2	32581735	32843966	528	23	498948	0.093129	0.4629	0.719836	1
ENSG00000205108	9	34723050	34729535	21	5	503046	0.092566	0.46312	0.720106	1
ENSG00000189108	X	103810996	105011822	773	46	131654	0.092415	0.46318	0.720106	1
ENSG00000175894	21	45917775	46131495	900	62	475234	0.092377	0.4632	0.720106	1
ENSG00000153975	6	116956781	116989973	75	11	527364	0.092288	0.46323	0.720106	1
ENSG00000198108	5	129240389	129522327	498	24	515630	0.09212	0.4633	0.720154	1
ENSG00000131379	3	14716606	14814543	256	32	489826	0.091621	0.4635	0.720321	1
ENSG00000197786	11	58125598	58126542	3	1	496375	0.091563	0.46352	0.720321	1
ENSG00000198542	13	102104944	102373207	786	56	526668	0.091415	0.46358	0.720321	1
ENSG00000170893	3	129693236	129696781	9	4	546207	0.091344	0.46361	0.720321	1
ENSG00000135040	9	88556009	88638350	91	22	488188	0.091259	0.46364	0.720321	1
ENSG00000005206	19	2328629	2355100	105	17	506116	0.091114	0.4637	0.720321	1
ENSG00000164532	7	35242042	35293711	116	8	517917	0.090974	0.46376	0.720321	1
ENSG00000104081	15	40380091	40401088	43	12	486639	0.090968	0.46376	0.720321	1
ENSG00000104983	19	46498719	46521874	102	18	454604	0.090977	0.46376	0.720321	1
ENSG00000130881	19	33685599	33699773	53	9	541243	0.090733	0.46385	0.7204	1
ENSG00000077157	1	202317830	202557697	290	17	513939	0.090462	0.46396	0.72051	1
ENSG00000147576	8	67344693	67384260	139	18	514282	0.090245	0.46405	0.720589	1
ENSG00000240204	7	129142320	129152773	25	8	494654	0.089607	0.4643	0.720827	1
ENSG00000137076	9	35697334	35732392	45	11	520896	0.089574	0.46431	0.720827	1
ENSG00000120457	11	128761313	128791060	111	18	527831	0.089488	0.46435	0.720827	1
ENSG00000122756	9	34551425	34590713	118	19	529376	0.089464	0.46436	0.720827	1
ENSG00000121807	3	46395235	46402413	18	4	547996	0.08923	0.46445	0.720892	1
ENSG00000171819	1	11249346	11256038	15	3	475163	0.089166	0.46448	0.720892	1
ENSG00000196497	14	24649425	24658124	18	6	501499	0.088864	0.4646	0.720972	1
ENSG00000107186	9	13105700	13279660	265	27	510271	0.088822	0.46461	0.720972	1
ENSG00000167165	2	234600321	234681951	284	19	530905	0.088694	0.46466	0.720989	1
ENSG00000206026	18	73121827	73139589	57	8	525648	0.088275	0.46483	0.721192	1
ENSG00000160679	1	153606458	153618782	32	5	524443	0.08798	0.46495	0.721317	1
ENSG00000203666	1	245133171	245288530	432	21	507065	0.087791	0.46502	0.721365	1
ENSG00000164879	8	86351056	86361269	12	4	506981	0.087264	0.46523	0.72163	1
ENSG00000128609	7	123181083	123197958	32	6	523209	0.086977	0.46534	0.72174	1
ENSG00000108825	17	41102543	41132545	32	7	475153	0.086556	0.46551	0.721747	1
ENSG00000011478	19	46195741	46207248	26	9	484629	0.086566	0.46551	0.721747	1
ENSG00000189050	17	58029723	58042117	24	6	470421	0.08654	0.46552	0.721747	1
ENSG00000198848	16	55836763	55867098	83	13	395261	0.086477	0.46554	0.721747	1
ENSG00000151577	3	113847499	113918254	202	28	523274	0.08645	0.46555	0.721747	1
ENSG00000084764	2	27193525	27250087	68	7	473294	0.08638	0.46558	0.721747	1
ENSG00000198835	1	228337415	228347527	12	5	501755	0.086196	0.46566	0.72181	1
ENSG00000028137	1	12227044	12269279	124	16	525401	0.085963	0.46575	0.721875	1
ENSG00000006282	17	48624450	48633213	38	5	532926	0.085871	0.46578	0.721875	1
ENSG00000106123	7	142552776	142568847	46	9	490071	0.085731	0.46584	0.721907	1
ENSG00000198851	11	118175295	118186890	31	7	535181	0.085595	0.46589	0.721909	1
ENSG00000110721	11	67820326	67888858	93	14	512565	0.085532	0.46592	0.721909	1
ENSG00000175643	16	11439311	11445617	35	5	545757	0.085024	0.46612	0.722068	1
ENSG00000204619	6	30034932	30038110	17	5	459932	0.085008	0.46613	0.722068	1
ENSG00000112977	5	10679342	10761387	290	16	530224	0.08498	0.46614	0.722068	1
ENSG00000180776	13	21946710	22033508	208	17	517357	0.08473	0.46624	0.722162	1
ENSG00000130193	8	143808621	143818350	26	7	532499	0.084249	0.46643	0.722325	1
ENSG00000120539	10	27443753	27475848	118	12	530121	0.08416	0.46646	0.722325	1
ENSG00000090432	1	20825941	20834674	26	9	515064	0.084102	0.46649	0.722325	1
ENSG00000158246	1	27331511	27339333	10	3	394227	0.084014	0.46652	0.722325	1
ENSG00000174885	11	278570	285388	24	10	378463	0.083939	0.46655	0.722325	1
ENSG00000184574	12	6728001	6745297	28	10	459509	0.08385	0.46659	0.722325	1
ENSG00000182183	1	53098961	53133252	80	18	504069	0.083774	0.46662	0.722325	1
ENSG00000106080	7	30050199	30066417	27	6	533714	0.083177	0.46686	0.722636	1
ENSG00000138483	3	107096188	107097481	3	2	539926	0.083009	0.46692	0.722668	1
ENSG00000074800	1	8921059	8939151	26	5	533727	0.082741	0.46703	0.722673	1
ENSG00000063169	19	48111453	48206534	295	21	500356	0.082679	0.46705	0.722673	1
ENSG00000132671	20	23016057	23017314	5	1	520777	0.082655	0.46706	0.722673	1
ENSG00000225940	5	55809692	55830983	100	24	528179	0.082593	0.46709	0.722673	1
ENSG00000145741	5	72794250	72801448	21	3	526312	0.082509	0.46712	0.722673	1
ENSG00000174226	8	101585110	101661893	301	32	530752	0.082114	0.46728	0.72286	1
ENSG00000062716	17	57784553	57919610	210	21	515556	0.081525	0.46751	0.723068	1
ENSG00000188886	2	96789589	96804175	20	5	504352	0.081511	0.46752	0.723068	1
ENSG00000184724	21	31986005	31986223	1	1	419029	0.081304	0.4676	0.723068	1
ENSG00000163281	4	44694190	44728651	82	8	542574	0.081234	0.46763	0.723068	1
ENSG00000128626	19	39421348	39423660	3	2	406923	0.081218	0.46763	0.723068	1
ENSG00000091127	7	105096948	105162689	227	25	494403	0.08117	0.46765	0.723068	1
ENSG00000184374	8	119964527	120119207	704	29	501355	0.080991	0.46772	0.723071	1
ENSG00000116833	1	199996730	200146552	517	53	514771	0.080889	0.46777	0.723071	1
ENSG00000125846	20	18268872	18297640	88	16	540636	0.080872	0.46777	0.723071	1
ENSG00000186364	1	145586491	145589435	6	3	336372	0.080555	0.4679	0.723096	1
ENSG00000120289	X	30260057	30262310	2	1	131654	0.080437	0.46794	0.723096	1
ENSG00000165416	13	53226830	53262433	93	6	470572	0.080308	0.468	0.723096	1
ENSG00000116151	1	2251719	2323190	310	39	514847	0.080152	0.46806	0.723096	1
ENSG00000163064	2	119599747	119605759	7	4	544360	0.080098	0.46808	0.723096	1
ENSG00000125810	20	23059993	23066977	14	6	402789	0.080073	0.46809	0.723096	1
ENSG00000217555	16	66586466	66603832	33	4	492603	0.080056	0.4681	0.723096	1
ENSG00000146386	6	139349819	139364439	52	11	525688	0.079964	0.46813	0.723096	1
ENSG00000082258	2	135676363	135716915	87	10	397363	0.079952	0.46814	0.723096	1
ENSG00000131746	17	38632080	38657933	90	20	488177	0.079744	0.46822	0.723129	1
ENSG00000101384	20	10618332	10654694	119	27	518505	0.079702	0.46824	0.723129	1
ENSG00000175216	11	46765084	46867859	158	21	508331	0.07924	0.46842	0.723332	1
ENSG00000099901	22	20103461	20114880	29	8	491680	0.079155	0.46845	0.723332	1
ENSG00000163584	3	170582664	170588045	13	3	504582	0.078809	0.46859	0.723488	1
ENSG00000215455	21	45959068	45960078	3	1	419029	0.078507	0.46871	0.723568	1
ENSG00000101574	18	2537524	2571489	118	12	532742	0.078463	0.46873	0.723568	1
ENSG00000172795	5	112312399	112357892	120	16	522206	0.078376	0.46876	0.723568	1
ENSG00000197953	3	151451704	151475556	90	12	537496	0.078012	0.46891	0.723739	1
ENSG00000031698	1	109756515	109780804	41	12	509156	0.07775	0.46901	0.723832	1
ENSG00000196267	19	52658039	52674896	51	11	509027	0.07767	0.46905	0.723833	1
ENSG00000034693	6	143771918	143811753	77	9	466033	0.077462	0.46913	0.723896	1
ENSG00000182108	16	11022748	11036257	23	9	478230	0.077125	0.46926	0.724036	1
ENSG00000123096	12	26348032	26387710	111	17	529117	0.076985	0.46932	0.724043	1
ENSG00000148459	10	26986353	27035727	149	18	531415	0.076747	0.46941	0.724043	1
ENSG00000124191	20	42543492	42698256	431	62	507621	0.076584	0.46948	0.724043	1
ENSG00000137080	9	21165636	21166659	3	2	528634	0.076563	0.46949	0.724043	1
ENSG00000177700	11	839721	842529	12	3	481116	0.076505	0.46951	0.724043	1
ENSG00000107282	9	72042448	72287275	569	35	520539	0.076488	0.46952	0.724043	1
ENSG00000147206	X	102330749	102348022	15	6	131654	0.076429	0.46954	0.724043	1
ENSG00000104313	8	72109668	72459888	829	96	520687	0.075903	0.46975	0.724125	1
ENSG00000105258	19	36604611	36606206	5	2	460619	0.075894	0.46975	0.724125	1
ENSG00000171049	19	52264453	52273779	42	6	525602	0.075906	0.46975	0.724125	1
ENSG00000141556	17	80709938	80901062	680	27	518803	0.075878	0.46976	0.724125	1
ENSG00000157992	2	27665233	27669348	5	3	538087	0.075794	0.46979	0.724125	1
ENSG00000212900	17	39155445	39156138	8	2	542842	0.075506	0.46991	0.724205	1
ENSG00000175106	17	15405578	15466945	114	12	494279	0.075451	0.46993	0.724205	1
ENSG00000170523	12	52708085	52715182	54	6	527767	0.07537	0.46996	0.724205	1
ENSG00000160013	19	47114585	47128375	45	7	524747	0.075276	0.47	0.724206	1
ENSG00000172296	20	12989627	13147411	743	50	525705	0.075176	0.47004	0.724207	1
ENSG00000185338	16	11348274	11350039	4	2	364922	0.074778	0.4702	0.724393	1
ENSG00000222004	7	26677490	26686924	23	3	525559	0.074371	0.47036	0.724538	1
ENSG00000167625	19	42724492	42732353	4	2	472571	0.074201	0.47043	0.724538	1
ENSG00000107372	9	74966341	74980163	31	5	534973	0.074171	0.47044	0.724538	1
ENSG00000117472	1	46640749	46651634	10	3	524752	0.073953	0.47052	0.724538	1
ENSG00000168878	2	85884440	85895864	18	7	505204	0.073957	0.47052	0.724538	1
ENSG00000114349	3	50229043	50235129	3	1	549049	0.073905	0.47054	0.724538	1
ENSG00000124145	20	43953928	43977064	74	9	533353	0.073844	0.47057	0.724538	1
ENSG00000172379	15	80696692	80890278	529	52	511819	0.073676	0.47063	0.72454	1
ENSG00000106263	7	2394474	2420380	71	9	518155	0.073644	0.47065	0.72454	1
ENSG00000165794	14	21467414	21470034	8	3	505584	0.073446	0.47073	0.724603	1
ENSG00000187569	12	7864089	7870155	15	6	496159	0.07318	0.47083	0.724651	1
ENSG00000132467	4	71554196	71556268	4	2	527216	0.073158	0.47084	0.724651	1
ENSG00000231925	6	33267471	33282164	37	9	478836	0.073011	0.4709	0.724683	1
ENSG00000001036	6	143815949	143833020	35	5	464689	0.072907	0.47094	0.724684	1
ENSG00000144868	3	132757171	133116619	1109	50	525014	0.072696	0.47102	0.724702	1
ENSG00000197321	10	29746274	30025864	1096	79	529591	0.072639	0.47105	0.724702	1
ENSG00000104899	19	2249113	2252072	8	3	426974	0.072593	0.47107	0.724702	1
ENSG00000254647	11	2181009	2182439	6	2	544411	0.072284	0.47119	0.724826	1
ENSG00000139636	12	49490334	49504683	14	4	494351	0.071877	0.47135	0.725011	1
ENSG00000182798	X	16185604	16189516	4	2	131654	0.07176	0.4714	0.725028	1
ENSG00000140521	15	89859536	89878026	36	6	493680	0.071435	0.47153	0.725157	1
ENSG00000128965	15	41245636	41248717	4	2	461386	0.071157	0.47164	0.725157	1
ENSG00000188820	6	116782533	116784948	7	4	476120	0.071094	0.47166	0.725157	1
ENSG00000141469	18	43304088	43332485	117	8	537667	0.071001	0.4717	0.725157	1
ENSG00000198398	3	190146444	190167665	68	14	529509	0.070865	0.47175	0.725157	1
ENSG00000020181	8	37654401	37701504	93	26	496370	0.07086	0.47175	0.725157	1
ENSG00000127483	1	21069170	21113808	96	16	493303	0.070844	0.47176	0.725157	1
ENSG00000167291	17	77906142	78009657	368	82	480873	0.070479	0.47191	0.725327	1
ENSG00000102904	16	67840829	67861971	30	8	528078	0.070031	0.47208	0.725453	1
ENSG00000241322	17	15491977	15523018	48	8	514949	0.070054	0.47208	0.725453	1
ENSG00000225781	7	142749438	142750379	5	2	452792	0.069963	0.47211	0.725453	1
ENSG00000134398	16	23701625	23724821	52	15	515362	0.069835	0.47216	0.725454	1
ENSG00000224877	17	79213039	79215098	6	3	533814	0.069774	0.47219	0.725454	1
ENSG00000227507	6	31548335	31550202	1	1	550683	0.069489	0.4723	0.725563	1
ENSG00000189266	1	24286301	24289952	3	1	131151	0.069338	0.47236	0.725594	1
ENSG00000089006	20	17922244	17949490	96	10	490836	0.069205	0.47241	0.725611	1
ENSG00000198380	2	69546901	69614386	125	8	524768	0.068989	0.4725	0.725688	1
ENSG00000186666	12	50229826	50236912	17	5	506291	0.068708	0.47261	0.725797	1
ENSG00000137720	11	111749948	111754798	6	1	435653	0.068377	0.47274	0.725936	1
ENSG00000161956	17	7465309	7475287	23	8	517346	0.068151	0.47283	0.726013	1
ENSG00000235942	1	152815330	152816459	1	1	549783	0.067731	0.473	0.726156	1
ENSG00000171659	X	41548221	41556530	9	3	131654	0.06764	0.47304	0.726156	1
ENSG00000205133	8	93895758	93978372	121	27	506165	0.067468	0.4731	0.726156	1
ENSG00000243279	X	48928818	48931662	1	1	131654	0.067479	0.4731	0.726156	1
ENSG00000101557	18	158483	213739	135	21	437553	0.067437	0.47312	0.726156	1
ENSG00000127554	16	2034150	2037750	18	4	535291	0.067037	0.47328	0.726198	1
ENSG00000182809	14	105939275	105946507	4	2	407015	0.066995	0.47329	0.726198	1
ENSG00000175395	10	38238500	38265584	74	12	478638	0.066817	0.47336	0.726198	1
ENSG00000164983	8	125323159	125384940	155	18	471423	0.066724	0.4734	0.726198	1
ENSG00000158301	X	101854276	101972661	89	12	131654	0.066724	0.4734	0.726198	1
ENSG00000196329	7	150413645	150440737	79	11	528785	0.06661	0.47345	0.726198	1
ENSG00000179172	1	12907261	12908578	3	1	200111	0.066495	0.47349	0.726198	1
ENSG00000162512	1	31342313	31381480	93	28	464530	0.0663	0.47357	0.726198	1
ENSG00000160741	1	153920148	153931132	12	4	527552	0.066231	0.4736	0.726198	1
ENSG00000135077	5	156512843	156536248	91	12	436812	0.066224	0.4736	0.726198	1
ENSG00000083535	13	73356202	73590592	700	32	465137	0.066181	0.47362	0.726198	1
ENSG00000185591	12	53773979	53810230	69	9	513066	0.066041	0.47367	0.726198	1
ENSG00000172638	11	65633912	65640405	10	3	496352	0.066024	0.47368	0.726198	1
ENSG00000104177	15	48431629	48470714	8	5	378596	0.06596	0.4737	0.726198	1
ENSG00000111404	12	18233803	18243139	26	6	523816	0.065752	0.47379	0.726265	1
ENSG00000110047	11	64620206	64647181	63	7	494524	0.065433	0.47391	0.726265	1
ENSG00000107968	10	30722950	30750762	56	9	481120	0.065378	0.47394	0.726265	1
ENSG00000103061	16	68318043	68344868	52	12	527895	0.065348	0.47395	0.726265	1
ENSG00000130702	20	60884116	60942368	270	22	506859	0.065242	0.47399	0.726265	1
ENSG00000146090	5	179527795	179636130	458	69	499043	0.065193	0.47401	0.726265	1
ENSG00000148737	10	114709978	114927437	495	71	505917	0.065167	0.47402	0.726265	1
ENSG00000187726	11	73661364	73681713	75	14	523524	0.064926	0.47412	0.726328	1
ENSG00000186226	1	152758753	152760902	8	3	479644	0.064858	0.47414	0.726328	1
ENSG00000146360	6	110299459	110301923	3	1	344645	0.064619	0.47424	0.72633	1
ENSG00000116285	1	8071779	8086393	23	5	532638	0.06457	0.47426	0.72633	1
ENSG00000235750	1	175126123	175162229	106	12	520308	0.064554	0.47426	0.72633	1
ENSG00000116459	1	111991467	112004540	28	6	531929	0.064394	0.47433	0.726377	1
ENSG00000125910	19	3178250	3180335	4	2	377177	0.064131	0.47443	0.726425	1
ENSG00000107159	9	35673915	35681156	17	6	533448	0.064105	0.47444	0.726425	1
ENSG00000184786	6	170140215	170151638	34	7	515070	0.063967	0.4745	0.726456	1
ENSG00000146966	7	140218220	140341285	282	18	519277	0.063775	0.47457	0.726459	1
ENSG00000065559	17	11924135	12047148	206	22	515723	0.063704	0.4746	0.726459	1
ENSG00000138246	3	132136361	132257876	250	27	528937	0.063622	0.47464	0.726459	1
ENSG00000214360	5	171621176	171630458	38	10	516288	0.063561	0.47466	0.726459	1
ENSG00000213402	11	67202981	67205153	3	1	540171	0.063452	0.4747	0.72646	1
ENSG00000223865	6	33043703	33057473	261	16	460571	0.062839	0.47495	0.72665	1
ENSG00000154240	17	63631658	64188212	2033	33	523406	0.062828	0.47495	0.72665	1
ENSG00000075234	22	46663861	46689905	85	9	514936	0.062808	0.47496	0.72665	1
ENSG00000128052	4	55944426	55991762	124	27	498691	0.062593	0.47505	0.72665	1
ENSG00000104969	19	2754711	2783363	78	8	406388	0.062525	0.47507	0.72665	1
ENSG00000171402	X	52891557	52897119	3	1	131654	0.062485	0.47509	0.72665	1
ENSG00000107902	10	126150341	126302710	817	58	525366	0.062377	0.47513	0.72665	1
ENSG00000155115	6	111279763	111289091	61	5	534874	0.062349	0.47514	0.72665	1
ENSG00000242110	5	33987091	34008220	54	9	519685	0.062197	0.4752	0.726667	1
ENSG00000136478	17	62224795	62340653	297	17	518508	0.062103	0.47524	0.726667	1
ENSG00000175213	11	46722317	46727466	5	2	550627	0.062039	0.47527	0.726667	1
ENSG00000177984	9	139654086	139658965	17	3	470579	0.061744	0.47538	0.7267	1
ENSG00000085982	2	234384165	234475433	172	10	491104	0.061707	0.4754	0.7267	1
ENSG00000198932	X	101906294	101914011	4	2	131654	0.061666	0.47541	0.7267	1
ENSG00000197256	19	11274943	11308243	123	14	518060	0.06146	0.4755	0.726703	1
ENSG00000131759	17	38465423	38513895	68	13	493442	0.061436	0.47551	0.726703	1
ENSG00000162511	1	31205315	31230683	70	21	487276	0.061382	0.47553	0.726703	1
ENSG00000114948	2	207308268	207485854	370	38	525979	0.061237	0.47559	0.726705	1
ENSG00000128185	22	20301761	20307628	12	3	413677	0.061094	0.47564	0.726705	1
ENSG00000151131	12	105380098	105388505	21	5	544437	0.061066	0.47565	0.726705	1
ENSG00000180919	11	6129009	6129968	2	1	550593	0.060893	0.47572	0.726752	1
ENSG00000215845	1	161007418	161008887	3	2	550632	0.06001	0.47607	0.727167	1
ENSG00000059915	10	104162374	104179691	22	8	529582	0.059855	0.47614	0.727167	1
ENSG00000198718	14	45431416	45543634	202	15	506952	0.059831	0.47615	0.727167	1
ENSG00000176659	20	58630980	58648008	40	7	509268	0.059826	0.47615	0.727167	1
ENSG00000107625	10	70661034	70706603	129	19	520217	0.059494	0.47628	0.727305	1
ENSG00000198793	1	11166588	11322614	338	10	490854	0.059306	0.47635	0.727323	1
ENSG00000174500	3	111839688	111852453	31	7	539060	0.05924	0.47638	0.727323	1
ENSG00000160781	1	156213112	156217908	7	4	523780	0.059167	0.47641	0.727323	1
ENSG00000170396	2	185463093	185804214	730	30	529065	0.058883	0.47652	0.727403	1
ENSG00000188343	8	94712480	94741481	38	8	530835	0.058695	0.4766	0.727403	1
ENSG00000169900	16	31227283	31228398	1	1	417901	0.058689	0.4766	0.727403	1
ENSG00000244734	11	5246696	5248301	6	2	458379	0.058577	0.47664	0.727403	1
ENSG00000151773	13	44410488	44453826	173	20	527932	0.058533	0.47666	0.727403	1
ENSG00000189280	1	35220648	35224113	8	3	529963	0.058364	0.47673	0.727449	1
ENSG00000167483	19	17634110	17664648	78	18	489504	0.058142	0.47682	0.727496	1
ENSG00000112874	5	102884556	102898493	38	6	548339	0.05809	0.47684	0.727496	1
ENSG00000136280	7	45039345	45116069	262	16	528690	0.057835	0.47694	0.727575	1
ENSG00000089682	X	106305115	106362057	52	3	131654	0.057677	0.477	0.727575	1
ENSG00000091732	7	129658126	129691233	97	9	497797	0.05765	0.47701	0.727575	1
ENSG00000133678	10	81838402	81852307	56	12	505434	0.057544	0.47706	0.727591	1
ENSG00000197451	5	177631508	177638184	14	6	521865	0.057434	0.4771	0.727591	1
ENSG00000168282	14	50087460	50090199	2	1	534455	0.056949	0.47729	0.727821	1
ENSG00000145103	3	121706170	121741127	72	14	513810	0.056392	0.47751	0.728082	1
ENSG00000161179	22	21982378	21999017	41	12	477167	0.056255	0.47757	0.728082	1
ENSG00000214285	10	129347613	129350935	31	7	549462	0.056237	0.47758	0.728082	1
ENSG00000222636	7	100663364	100702140	96	14	525575	0.056053	0.47765	0.728128	1
ENSG00000057252	1	179262849	179327815	268	19	525744	0.055816	0.47774	0.728145	1
ENSG00000182827	1	226332380	226374423	84	12	523777	0.055831	0.47774	0.728145	1
ENSG00000204922	11	62439126	62441162	4	2	505290	0.054765	0.47816	0.728635	1
ENSG00000173145	10	96092989	96122715	76	11	534994	0.054719	0.47818	0.728635	1
ENSG00000187147	1	44870837	45117396	677	82	512272	0.054612	0.47822	0.728635	1
ENSG00000069020	5	65892176	66465426	1499	92	512877	0.054617	0.47822	0.728635	1
ENSG00000115474	2	233630512	233641275	29	7	532299	0.054135	0.47841	0.728804	1
ENSG00000161270	19	36316274	36342895	55	17	494993	0.054147	0.47841	0.728804	1
ENSG00000136197	7	42948223	42951689	12	3	515092	0.053984	0.47847	0.728835	1
ENSG00000172673	6	128029339	128239776	428	33	525273	0.053704	0.47859	0.728957	1
ENSG00000143110	1	112016474	112021134	7	3	510806	0.053535	0.47865	0.728988	1
ENSG00000145949	6	2663863	2765615	489	44	510653	0.053123	0.47882	0.729142	1
ENSG00000114127	3	142025449	142166904	190	21	498648	0.053078	0.47883	0.729142	1
ENSG00000071564	19	1609289	1652328	99	24	415333	0.052991	0.47887	0.729142	1
ENSG00000120696	13	41765711	41768702	3	1	550329	0.052686	0.47899	0.729265	1
ENSG00000266170	10	47083534	47088320	6	1	138260	0.052527	0.47905	0.729267	1
ENSG00000115738	2	8822113	8824583	3	2	539584	0.052408	0.4791	0.729267	1
ENSG00000129946	19	416583	460996	177	30	453040	0.052318	0.47914	0.729267	1
ENSG00000108691	17	32582296	32584222	4	2	542331	0.052283	0.47915	0.729267	1
ENSG00000141867	19	15348301	15443354	118	20	476188	0.052021	0.47926	0.729374	1
ENSG00000179241	11	35965537	36253688	997	108	514538	0.051725	0.47937	0.729467	1
ENSG00000185070	14	85996411	86095040	334	36	525156	0.051657	0.4794	0.729467	1
ENSG00000183155	1	202847410	202858385	27	6	544447	0.051337	0.47953	0.729574	1
ENSG00000106392	7	7222178	7288282	396	23	524857	0.051275	0.47955	0.729574	1
ENSG00000112308	6	24705089	24721064	35	11	493219	0.051011	0.47966	0.729681	1
ENSG00000158473	1	158147828	158156217	13	2	549567	0.050401	0.4799	0.729869	1
ENSG00000106028	7	141438121	141450288	21	4	448574	0.050373	0.47991	0.729869	1
ENSG00000213020	19	53206066	53238307	129	15	439388	0.050275	0.47995	0.729869	1
ENSG00000154263	17	67144148	67240956	219	16	529226	0.050063	0.48004	0.729869	1
ENSG00000011105	12	3186521	3395730	935	92	515309	0.049937	0.48009	0.729869	1
ENSG00000183137	6	109416329	109485115	78	11	498557	0.049901	0.4801	0.729869	1
ENSG00000146233	6	46517317	46620567	268	20	514807	0.049883	0.48011	0.729869	1
ENSG00000198417	16	56691855	56693215	3	2	539719	0.049889	0.48011	0.729869	1
ENSG00000013619	X	149529836	149682448	199	47	131654	0.049728	0.48017	0.729869	1
ENSG00000184497	13	114462191	114515225	183	18	499794	0.049712	0.48018	0.729869	1
ENSG00000126107	1	45468220	45477027	19	3	512528	0.049325	0.48033	0.730037	1
ENSG00000105501	19	52114756	52133727	75	19	504226	0.049171	0.48039	0.730067	1
ENSG00000129194	17	7491496	7494037	5	3	550049	0.049015	0.48045	0.730072	1
ENSG00000184650	17	8243158	8249364	28	3	549187	0.048942	0.48048	0.730072	1
ENSG00000095574	10	124750322	124768366	47	10	498965	0.048783	0.48055	0.730072	1
ENSG00000176973	11	65339820	65341669	2	1	550581	0.048724	0.48057	0.730072	1
ENSG00000150667	15	39886422	40075039	632	26	517587	0.048568	0.48063	0.730072	1
ENSG00000170477	12	53200327	53207900	19	5	535604	0.048452	0.48068	0.730072	1
ENSG00000013275	19	40476912	40487671	30	6	510460	0.048446	0.48068	0.730072	1
ENSG00000069509	X	44382885	44402221	43	6	131654	0.048301	0.48074	0.730072	1
ENSG00000179627	14	105266933	105271049	8	3	523940	0.048282	0.48075	0.730072	1
ENSG00000188385	10	133879367	133998482	613	46	528204	0.048013	0.48085	0.730134	1
ENSG00000107362	9	74477368	74526148	38	8	485101	0.04796	0.48087	0.730134	1
ENSG00000259511	15	84841138	84854921	1	1	224253	0.047644	0.481	0.730271	1
ENSG00000168528	1	31882412	31907527	69	8	523105	0.04742	0.48109	0.730347	1
ENSG00000186628	15	83426827	83474850	108	17	518050	0.047309	0.48113	0.730348	1
ENSG00000048828	9	96214173	96328397	320	19	530806	0.047147	0.4812	0.730394	1
ENSG00000179284	19	13080432	13085567	9	6	492629	0.046993	0.48126	0.730424	1
ENSG00000137460	4	153857265	153900848	116	29	500081	0.046597	0.48142	0.730487	1
ENSG00000104332	8	41119476	41166990	124	16	518108	0.046586	0.48142	0.730487	1
ENSG00000070404	19	676389	683392	12	4	469380	0.046566	0.48143	0.730487	1
ENSG00000204710	11	64937707	64940688	3	2	441162	0.046486	0.48146	0.730487	1
ENSG00000165929	14	92246266	92333880	187	18	498014	0.04633	0.48152	0.730518	1
ENSG00000047662	4	17633696	17783135	383	14	507721	0.045689	0.48178	0.730793	1
ENSG00000007866	6	35441374	35464884	45	17	480632	0.045498	0.48186	0.730793	1
ENSG00000203805	10	122216466	122349367	466	43	520152	0.045402	0.48189	0.730793	1
ENSG00000205899	17	1173858	1174565	1	1	550683	0.045386	0.4819	0.730793	1
ENSG00000139675	13	53173750	53217931	141	7	516306	0.04532	0.48193	0.730793	1
ENSG00000008294	17	49039535	49198226	185	18	510231	0.045294	0.48194	0.730793	1
ENSG00000175513	11	65713115	65727434	21	5	516749	0.044546	0.48223	0.731143	1
ENSG00000119523	9	101978707	101984246	12	3	527219	0.044496	0.48225	0.731143	1
ENSG00000133460	22	24199059	24227738	94	17	435796	0.044144	0.48239	0.731295	1
ENSG00000103528	16	19179541	19279656	279	45	463940	0.044039	0.48244	0.731311	1
ENSG00000116254	1	6161847	6240194	270	29	515552	0.043693	0.48257	0.731342	1
ENSG00000163257	4	17802278	17812386	13	3	520367	0.043709	0.48257	0.731342	1
ENSG00000110841	12	27677045	27848497	572	46	516045	0.04367	0.48258	0.731342	1
ENSG00000127418	4	1004712	1020686	62	13	506493	0.042851	0.48291	0.731737	1
ENSG00000133142	X	102831159	102842659	6	3	131654	0.04283	0.48292	0.731737	1
ENSG00000172350	11	119019750	119033375	25	6	520779	0.042635	0.483	0.731753	1
ENSG00000181499	11	123813574	123814545	8	2	301890	0.042596	0.48301	0.731753	1
ENSG00000130988	X	46937775	46952712	13	8	131654	0.042232	0.48316	0.73192	1
ENSG00000197851	7	96110938	96132835	44	10	527333	0.041931	0.48328	0.732041	1
ENSG00000136286	7	45002260	45018704	39	7	528146	0.041442	0.48347	0.732224	1
ENSG00000184867	X	100910267	100914894	1	1	131654	0.041371	0.4835	0.732224	1
ENSG00000138764	4	78078357	78091213	27	8	530135	0.041288	0.48353	0.732224	1
ENSG00000004838	3	50378537	50383459	5	3	407421	0.041141	0.48359	0.732224	1
ENSG00000180488	1	78245309	78345225	157	26	521599	0.041112	0.4836	0.732224	1
ENSG00000163060	2	95537188	95542568	17	6	466028	0.04095	0.48367	0.73227	1
ENSG00000166200	15	49417471	49447854	71	12	464971	0.04017	0.48398	0.732605	1
ENSG00000258818	14	21152259	21168761	80	15	540181	0.040115	0.484	0.732605	1
ENSG00000171574	19	58919245	58929694	38	5	521433	0.039926	0.48408	0.732605	1
ENSG00000099974	22	24308652	24314748	11	4	482708	0.03992	0.48408	0.732605	1
ENSG00000128313	22	36113919	36125530	52	7	488257	0.039894	0.48409	0.732605	1
ENSG00000131781	1	146655884	146697390	187	10	479184	0.039626	0.4842	0.732666	1
ENSG00000269855	19	58907457	58908446	2	1	484178	0.039584	0.48421	0.732666	1
ENSG00000143171	1	165370159	165414592	189	26	527970	0.039377	0.4843	0.732697	1
ENSG00000119574	19	59024897	59031845	10	6	441484	0.03927	0.48434	0.732697	1
ENSG00000160710	1	154554533	154600456	91	10	490841	0.039231	0.48435	0.732697	1
ENSG00000189013	19	55304500	55325972	19	4	201007	0.039113	0.4844	0.732712	1
ENSG00000176566	8	88882971	88886296	5	3	537799	0.038859	0.4845	0.732744	1
ENSG00000140506	15	75105194	75118099	33	7	519800	0.038752	0.48454	0.732744	1
ENSG00000178234	7	151722774	151819427	152	11	458886	0.038665	0.48458	0.732744	1
ENSG00000100629	14	80962821	81408105	1352	51	519424	0.03866	0.48458	0.732744	1
ENSG00000166828	16	23194040	23228201	131	15	516783	0.038343	0.48471	0.732745	1
ENSG00000125872	20	6021192	6034726	43	8	527142	0.038264	0.48474	0.732745	1
ENSG00000180053	8	23559964	23564111	14	3	525629	0.03819	0.48477	0.732745	1
ENSG00000135452	12	58138784	58142026	5	3	478013	0.038194	0.48477	0.732745	1
ENSG00000204952	17	37092685	37123655	33	11	460000	0.038166	0.48478	0.732745	1
ENSG00000122218	1	160258377	160313354	88	15	521144	0.037835	0.48491	0.732851	1
ENSG00000197632	18	61554939	61571124	78	3	543096	0.037784	0.48493	0.732851	1
ENSG00000177932	5	178487607	178510022	50	11	524486	0.037063	0.48522	0.733141	1
ENSG00000103199	16	4800815	4817219	77	12	526151	0.036994	0.48524	0.733141	1
ENSG00000152422	5	82373317	82649579	666	30	508899	0.03698	0.48525	0.733141	1
ENSG00000108018	10	108333421	108924466	1719	120	490100	0.036798	0.48532	0.733141	1
ENSG00000145642	5	63986135	64014017	32	6	523061	0.036616	0.4854	0.733141	1
ENSG00000197496	20	45338279	45364986	65	10	524902	0.036616	0.4854	0.733141	1
ENSG00000184647	8	10383030	10411676	170	18	520458	0.036476	0.48545	0.733141	1
ENSG00000102007	X	49028184	49031469	1	1	131654	0.036354	0.4855	0.733141	1
ENSG00000169169	19	50194363	50216988	62	12	515891	0.036327	0.48551	0.733141	1
ENSG00000176438	14	95883831	95983000	506	81	508455	0.036299	0.48552	0.733141	1
ENSG00000145721	5	96427574	96478520	73	10	513693	0.036143	0.48558	0.733171	1
ENSG00000179922	19	56132107	56135941	5	2	543805	0.035853	0.4857	0.733247	1
ENSG00000146955	7	140103843	140126653	84	19	517955	0.035817	0.48571	0.733247	1
ENSG00000112769	6	112429134	112575924	379	38	518942	0.035188	0.48596	0.733564	1
ENSG00000198477	22	22838767	22863505	94	9	376632	0.034984	0.48605	0.73364	1
ENSG00000198189	4	88257691	88312455	172	17	534219	0.033912	0.48647	0.734154	1
ENSG00000005471	7	87031361	87105019	166	15	526748	0.033785	0.48652	0.734154	1
ENSG00000101955	X	38008588	38080177	116	18	131654	0.033797	0.48652	0.734154	1
ENSG00000123384	12	57522282	57607142	116	18	520885	0.033649	0.48658	0.734154	1
ENSG00000172365	11	58189738	58190786	3	1	550683	0.033621	0.48659	0.734154	1
ENSG00000218823	7	4897369	4901625	13	3	536554	0.033306	0.48672	0.73423	1
ENSG00000121053	17	56270089	56282535	21	6	503316	0.033274	0.48673	0.73423	1
ENSG00000161204	3	183903863	183911795	24	7	541149	0.0332	0.48676	0.73423	1
ENSG00000129691	8	37962483	37997598	56	10	378682	0.032729	0.48695	0.734456	1
ENSG00000144736	3	72798426	72897631	132	9	519659	0.032402	0.48708	0.734592	1
ENSG00000184361	17	43331760	43339479	24	4	464043	0.032108	0.48719	0.734698	1
ENSG00000113600	5	39284377	39364655	208	28	512388	0.031742	0.48734	0.734744	1
ENSG00000118514	6	135238528	135271260	56	8	516681	0.031594	0.4874	0.734744	1
ENSG00000131059	20	31805130	31815612	12	6	539410	0.031383	0.48748	0.734744	1
ENSG00000147100	X	73641328	73753764	104	9	131654	0.031357	0.48749	0.734744	1
ENSG00000188848	4	42112870	42154895	112	15	510657	0.031309	0.48751	0.734744	1
ENSG00000197345	11	68658744	68671303	31	7	530705	0.031315	0.48751	0.734744	1
ENSG00000204954	12	104343980	104350993	34	8	533685	0.031305	0.48751	0.734744	1
ENSG00000188730	7	49813257	49961546	318	33	490325	0.031238	0.48754	0.734744	1
ENSG00000108239	10	96161956	96296089	213	19	521784	0.030849	0.4877	0.734925	1
ENSG00000103569	15	58430374	58478110	198	28	491607	0.030527	0.48782	0.73497	1
ENSG00000189221	X	43514155	43606071	48	11	131654	0.030506	0.48783	0.73497	1
ENSG00000128872	15	52043758	52108560	212	16	479982	0.030459	0.48785	0.73497	1
ENSG00000151876	5	41925352	41941672	23	6	525550	0.030273	0.48792	0.734971	1
ENSG00000214046	19	16741562	16770968	69	12	512921	0.030188	0.48796	0.734971	1
ENSG00000140030	14	88471468	88481155	30	6	542634	0.030155	0.48797	0.734971	1
ENSG00000002016	12	1021255	1099774	235	41	504821	0.030042	0.48802	0.734986	1
ENSG00000183160	12	108983622	108991894	25	8	500546	0.029942	0.48806	0.734986	1
ENSG00000138796	4	108910870	108956331	111	8	502208	0.029429	0.48826	0.735167	1
ENSG00000171016	15	55836805	55881050	180	17	501470	0.029384	0.48828	0.735167	1
ENSG00000128159	22	50656118	50683453	105	16	454411	0.029337	0.4883	0.735167	1
ENSG00000167880	17	74002926	74023533	52	11	525829	0.029082	0.4884	0.735228	1
ENSG00000107854	10	93558151	93625232	163	15	502596	0.028859	0.48849	0.735228	1
ENSG00000171017	19	7953390	7966908	41	8	525140	0.028823	0.4885	0.735228	1
ENSG00000099783	19	8509460	8554002	137	16	490925	0.028794	0.48851	0.735228	1
ENSG00000255561	11	111744780	111750181	7	4	499486	0.028612	0.48859	0.735228	1
ENSG00000167642	19	38755098	38783254	79	17	514802	0.02859	0.4886	0.735228	1
ENSG00000162959	2	32092892	32236116	303	18	500996	0.028378	0.48868	0.735228	1
ENSG00000164007	1	43198764	43205925	18	5	540530	0.028296	0.48871	0.735228	1
ENSG00000169727	17	80009746	80015346	11	4	507375	0.028144	0.48877	0.735228	1
ENSG00000164941	8	95835518	95892721	179	19	533062	0.028091	0.48879	0.735228	1
ENSG00000068383	10	134351283	134596984	743	37	499859	0.028041	0.48881	0.735228	1
ENSG00000213445	11	65405578	65418391	22	8	526279	0.027887	0.48888	0.735228	1
ENSG00000100053	22	25595817	25603326	31	12	466421	0.027851	0.48889	0.735228	1
ENSG00000117593	1	173793719	173827682	34	7	513638	0.02775	0.48893	0.735228	1
ENSG00000184378	3	169484709	169487683	9	2	540132	0.027572	0.489	0.735228	1
ENSG00000125503	19	55602281	55628968	43	13	482059	0.027588	0.489	0.735228	1
ENSG00000211450	11	57508722	57510883	3	1	550394	0.027517	0.48902	0.735228	1
ENSG00000172409	11	57425216	57429337	3	2	539861	0.027381	0.48908	0.735258	1
ENSG00000100028	22	24951618	24970932	39	8	427808	0.027196	0.48915	0.735303	1
ENSG00000198931	16	88875877	88878342	7	4	528118	0.026934	0.48926	0.735409	1
ENSG00000181935	11	55339604	55340536	11	3	535837	0.026566	0.4894	0.735499	1
ENSG00000214253	7	100882893	100889009	12	5	500574	0.026431	0.48946	0.735499	1
ENSG00000197275	8	95384188	95487343	333	18	526510	0.026415	0.48946	0.735499	1
ENSG00000120952	1	12916941	12921764	22	4	312216	0.026376	0.48948	0.735499	1
ENSG00000147894	9	27546543	27573864	108	15	526982	0.026187	0.48955	0.735515	1
ENSG00000176381	6	166718788	166722011	9	2	520300	0.025843	0.48969	0.735515	1
ENSG00000071859	X	153672473	153679002	4	1	131654	0.025832	0.4897	0.735515	1
ENSG00000172469	6	96025373	96057333	114	12	533496	0.025697	0.48975	0.735515	1
ENSG00000100994	20	25228706	25278648	175	12	532969	0.025702	0.48975	0.735515	1
ENSG00000135049	9	88161454	88356944	575	17	514717	0.02552	0.48982	0.735515	1
ENSG00000075223	7	80371854	80551695	368	46	506813	0.025492	0.48983	0.735515	1
ENSG00000185958	12	50721095	50790405	118	11	482723	0.025419	0.48986	0.735515	1
ENSG00000005175	12	48055715	48099844	77	13	539674	0.025362	0.48988	0.735515	1
ENSG00000132463	4	71681499	71705627	72	8	449581	0.025331	0.4899	0.735515	1
ENSG00000120705	5	137841782	137878989	59	12	496201	0.025241	0.48993	0.735515	1
ENSG00000171495	5	40998122	41071444	307	27	536404	0.024898	0.49007	0.735575	1
ENSG00000146215	6	43273211	43277005	4	2	461508	0.024649	0.49017	0.735575	1
ENSG00000137337	6	30667584	30685458	97	11	495753	0.024488	0.49023	0.735575	1
ENSG00000148334	9	130882972	130890741	6	3	512504	0.024411	0.49026	0.735575	1
ENSG00000176749	17	30814105	30818271	3	1	539163	0.024368	0.49028	0.735575	1
ENSG00000172399	4	120056939	120108944	170	17	527437	0.024287	0.49031	0.735575	1
ENSG00000023287	8	53535018	53627026	116	24	521199	0.024183	0.49035	0.735575	1
ENSG00000166509	16	78056443	78066003	56	11	535372	0.024183	0.49035	0.735575	1
ENSG00000102109	X	48689504	48694036	1	1	131654	0.024066	0.4904	0.735575	1
ENSG00000165660	10	126490354	126525239	57	11	480048	0.023969	0.49044	0.735575	1
ENSG00000241962	2	99797542	99816020	50	9	510387	0.023899	0.49047	0.735575	1
ENSG00000172757	11	65622282	65625804	10	2	501588	0.023634	0.49057	0.735575	1
ENSG00000147099	X	71549366	71792953	112	25	131654	0.023617	0.49058	0.735575	1
ENSG00000185838	22	19775932	19842462	159	26	502044	0.023555	0.4906	0.735575	1
ENSG00000183918	X	123480132	123507010	30	10	131654	0.023474	0.49064	0.735575	1
ENSG00000038358	16	67906926	67918417	12	4	512923	0.023433	0.49065	0.735575	1
ENSG00000088882	20	2774715	2781292	17	6	539135	0.02345	0.49065	0.735575	1
ENSG00000133401	5	31639345	32111038	1863	210	507641	0.023295	0.49071	0.735575	1
ENSG00000163661	3	157154580	157161417	13	4	518102	0.023239	0.49073	0.735575	1
ENSG00000160654	11	118215032	118224497	20	6	493632	0.022831	0.49089	0.735755	1
ENSG00000101331	20	30598200	30619984	43	10	521096	0.022436	0.49105	0.73592	1
ENSG00000088756	18	6729717	6915715	510	55	483178	0.022239	0.49113	0.73592	1
ENSG00000170448	4	47849250	47916684	167	15	535194	0.022135	0.49117	0.73592	1
ENSG00000185028	5	191626	195468	11	3	458420	0.022096	0.49119	0.73592	1
ENSG00000112877	5	612405	655807	145	16	522509	0.022067	0.4912	0.73592	1
ENSG00000174938	16	29882480	29910585	23	6	517791	0.021654	0.49136	0.7361	1
ENSG00000243251	10	50723151	50732327	22	8	525348	0.021208	0.49154	0.736265	1
ENSG00000108175	10	80828751	81076285	827	102	513491	0.021174	0.49155	0.736265	1
ENSG00000147955	9	34634719	34637805	6	3	550354	0.020625	0.49177	0.736384	1
ENSG00000120690	13	41506055	41635544	265	21	474308	0.020528	0.49181	0.736384	1
ENSG00000251692	16	1535940	1538468	25	6	548008	0.020224	0.49193	0.736384	1
ENSG00000186205	1	220960039	220987741	95	23	522336	0.020202	0.49194	0.736384	1
ENSG00000129219	17	4710396	4726727	49	13	514847	0.020066	0.492	0.736384	1
ENSG00000106868	9	114803061	114937577	353	37	513509	0.020024	0.49201	0.736384	1
ENSG00000121316	12	14656597	14720791	132	21	494390	0.01998	0.49203	0.736384	1
ENSG00000102189	12	93166285	93323107	312	16	531348	0.019826	0.49209	0.736384	1
ENSG00000046647	X	14024845	14048035	29	5	131654	0.019719	0.49213	0.736384	1
ENSG00000163751	3	148583043	148614874	88	12	523742	0.019678	0.49215	0.736384	1
ENSG00000101417	20	32290550	32308136	38	7	508091	0.019507	0.49222	0.736384	1
ENSG00000127241	3	186933873	187009810	236	41	530318	0.019415	0.49225	0.736384	1
ENSG00000181433	X	134975785	134995221	34	2	131654	0.019435	0.49225	0.736384	1
ENSG00000159055	21	33640530	33651376	11	3	541784	0.019375	0.49227	0.736384	1
ENSG00000161265	19	36233428	36236409	11	5	504366	0.019347	0.49228	0.736384	1
ENSG00000198105	10	38065454	38147012	251	15	525587	0.019201	0.49234	0.736384	1
ENSG00000175376	11	65764016	65769637	21	4	532680	0.01921	0.49234	0.736384	1
ENSG00000113368	5	126112315	126172712	184	26	522506	0.019175	0.49235	0.736384	1
ENSG00000109193	4	70706930	70725870	52	12	534264	0.018547	0.4926	0.736668	1
ENSG00000165568	10	4868369	4890254	221	9	532590	0.018373	0.49267	0.736668	1
ENSG00000114405	3	62304648	62321888	16	8	449344	0.018308	0.4927	0.736668	1
ENSG00000086758	X	53559057	53713697	49	7	131654	0.018291	0.4927	0.736668	1
ENSG00000154451	1	89724633	89738544	19	5	481469	0.018035	0.49281	0.736713	1
ENSG00000232859	17	26205340	26220409	15	4	467493	0.018033	0.49281	0.736713	1
ENSG00000102794	13	77522694	77532777	25	9	525498	0.017928	0.49285	0.736713	1
ENSG00000107872	10	104178979	104182894	3	2	540081	0.017719	0.49293	0.736772	1
ENSG00000143797	2	8996701	9143876	239	19	491742	0.017559	0.493	0.736817	1
ENSG00000008311	7	121713598	121784344	130	18	538469	0.017335	0.49308	0.736876	1
ENSG00000188811	13	39612448	39624246	15	6	522518	0.017225	0.49313	0.736876	1
ENSG00000077044	2	234263149	234380744	244	28	518530	0.016933	0.49325	0.736876	1
ENSG00000120913	8	22435805	22455538	49	11	517459	0.016914	0.49325	0.736876	1
ENSG00000249715	2	97308574	97370624	87	26	474041	0.016823	0.49329	0.736876	1
ENSG00000165006	9	34179003	34252521	153	16	516819	0.0168	0.4933	0.736876	1
ENSG00000137976	1	84864215	84880691	71	10	517652	0.0166	0.49338	0.736876	1
ENSG00000171551	2	233344537	233352532	29	12	529646	0.016602	0.49338	0.736876	1
ENSG00000174939	16	29912147	29931181	22	6	519151	0.016539	0.4934	0.736876	1
ENSG00000137875	15	52401490	52404972	12	2	515598	0.016226	0.49353	0.736981	1
ENSG00000185839	1	33473541	33502512	54	11	521442	0.016168	0.49355	0.736981	1
ENSG00000171827	19	37958463	37976242	24	5	524135	0.015679	0.49375	0.737025	1
ENSG00000183770	3	138663066	138665982	5	3	507284	0.01565	0.49376	0.737025	1
ENSG00000236279	7	139208674	139229731	28	5	509541	0.015646	0.49376	0.737025	1
ENSG00000073605	17	38060848	38074903	49	4	514650	0.015651	0.49376	0.737025	1
ENSG00000174891	3	157823690	158262624	1269	21	521185	0.015588	0.49378	0.737025	1
ENSG00000085449	2	224740065	224810104	179	10	527822	0.01483	0.49408	0.737248	1
ENSG00000165501	14	50065383	50081390	47	6	539291	0.014847	0.49408	0.737248	1
ENSG00000116785	1	196743925	196763203	15	2	312262	0.014762	0.49411	0.737248	1
ENSG00000122420	1	78956728	79006386	158	18	513140	0.014631	0.49416	0.737248	1
ENSG00000136842	9	100263462	100367177	242	40	537678	0.014578	0.49418	0.737248	1
ENSG00000101773	18	20513295	20606451	194	19	496057	0.014587	0.49418	0.737248	1
ENSG00000152049	2	223916648	223920355	10	3	445794	0.014425	0.49425	0.737248	1
ENSG00000146021	5	136953189	137150310	319	26	529228	0.014308	0.49429	0.737248	1
ENSG00000162366	1	47649261	47655771	13	7	470844	0.014223	0.49433	0.737248	1
ENSG00000168259	17	40128439	40169715	57	12	520066	0.014186	0.49434	0.737248	1
ENSG00000169193	7	23636998	23684327	68	11	534515	0.014065	0.49439	0.737248	1
ENSG00000134146	15	35657670	35838597	428	25	505235	0.014004	0.49441	0.737248	1
ENSG00000165511	10	45493146	45496470	4	2	516786	0.013874	0.49447	0.737277	1
ENSG00000160216	21	45285116	45407475	277	27	516932	0.013771	0.49451	0.737277	1
ENSG00000185024	14	105675623	105781914	255	15	446523	0.013494	0.49462	0.737382	1
ENSG00000119333	9	131395940	131419129	46	7	468575	0.012678	0.49494	0.737799	1
ENSG00000134313	2	8865295	8977755	208	25	475012	0.01252	0.49501	0.737844	1
ENSG00000197006	16	21608543	21668792	79	19	486477	0.012327	0.49508	0.737888	1
ENSG00000151365	11	77774907	77779403	26	4	527675	0.011815	0.49529	0.738111	1
ENSG00000112175	6	55618451	55740388	241	39	519576	0.011692	0.49534	0.738111	1
ENSG00000165732	10	70715879	70744825	59	15	514054	0.011573	0.49538	0.738111	1
ENSG00000255374	12	11243886	11244912	2	1	201446	0.011546	0.49539	0.738111	1
ENSG00000204887	17	39185929	39186377	6	2	535029	0.011307	0.49549	0.738155	1
ENSG00000103257	16	87863629	87903100	194	29	512612	0.011287	0.4955	0.738155	1
ENSG00000164603	7	112459202	112579932	182	25	499330	0.011189	0.49554	0.738155	1
ENSG00000177981	12	48541572	48551377	22	6	547461	0.010555	0.49579	0.738423	1
ENSG00000176444	1	155232659	155243305	10	3	488468	0.010538	0.4958	0.738423	1
ENSG00000143450	1	151735445	151743806	18	5	473928	0.010321	0.49588	0.738482	1
ENSG00000212122	5	112768251	112770728	17	5	487286	0.010236	0.49592	0.738482	1
ENSG00000196743	5	150632613	150650083	53	11	512964	0.010102	0.49597	0.738497	1
ENSG00000057019	3	98514814	98620566	243	21	538727	0.0098975	0.49605	0.738556	1
ENSG00000138185	10	97471536	97637023	479	24	528862	0.0094454	0.49623	0.7386	1
ENSG00000179636	14	21498345	21500334	7	3	461104	0.0094538	0.49623	0.7386	1
ENSG00000166501	16	23847300	24231932	1198	106	509370	0.0094573	0.49623	0.7386	1
ENSG00000161940	17	6926368	6933609	8	3	481938	0.0094362	0.49624	0.7386	1
ENSG00000150712	5	32227111	32313114	238	19	528200	0.0084773	0.49662	0.739106	1
ENSG00000168913	9	34521040	34523037	5	3	513719	0.0081778	0.49674	0.739194	1
ENSG00000163914	3	129247482	129254187	16	4	513006	0.0080015	0.49681	0.739194	1
ENSG00000147896	9	27524312	27526496	12	5	484165	0.0079538	0.49683	0.739194	1
ENSG00000197454	1	248185250	248186188	2	1	517393	0.0079192	0.49684	0.739194	1
ENSG00000162415	1	45482071	45672250	323	21	506807	0.0076584	0.49694	0.739283	1
ENSG00000124208	20	48697661	48732496	69	9	512812	0.0075275	0.497	0.739313	1
ENSG00000182261	11	7981156	7985059	15	6	529661	0.0073022	0.49709	0.739357	1
ENSG00000146910	7	155293953	155326539	100	23	521675	0.0072494	0.49711	0.739357	1
ENSG00000006042	17	31254928	31268667	37	7	532105	0.0064387	0.49743	0.739773	1
ENSG00000183077	17	76183398	76203782	121	25	483416	0.0062927	0.49749	0.739802	1
ENSG00000103932	15	41809374	41836464	87	12	467957	0.0061293	0.49755	0.739802	1
ENSG00000239857	7	916191	936073	81	20	436301	0.0060794	0.49757	0.739802	1
ENSG00000177192	12	132413745	132428406	33	8	486059	0.0056022	0.49777	0.739994	1
ENSG00000169551	X	134290461	134305751	12	5	131654	0.0055517	0.49779	0.739994	1
ENSG00000105662	19	18794425	18893143	263	29	518476	0.005452	0.49782	0.739994	1
ENSG00000120693	13	37418968	37494409	174	25	514017	0.0051507	0.49795	0.740083	1
ENSG00000143761	1	228270361	228286913	25	6	539006	0.0051123	0.49796	0.740083	1
ENSG00000169085	8	67405491	67430759	51	12	376910	0.0048044	0.49808	0.740096	1
ENSG00000266967	17	41102543	41116515	12	3	439624	0.0048206	0.49808	0.740096	1
ENSG00000168899	2	85811531	85820511	22	6	548604	0.004788	0.49809	0.740096	1
ENSG00000205808	9	4662294	4665274	8	4	479210	0.0046852	0.49813	0.740096	1
ENSG00000204866	19	46651039	46664561	30	7	479827	0.0044607	0.49822	0.74017	1
ENSG00000180611	3	192514604	192635950	363	28	514676	0.0043507	0.49826	0.74017	1
ENSG00000170967	11	103907308	103909922	6	2	543548	0.0040049	0.4984	0.740318	1
ENSG00000125878	20	584637	590910	13	5	507301	0.0035138	0.4986	0.740555	1
ENSG00000178928	19	48304500	48322308	71	12	505772	0.0026874	0.49893	0.740984	1
ENSG00000169604	2	69240276	69476459	669	70	512324	0.002546	0.49898	0.740984	1
ENSG00000121075	17	59529134	59562471	78	18	506249	0.0024651	0.49902	0.740984	1
ENSG00000067334	1	94335014	94345474	47	9	524647	0.0023723	0.49905	0.740984	1
ENSG00000165953	14	94953611	94984181	142	27	531590	0.0021611	0.49914	0.741058	1
ENSG00000186795	10	118957000	118969810	69	5	519356	0.0018427	0.49926	0.741131	1
ENSG00000188674	2	209030071	209054969	95	16	512321	0.0017767	0.49929	0.741131	1
ENSG00000235795	1	101361632	101552821	269	15	524630	0.0016452	0.49934	0.741131	1
ENSG00000100596	14	77972340	78083110	433	44	536199	0.0016364	0.49935	0.741131	1
ENSG00000155158	9	15170842	15307358	472	56	530725	0.0014161	0.49944	0.741144	1
ENSG00000087269	4	2939663	2965233	61	10	514174	0.0013652	0.49946	0.741144	1
ENSG00000243477	3	50333833	50336852	7	2	313814	0.0012729	0.49949	0.741144	1
ENSG00000047249	8	54628103	54756099	190	15	442013	0.0012126	0.49952	0.741144	1
ENSG00000183580	5	15500305	15939905	980	49	511348	0.00096207	0.49962	0.741233	1
ENSG00000114790	3	153838792	153975616	334	21	489511	0.00072888	0.49971	0.741306	1
ENSG00000120616	10	32556644	32667726	277	17	519964	0.00063222	0.49975	0.741306	1
ENSG00000156876	1	100549100	100598518	129	15	481899	-2.2351e-06	0.5	0.741617	1
ENSG00000214753	11	62480097	62494857	22	6	469885	-0.00037458	0.50015	0.741779	1
ENSG00000168827	3	158362286	158410361	166	9	540833	-0.00047798	0.50019	0.741779	1
ENSG00000137960	1	78510646	78604129	230	23	534273	-0.0010645	0.50042	0.74206	1
ENSG00000171004	X	131760038	132095423	351	20	131654	-0.0015618	0.50062	0.742279	1
ENSG00000108349	17	38296507	38328431	42	7	495307	-0.0016976	0.50068	0.742279	1
ENSG00000152700	5	133936839	133968533	34	13	484218	-0.0017337	0.50069	0.742279	1
ENSG00000249242	4	83404329	83483595	196	37	511203	-0.0020073	0.5008	0.742279	1
ENSG00000196503	4	57371375	57390149	51	11	520009	-0.0021583	0.50086	0.742279	1
ENSG00000177138	X	8992271	9002168	5	3	131654	-0.0023464	0.50094	0.742279	1
ENSG00000164933	8	104410866	104427563	56	7	536076	-0.0025648	0.50102	0.742279	1
ENSG00000138758	4	77870895	77961307	235	19	533181	-0.0025705	0.50103	0.742279	1
ENSG00000105717	19	19672516	19729725	83	13	500480	-0.0028379	0.50113	0.742279	1
ENSG00000144681	3	36421842	36589499	679	39	517800	-0.0029584	0.50118	0.742279	1
ENSG00000184881	11	5344528	5345582	10	2	550682	-0.0030378	0.50121	0.742279	1
ENSG00000164142	4	152330398	152591655	531	14	527820	-0.0030517	0.50122	0.742279	1
ENSG00000229676	19	22817126	22850472	156	5	528964	-0.0030634	0.50122	0.742279	1
ENSG00000167766	19	53115617	53193834	372	29	513306	-0.0031109	0.50124	0.742279	1
ENSG00000165084	8	69242957	69731258	1365	85	527874	-0.0033841	0.50135	0.742279	1
ENSG00000273001	10	3107616	3109573	16	2	540720	-0.0033887	0.50135	0.742279	1
ENSG00000189169	21	46020497	46022091	13	3	365618	-0.0036	0.50144	0.742279	1
ENSG00000171453	6	43484777	43497114	17	5	513208	-0.003676	0.50147	0.742279	1
ENSG00000151239	12	44187526	44200178	25	7	525033	-0.0036896	0.50147	0.742279	1
ENSG00000145675	5	67511584	67597649	228	42	518273	-0.0039005	0.50156	0.742279	1
ENSG00000196131	19	53761545	53762855	8	4	523887	-0.0039177	0.50156	0.742279	1
ENSG00000160179	21	43619799	43724497	390	57	523052	-0.0039824	0.50159	0.742279	1
ENSG00000104472	8	141521397	141527252	13	6	434323	-0.0041339	0.50165	0.742279	1
ENSG00000241635	2	234526291	234681946	494	33	533215	-0.0041495	0.50166	0.742279	1
ENSG00000156500	X	133930443	133989149	26	7	131654	-0.0041767	0.50167	0.742279	1
ENSG00000184271	12	51580719	51611477	75	16	511426	-0.0044868	0.50179	0.742279	1
ENSG00000108826	17	48445228	48450562	17	4	500359	-0.0046385	0.50185	0.742279	1
ENSG00000142405	19	54296838	54327657	128	25	451998	-0.0046528	0.50186	0.742279	1
ENSG00000174327	17	6939394	6943440	6	2	523924	-0.0048569	0.50194	0.742279	1
ENSG00000205045	17	33801942	33814758	45	8	535065	-0.004856	0.50194	0.742279	1
ENSG00000065978	1	43148060	43168024	37	12	506115	-0.0049114	0.50196	0.742279	1
ENSG00000073169	22	50639408	50656045	61	12	499152	-0.0049252	0.50196	0.742279	1
ENSG00000182993	12	14955997	14976792	49	10	533054	-0.0049961	0.50199	0.742279	1
ENSG00000105583	19	12778881	12780465	3	2	529788	-0.0050961	0.50203	0.742279	1
ENSG00000077514	11	74303575	74380386	232	19	534355	-0.0051048	0.50204	0.742279	1
ENSG00000204983	7	142457319	142460927	4	1	540609	-0.0051268	0.50205	0.742279	1
ENSG00000102879	16	30194731	30200397	6	3	475329	-0.0052465	0.50209	0.742279	1
ENSG00000196475	4	80327507	80329372	1	1	549240	-0.0052639	0.5021	0.742279	1
ENSG00000154080	18	24494554	24765302	745	44	529377	-0.0055738	0.50222	0.742396	1
ENSG00000147650	8	105501459	105601252	158	19	524333	-0.0065994	0.50263	0.742823	1
ENSG00000055163	5	156693091	156822606	400	21	541245	-0.0066499	0.50265	0.742823	1
ENSG00000125247	13	101256090	101327103	207	16	518648	-0.0066767	0.50266	0.742823	1
ENSG00000105185	19	33072071	33078358	16	6	469818	-0.0066953	0.50267	0.742823	1
ENSG00000167617	19	54976210	54984422	21	6	479872	-0.0071304	0.50284	0.742984	1
ENSG00000095464	10	95372345	95425430	192	28	487015	-0.0071579	0.50286	0.742984	1
ENSG00000125449	17	73106047	73126360	49	11	503411	-0.007308	0.50292	0.743013	1
ENSG00000092871	17	33336131	33416348	73	14	524597	-0.0075239	0.503	0.743041	1
ENSG00000254402	8	145747761	145752416	5	3	484557	-0.0076292	0.50304	0.743041	1
ENSG00000156671	10	76871275	76941881	145	17	524957	-0.007679	0.50306	0.743041	1
ENSG00000099365	16	31000577	31021829	28	6	493381	-0.0078467	0.50313	0.743085	1
ENSG00000149809	11	64879326	64883707	8	2	534194	-0.0080849	0.50323	0.743097	1
ENSG00000081665	19	19896648	19932560	100	15	505563	-0.0081606	0.50326	0.743097	1
ENSG00000072694	1	161632905	161648444	16	6	424380	-0.0082932	0.50331	0.743097	1
ENSG00000269741	19	51505769	51512890	18	5	492380	-0.0083297	0.50332	0.743097	1
ENSG00000104980	19	7991603	8008708	66	7	534955	-0.0083762	0.50334	0.743097	1
ENSG00000136720	2	129023054	129076171	190	29	508002	-0.0085172	0.5034	0.743121	1
ENSG00000144792	3	44626456	44641186	13	5	460170	-0.0088419	0.50353	0.743121	1
ENSG00000101966	X	122993662	123047829	127	8	131654	-0.0089523	0.50357	0.743121	1
ENSG00000206102	21	32410478	32410795	1	1	550354	-0.009024	0.5036	0.743121	1
ENSG00000131686	1	9005893	9035151	123	25	501291	-0.0090607	0.50361	0.743121	1
ENSG00000196639	3	11178779	11304939	368	43	518976	-0.0092279	0.50368	0.743121	1
ENSG00000126858	17	30469473	30552746	107	11	519154	-0.0092772	0.5037	0.743121	1
ENSG00000182645	10	118083940	118139541	160	21	518389	-0.0092967	0.50371	0.743121	1
ENSG00000160999	7	101928405	101962178	80	20	506497	-0.0093144	0.50372	0.743121	1
ENSG00000122435	1	100598669	100616054	39	8	486255	-0.009479	0.50378	0.74315	1
ENSG00000116670	1	11734537	11751678	67	13	494302	-0.0098548	0.50393	0.743312	1
ENSG00000147081	X	49955411	49965664	2	1	131654	-0.010162	0.50405	0.743429	1
ENSG00000176018	5	89811443	89825401	30	5	532698	-0.010411	0.50415	0.743487	1
ENSG00000170953	11	124412618	124413550	1	1	550683	-0.010528	0.5042	0.743487	1
ENSG00000078114	10	21068900	21463116	1017	62	506478	-0.010548	0.50421	0.743487	1
ENSG00000051523	16	88709697	88717492	32	11	470192	-0.010734	0.50428	0.743514	1
ENSG00000163737	4	74846542	74847841	3	1	505913	-0.010884	0.50434	0.743514	1
ENSG00000067064	10	1085963	1095061	20	6	539857	-0.010897	0.50435	0.743514	1
ENSG00000155974	12	66741178	67463014	2183	148	521929	-0.0111	0.50443	0.743557	1
ENSG00000116641	1	62920397	63154039	304	12	511743	-0.01118	0.50446	0.743557	1
ENSG00000186393	17	38922490	38928411	13	5	545506	-0.011496	0.50459	0.743668	1
ENSG00000169783	15	77905369	77988490	225	25	527322	-0.011725	0.50468	0.743668	1
ENSG00000164754	8	117858173	117887105	68	7	512414	-0.011786	0.5047	0.743668	1
ENSG00000157654	9	112542577	112934792	1225	117	517289	-0.011834	0.50472	0.743668	1
ENSG00000160801	3	46919236	46945289	47	11	502176	-0.011936	0.50476	0.743668	1
ENSG00000122550	7	23145353	23215040	210	13	519074	-0.012009	0.50479	0.743668	1
ENSG00000176200	11	59271049	59271984	1	1	419029	-0.012283	0.5049	0.743668	1
ENSG00000047936	6	117609530	117747018	434	46	528287	-0.012298	0.50491	0.743668	1
ENSG00000167207	16	50727507	50766990	72	10	539597	-0.012408	0.50495	0.743668	1
ENSG00000006712	19	39876269	39881835	10	3	525550	-0.012414	0.50495	0.743668	1
ENSG00000237521	19	9361720	9362739	4	2	542568	-0.012489	0.50498	0.743668	1
ENSG00000163898	3	185225570	185270369	140	14	524968	-0.012678	0.50506	0.743682	1
ENSG00000166340	11	6633997	6640692	13	5	519879	-0.012703	0.50507	0.743682	1
ENSG00000196083	3	190231840	190378856	478	74	504585	-0.013396	0.50534	0.74402	1
ENSG00000187866	9	71394964	71398609	10	4	361766	-0.013592	0.50542	0.744033	1
ENSG00000197323	1	114935399	115053781	296	19	523459	-0.013611	0.50543	0.744033	1
ENSG00000139200	12	6802957	6810009	8	4	497336	-0.013861	0.50553	0.744076	1
ENSG00000187753	9	88835180	88874572	77	14	526264	-0.01391	0.50555	0.744076	1
ENSG00000140948	16	87439852	87525870	326	15	516446	-0.013998	0.50558	0.744076	1
ENSG00000108255	17	27573875	27581512	17	6	512919	-0.014266	0.50569	0.744163	1
ENSG00000125388	4	2965232	3042474	239	19	532952	-0.014338	0.50572	0.744163	1
ENSG00000154274	4	37455552	37595132	589	51	527316	-0.014515	0.50579	0.74419	1
ENSG00000145494	5	1801496	1816165	59	8	466617	-0.014658	0.50585	0.74419	1
ENSG00000140470	15	100511643	100882183	1883	128	515409	-0.014682	0.50586	0.74419	1
ENSG00000091181	3	3108008	3152058	180	52	466768	-0.015142	0.50604	0.744365	1
ENSG00000148834	10	106013952	106027222	17	7	522877	-0.015187	0.50606	0.744365	1
ENSG00000165457	11	71927819	71932994	8	3	537556	-0.015319	0.50611	0.744379	1
ENSG00000165506	14	50091892	50101948	34	5	536143	-0.015456	0.50617	0.744407	1
ENSG00000183831	1	173577475	173639001	57	11	514298	-0.015571	0.50621	0.744407	1
ENSG00000185002	6	117198376	117253326	153	13	540941	-0.01586	0.50633	0.744524	1
ENSG00000198157	X	80369200	80457441	42	16	131654	-0.016064	0.50641	0.744583	1
ENSG00000184677	1	22778344	22857650	144	18	509110	-0.016582	0.50661	0.744817	1
ENSG00000188211	11	17373279	17398868	64	11	513165	-0.016944	0.50676	0.744919	1
ENSG00000128284	22	36536371	36562225	90	16	532636	-0.016937	0.50676	0.744919	1
ENSG00000198382	11	75526212	75855282	528	18	521866	-0.017109	0.50683	0.74493	1
ENSG00000185056	5	173416162	173433143	60	10	498735	-0.017177	0.50685	0.74493	1
ENSG00000135925	2	219745255	219758651	14	5	492732	-0.017309	0.50691	0.74493	1
ENSG00000182712	X	154289897	154299547	3	2	131654	-0.017375	0.50693	0.74493	1
ENSG00000125868	20	17549818	17588887	84	10	534046	-0.017757	0.50708	0.745076	1
ENSG00000184517	16	75182392	75206132	107	11	505859	-0.017822	0.50711	0.745076	1
ENSG00000071655	19	1576670	1592760	28	6	515198	-0.018353	0.50732	0.745295	1
ENSG00000189180	10	38299578	38353946	144	14	488900	-0.018405	0.50734	0.745295	1
ENSG00000178826	7	142982040	142985141	1	1	519421	-0.01855	0.5074	0.745323	1
ENSG00000121236	11	5617331	5634188	94	23	532790	-0.018915	0.50755	0.745484	1
ENSG00000254536	10	135207621	135234174	101	15	491650	-0.019282	0.50769	0.7456	1
ENSG00000007402	3	50400230	50540892	267	21	467827	-0.019336	0.50771	0.7456	1
ENSG00000186111	19	3630179	3700484	195	29	487991	-0.019605	0.50782	0.745667	1
ENSG00000112079	6	36461666	36515256	161	12	511806	-0.019883	0.50793	0.745667	1
ENSG00000133107	13	38210773	38443939	775	57	517614	-0.019894	0.50794	0.745667	1
ENSG00000155506	5	154062224	154197167	278	27	525468	-0.019993	0.50798	0.745667	1
ENSG00000005379	17	56378588	56406152	79	14	536564	-0.020196	0.50806	0.745667	1
ENSG00000152672	2	71035775	71047732	36	9	491269	-0.020263	0.50808	0.745667	1
ENSG00000147246	X	113818551	114144624	441	10	131654	-0.020282	0.50809	0.745667	1
ENSG00000122863	10	73724120	73773322	144	13	526094	-0.020321	0.50811	0.745667	1
ENSG00000141441	18	29843484	30050447	558	28	527643	-0.020347	0.50812	0.745667	1
ENSG00000176912	18	649620	658340	29	7	453422	-0.020629	0.50823	0.745769	1
ENSG00000119048	5	133706843	133727799	32	4	491656	-0.020817	0.5083	0.745812	1
ENSG00000155876	9	19049372	19051023	2	1	550256	-0.021454	0.50856	0.746119	1
ENSG00000118412	6	90539619	90584155	102	20	508744	-0.021522	0.50859	0.746119	1
ENSG00000106351	7	100136834	100165843	31	5	514444	-0.021885	0.50873	0.746186	1
ENSG00000180787	17	4981754	4999669	44	8	543405	-0.022056	0.5088	0.746186	1
ENSG00000186648	14	24521206	24538937	52	17	506381	-0.022226	0.50887	0.746186	1
ENSG00000147606	8	92261508	92410378	338	33	523190	-0.022266	0.50888	0.746186	1
ENSG00000166928	11	60163487	60185229	71	8	535246	-0.022271	0.50888	0.746186	1
ENSG00000177051	19	46213887	46234151	26	11	496297	-0.022342	0.50891	0.746186	1
ENSG00000143751	1	226170403	226187099	15	6	505895	-0.022357	0.50892	0.746186	1
ENSG00000205002	8	117950464	117956239	11	3	538478	-0.022807	0.5091	0.746391	1
ENSG00000215568	22	17442826	17489112	195	18	498880	-0.023096	0.50921	0.746461	1
ENSG00000105664	19	18893583	18902114	13	5	539758	-0.023205	0.50926	0.746461	1
ENSG00000216588	19	45116911	45140081	82	16	475682	-0.023301	0.5093	0.746461	1
ENSG00000144031	2	71205172	71212629	24	7	488383	-0.023343	0.50931	0.746461	1
ENSG00000215712	6	157710054	157745253	76	13	505309	-0.023462	0.50936	0.746474	1
ENSG00000138190	10	94590887	94819251	584	25	486076	-0.023649	0.50943	0.746518	1
ENSG00000118197	1	200609935	200639126	75	12	532171	-0.023907	0.50954	0.746619	1
ENSG00000170873	8	125563025	125740730	652	77	527357	-0.024247	0.50967	0.74675	1
ENSG00000180483	20	29964966	29978452	39	9	468961	-0.024612	0.50982	0.746911	1
ENSG00000134419	16	18794277	18801656	6	3	352741	-0.024861	0.50992	0.746967	1
ENSG00000103544	16	19566737	19712485	471	41	518342	-0.024995	0.50997	0.746967	1
ENSG00000149633	20	36838907	36889174	144	20	517906	-0.025021	0.50998	0.746967	1
ENSG00000173762	17	80272746	80275480	6	3	468826	-0.025267	0.51008	0.747054	1
ENSG00000204323	17	73629514	73637486	12	6	475389	-0.025592	0.51021	0.747185	1
ENSG00000170264	2	62051983	62081278	71	11	500417	-0.025866	0.51032	0.747286	1
ENSG00000140525	15	89785634	89860362	129	9	529514	-0.026057	0.51039	0.747328	1
ENSG00000186529	19	15751701	15771570	128	12	524175	-0.026146	0.51043	0.747328	1
ENSG00000167992	11	61025758	61062788	25	13	463805	-0.02639	0.51053	0.74737	1
ENSG00000204518	1	12704566	12727097	57	7	494612	-0.026426	0.51054	0.74737	1
ENSG00000244607	3	42749764	42814745	144	14	527784	-0.026578	0.5106	0.747399	1
ENSG00000144488	2	239008951	239041928	162	20	509559	-0.026926	0.51074	0.74744	1
ENSG00000205060	7	133974089	134001827	76	4	533036	-0.026918	0.51074	0.74744	1
ENSG00000164100	4	118955500	119179789	699	28	492389	-0.026949	0.51075	0.74744	1
ENSG00000159445	1	151843342	151882361	91	9	457292	-0.027201	0.51085	0.747467	1
ENSG00000188883	7	139138088	139168457	121	17	519092	-0.027204	0.51085	0.747467	1
ENSG00000011198	3	43732375	43764217	66	7	521839	-0.027289	0.51089	0.747467	1
ENSG00000125378	14	54416454	54423554	20	6	448097	-0.027703	0.51105	0.747641	1
ENSG00000141437	18	29339659	29340843	1	1	519287	-0.027827	0.5111	0.747655	1
ENSG00000166930	11	60197062	60215265	57	10	523690	-0.028761	0.51147	0.748076	1
ENSG00000121578	3	118930589	118959754	119	17	538205	-0.028814	0.51149	0.748076	1
ENSG00000077147	10	98277867	98346809	164	14	498885	-0.028845	0.51151	0.748076	1
ENSG00000148408	9	140772241	141019076	510	31	337605	-0.029049	0.51159	0.748134	1
ENSG00000121058	17	55015560	55038411	63	17	470378	-0.029275	0.51168	0.748161	1
ENSG00000253626	10	81272357	81276196	6	2	543343	-0.029316	0.51169	0.748161	1
ENSG00000082458	X	69664705	69725343	90	11	131654	-0.029679	0.51184	0.748321	1
ENSG00000139890	14	23352374	23356889	8	5	523816	-0.029864	0.51191	0.748362	1
ENSG00000159905	19	44455375	44471752	45	10	523894	-0.030038	0.51198	0.748362	1
ENSG00000141084	16	67756973	67840788	107	15	509751	-0.03006	0.51199	0.748362	1
ENSG00000101892	X	119495940	119517104	26	10	131654	-0.030335	0.5121	0.748387	1
ENSG00000101444	20	32868071	32899608	33	3	434794	-0.030452	0.51215	0.748387	1
ENSG00000196341	11	124179736	124180662	5	2	544150	-0.030478	0.51216	0.748387	1
ENSG00000196418	1	247285277	247335529	146	15	533319	-0.0305	0.51217	0.748387	1
ENSG00000077713	X	118533258	118588441	105	12	131654	-0.031258	0.51247	0.748749	1
ENSG00000173530	8	22993101	23021543	95	20	495438	-0.031421	0.51253	0.748749	1
ENSG00000164484	6	130687426	130764569	237	23	520185	-0.031451	0.51254	0.748749	1
ENSG00000177963	11	207499	215113	25	8	486683	-0.031797	0.51268	0.748805	1
ENSG00000167634	19	55434857	55477611	193	37	401648	-0.031796	0.51268	0.748805	1
ENSG00000135902	2	233390870	233401375	27	6	527405	-0.031831	0.5127	0.748805	1
ENSG00000126952	X	101087085	101112549	41	6	131654	-0.032053	0.51279	0.748814	1
ENSG00000128641	2	192110107	192290115	357	18	494659	-0.032097	0.5128	0.748814	1
ENSG00000222040	2	96778623	96782281	7	3	486329	-0.032215	0.51285	0.748814	1
ENSG00000055070	1	16693525	16724643	57	8	531917	-0.032354	0.51291	0.748814	1
ENSG00000100170	22	32439019	32509016	191	13	524047	-0.032356	0.51291	0.748814	1
ENSG00000174992	16	29789561	29792969	3	2	490419	-0.032493	0.51296	0.748828	1
ENSG00000132612	16	69345242	69358951	36	7	540694	-0.032947	0.51314	0.749031	1
ENSG00000183091	2	152341853	152591001	435	41	494186	-0.033582	0.51339	0.749292	1
ENSG00000151079	12	4918342	4961093	230	29	525811	-0.033586	0.5134	0.749292	1
ENSG00000168454	18	9885723	9889272	20	7	502289	-0.034101	0.5136	0.749524	1
ENSG00000135973	2	105839595	105860085	47	9	516350	-0.034285	0.51368	0.749582	1
ENSG00000204923	2	68689498	68694448	4	2	489815	-0.034776	0.51387	0.74969	1
ENSG00000134551	12	11081834	11087444	18	3	514167	-0.034946	0.51394	0.74969	1
ENSG00000082014	7	150936059	150974231	108	20	533739	-0.034962	0.51395	0.74969	1
ENSG00000143319	1	156691687	156698577	15	7	498658	-0.03499	0.51396	0.74969	1
ENSG00000172543	11	65647284	65651212	9	4	500463	-0.035136	0.51401	0.74969	1
ENSG00000106631	7	44178463	44180974	9	3	548633	-0.035246	0.51406	0.74969	1
ENSG00000151726	4	185676749	185747215	227	27	525027	-0.035275	0.51407	0.74969	1
ENSG00000109861	11	88026760	88070941	155	20	530579	-0.035301	0.51408	0.74969	1
ENSG00000214944	5	72921983	73237818	930	69	527392	-0.035555	0.51418	0.749773	1
ENSG00000174502	1	205882176	205912588	132	20	503307	-0.035778	0.51427	0.749773	1
ENSG00000188290	1	934342	936608	13	4	501751	-0.035859	0.5143	0.749773	1
ENSG00000126001	20	34042988	34105360	110	8	525945	-0.035842	0.5143	0.749773	1
ENSG00000139180	12	4758264	4796720	126	18	512429	-0.036122	0.51441	0.749874	1
ENSG00000075213	7	83587659	84122040	1622	73	531242	-0.036366	0.5145	0.749946	1
ENSG00000185201	11	308095	309410	6	2	485528	-0.036502	0.51456	0.749974	1
ENSG00000168096	16	4746500	4784378	127	16	517291	-0.036643	0.51462	0.750002	1
ENSG00000139218	12	46312914	46385898	95	18	496682	-0.037032	0.51477	0.750131	1
ENSG00000108861	17	41843489	41856368	32	5	515326	-0.037073	0.51479	0.750131	1
ENSG00000106538	7	150031033	150038773	16	3	521855	-0.037292	0.51487	0.750188	1
ENSG00000069966	15	52413123	52483565	199	20	524549	-0.037483	0.51495	0.750228	1
ENSG00000079435	19	42905664	42931578	16	8	423608	-0.037661	0.51502	0.750228	1
ENSG00000101166	20	57608200	57617901	15	6	539603	-0.03765	0.51502	0.750228	1
ENSG00000161835	12	52400729	52409673	16	9	510506	-0.037987	0.51515	0.750354	1
ENSG00000169717	1	2938046	2939467	4	2	475828	-0.03825	0.51526	0.750354	1
ENSG00000123454	9	136501485	136524466	140	30	502866	-0.038302	0.51528	0.750354	1
ENSG00000237441	6	33259431	33267386	12	3	445785	-0.038378	0.51531	0.750354	1
ENSG00000149923	16	30087297	30096698	11	3	431469	-0.038382	0.51531	0.750354	1
ENSG00000163617	3	113682984	113775460	129	21	512309	-0.038744	0.51545	0.750429	1
ENSG00000115234	2	27593363	27600400	11	3	456400	-0.038753	0.51546	0.750429	1
ENSG00000105371	19	10397643	10399260	1	1	192991	-0.038863	0.5155	0.750429	1
ENSG00000126803	14	65007186	65009955	5	3	508078	-0.038963	0.51554	0.750429	1
ENSG00000010438	9	33750464	33799229	143	24	480539	-0.039108	0.5156	0.750429	1
ENSG00000142910	1	32042086	32053290	13	7	483130	-0.039477	0.51574	0.750429	1
ENSG00000104885	19	2164148	2232577	216	33	491707	-0.039468	0.51574	0.750429	1
ENSG00000123360	12	54943177	54973023	82	22	522841	-0.039647	0.51581	0.750429	1
ENSG00000169871	7	100728786	100733909	16	5	538119	-0.039854	0.5159	0.750429	1
ENSG00000157657	9	116638562	116818875	546	40	493470	-0.039976	0.51594	0.750429	1
ENSG00000205929	21	34162984	34186053	58	4	465732	-0.039999	0.51595	0.750429	1
ENSG00000107165	9	12693385	12710285	43	8	516138	-0.040022	0.51596	0.750429	1
ENSG00000095139	11	118443078	118473748	58	5	536764	-0.040073	0.51598	0.750429	1
ENSG00000203778	6	112408674	112423993	48	3	543769	-0.040135	0.51601	0.750429	1
ENSG00000233670	17	10725792	10741418	36	8	543034	-0.040186	0.51603	0.750429	1
ENSG00000115368	2	190306159	190340287	182	7	523410	-0.040237	0.51605	0.750429	1
ENSG00000100276	22	29708922	29711745	4	2	491026	-0.040255	0.51606	0.750429	1
ENSG00000175206	1	11905766	11907840	11	4	531580	-0.040385	0.51611	0.750429	1
ENSG00000085872	19	16628700	16653341	57	14	503548	-0.040575	0.51618	0.750429	1
ENSG00000114023	3	122103023	122128961	87	14	527935	-0.040607	0.5162	0.750429	1
ENSG00000006652	7	112063199	112117258	188	26	522242	-0.040768	0.51626	0.750429	1
ENSG00000139726	12	123237371	123255953	38	5	495695	-0.040825	0.51628	0.750429	1
ENSG00000152936	12	25629016	25801496	560	42	514272	-0.040865	0.5163	0.750429	1
ENSG00000141141	17	35972363	36003493	45	9	429169	-0.041118	0.5164	0.750515	1
ENSG00000109689	4	26859329	27027003	295	26	518176	-0.04145	0.51653	0.750645	1
ENSG00000171657	X	41583408	41589388	6	1	131654	-0.041824	0.51668	0.750804	1
ENSG00000123349	12	53689235	53693234	11	3	435958	-0.041984	0.51674	0.750832	1
ENSG00000198807	14	37126773	37147012	71	13	511912	-0.04245	0.51693	0.751048	1
ENSG00000206053	16	1728201	1752073	41	8	472866	-0.042681	0.51702	0.751115	1
ENSG00000178462	10	5435061	5446793	39	5	537870	-0.042963	0.51713	0.751115	1
ENSG00000134802	11	57174427	57195053	43	13	514131	-0.04298	0.51714	0.751115	1
ENSG00000184436	22	21354061	21356404	3	2	495165	-0.042966	0.51714	0.751115	1
ENSG00000171560	4	155504280	155511897	12	7	472213	-0.043087	0.51718	0.751115	1
ENSG00000213853	16	10622279	10674539	255	48	494335	-0.043291	0.51727	0.751142	1
ENSG00000033170	14	65877310	66210839	747	33	521106	-0.043329	0.51728	0.751142	1
ENSG00000100227	22	42979727	43010968	57	12	506038	-0.04354	0.51736	0.751199	1
ENSG00000154102	16	85741123	85784689	178	18	502980	-0.043705	0.51743	0.751241	1
ENSG00000197870	12	11418847	11422656	6	2	461860	-0.04389	0.5175	0.751259	1
ENSG00000123119	8	91803921	91971630	361	15	516360	-0.044163	0.51761	0.751259	1
ENSG00000139714	12	122089024	122110531	52	11	521584	-0.044173	0.51762	0.751259	1
ENSG00000161807	19	9225504	9226439	5	2	518100	-0.044286	0.51766	0.751259	1
ENSG00000167461	19	16222490	16244445	65	8	515220	-0.044304	0.51767	0.751259	1
ENSG00000166441	11	8703995	8711419	25	7	538322	-0.044501	0.51775	0.751259	1
ENSG00000088448	13	111530887	111567454	97	9	524831	-0.04461	0.51779	0.751259	1
ENSG00000125656	19	6361463	6368915	38	7	504485	-0.044642	0.5178	0.751259	1
ENSG00000176105	18	721592	812327	238	22	505028	-0.044648	0.51781	0.751259	1
ENSG00000057663	6	106632351	106773695	372	22	518977	-0.045057	0.51797	0.751313	1
ENSG00000126457	19	50180409	50191707	17	11	422030	-0.04506	0.51797	0.751313	1
ENSG00000011021	1	11866153	11903201	193	15	530086	-0.045109	0.51799	0.751313	1
ENSG00000102924	16	49311828	49315742	12	5	490418	-0.045155	0.51801	0.751313	1
ENSG00000100450	14	25075686	25078926	5	3	471332	-0.045824	0.51827	0.751511	1
ENSG00000161692	17	42785976	42829637	78	18	508439	-0.045866	0.51829	0.751511	1
ENSG00000120519	4	147175137	147443123	531	26	496799	-0.045884	0.5183	0.751511	1
ENSG00000106683	7	73498107	73536855	71	12	471781	-0.045923	0.51831	0.751511	1
ENSG00000154582	8	74857373	74884522	77	11	512212	-0.046028	0.51836	0.751524	1
ENSG00000104883	19	7541756	7555884	51	7	523184	-0.046325	0.51847	0.751606	1
ENSG00000148606	10	79734907	79789298	80	15	511630	-0.046447	0.51852	0.751606	1
ENSG00000115364	2	75873909	75889334	49	7	540530	-0.04652	0.51855	0.751606	1
ENSG00000184698	11	5410607	5411664	7	1	550683	-0.046586	0.51858	0.751606	1
ENSG00000128710	2	176981492	176984670	6	3	529138	-0.046802	0.51866	0.751647	1
ENSG00000153982	17	57297828	57353331	99	10	522110	-0.046877	0.51869	0.751647	1
ENSG00000141401	18	11981427	12030885	264	26	517247	-0.047054	0.51876	0.751689	1
ENSG00000139625	12	53873456	53893444	18	11	523582	-0.047381	0.5189	0.751788	1
ENSG00000171777	19	38899695	38916945	51	11	520239	-0.047413	0.51891	0.751788	1
ENSG00000156983	3	9773413	9789699	27	10	526657	-0.047708	0.51903	0.751858	1
ENSG00000150722	2	182818968	182996109	394	41	524034	-0.047738	0.51904	0.751858	1
ENSG00000140968	16	85932774	85956212	85	12	535368	-0.047946	0.51912	0.751915	1
ENSG00000183762	22	29469066	29564321	294	27	486016	-0.048195	0.51922	0.75197	1
ENSG00000162636	1	109102653	109181949	133	8	500331	-0.048252	0.51924	0.75197	1
ENSG00000170185	4	144106070	144143141	74	7	536132	-0.048449	0.51932	0.751997	1
ENSG00000110492	11	46402334	46405387	3	1	550017	-0.048494	0.51934	0.751997	1
ENSG00000174898	19	5720688	5778742	149	35	498983	-0.04862	0.51939	0.75201	1
ENSG00000077380	2	172543919	172606668	119	18	520305	-0.04877	0.51945	0.752038	1
ENSG00000117500	1	93615299	93646246	57	10	525569	-0.049152	0.5196	0.752137	1
ENSG00000163735	4	74861359	74864446	6	3	451571	-0.049159	0.5196	0.752137	1
ENSG00000147471	8	37619680	37637286	14	8	458969	-0.049416	0.51971	0.752237	1
ENSG00000143850	1	204187979	204329057	465	35	496898	-0.049858	0.51988	0.752364	1
ENSG00000183695	11	19076002	19082228	41	7	516020	-0.049847	0.51988	0.752364	1
ENSG00000237440	19	20714067	20748626	170	18	470870	-0.050122	0.51999	0.752464	1
ENSG00000167637	19	44331445	44353050	101	9	533980	-0.050765	0.52024	0.752706	1
ENSG00000154646	21	19641433	19775970	428	67	506879	-0.050827	0.52027	0.752706	1
ENSG00000124731	6	41242999	41254457	34	7	541237	-0.050851	0.52028	0.752706	1
ENSG00000168546	8	21549530	21672392	272	50	496541	-0.051139	0.52039	0.752806	1
ENSG00000124104	20	44462256	44471914	26	7	492053	-0.051412	0.5205	0.752873	1
ENSG00000178586	2	240984494	240985489	3	2	538805	-0.051563	0.52056	0.752873	1
ENSG00000148187	9	125026882	125085743	53	14	483948	-0.051629	0.52059	0.752873	1
ENSG00000114904	3	52744796	52804965	120	10	529167	-0.051648	0.5206	0.752873	1
ENSG00000161082	19	3224701	3297074	243	30	495888	-0.052167	0.5208	0.752981	1
ENSG00000174950	1	27705596	27709823	3	1	539628	-0.052198	0.52081	0.752981	1
ENSG00000142920	1	33546711	33586132	55	13	515267	-0.052231	0.52083	0.752981	1
ENSG00000180855	19	12537710	12551926	85	6	528199	-0.052266	0.52084	0.752981	1
ENSG00000181513	17	43209967	43221548	19	7	479790	-0.052427	0.52091	0.752981	1
ENSG00000116703	1	186412698	186430240	25	5	510099	-0.052469	0.52092	0.752981	1
ENSG00000243896	7	143955789	143956721	1	1	308178	-0.052664	0.521	0.753002	1
ENSG00000102977	16	67691415	67694718	5	2	544329	-0.052895	0.52109	0.753002	1
ENSG00000183036	21	41239347	41301322	298	50	504225	-0.05295	0.52111	0.753002	1
ENSG00000183549	16	20420850	20452290	181	12	514756	-0.05298	0.52113	0.753002	1
ENSG00000125734	19	6729925	6737633	31	9	496569	-0.05309	0.52117	0.753002	1
ENSG00000121314	12	10958650	10959579	2	1	534934	-0.053117	0.52118	0.753002	1
ENSG00000139146	12	31433356	31479159	99	7	244113	-0.053431	0.52131	0.753115	1
ENSG00000116032	19	1000437	1009723	75	15	487860	-0.053518	0.52134	0.753115	1
ENSG00000136695	2	113816215	113822321	47	3	538866	-0.05398	0.52152	0.753284	1
ENSG00000096264	6	41303528	41318625	67	10	523792	-0.054105	0.52157	0.753284	1
ENSG00000072756	3	3168600	3190919	108	14	465018	-0.054109	0.52158	0.753284	1
ENSG00000183287	18	57098171	57364860	1066	81	510958	-0.054894	0.52189	0.753673	1
ENSG00000158258	3	139654027	140286919	1874	140	525824	-0.055038	0.52195	0.7537	1
ENSG00000161202	3	183873099	183891314	30	9	532975	-0.055314	0.52206	0.7538	1
ENSG00000105372	19	42363988	42375484	25	2	446000	-0.055672	0.5222	0.753893	1
ENSG00000170915	6	52226926	52272575	168	34	524826	-0.055833	0.52226	0.753893	1
ENSG00000259658	15	102277297	102287544	18	7	495468	-0.055933	0.5223	0.753893	1
ENSG00000160117	19	17392454	17398455	32	4	525836	-0.056123	0.52238	0.753893	1
ENSG00000108219	10	82214038	82282394	184	28	483990	-0.056169	0.5224	0.753893	1
ENSG00000162891	1	207038699	207042568	5	3	490811	-0.056315	0.52245	0.753893	1
ENSG00000158435	2	101869345	101886778	30	10	484810	-0.056309	0.52245	0.753893	1
ENSG00000185758	4	184242917	184243579	2	1	550683	-0.056344	0.52247	0.753893	1
ENSG00000172432	6	43588218	43596977	11	4	494293	-0.056682	0.5226	0.753893	1
ENSG00000155962	X	154505500	154563997	51	3	131654	-0.056754	0.52263	0.753893	1
ENSG00000153531	13	114076260	114107839	115	28	468518	-0.056781	0.52264	0.753893	1
ENSG00000175224	11	46638826	46697569	58	9	501665	-0.05681	0.52265	0.753893	1
ENSG00000205678	4	65142024	65275196	471	18	480575	-0.056979	0.52272	0.753893	1
ENSG00000166575	11	86748886	87039876	1412	38	536995	-0.057037	0.52274	0.753893	1
ENSG00000197584	3	178254086	178562217	940	47	532856	-0.057059	0.52275	0.753893	1
ENSG00000244242	11	1753640	1771824	56	7	509264	-0.057132	0.52278	0.753893	1
ENSG00000174903	11	66036056	66044963	19	6	516813	-0.057279	0.52284	0.753893	1
ENSG00000160678	1	153600873	153604513	7	3	539736	-0.057372	0.52288	0.753893	1
ENSG00000155666	16	27214807	27233089	33	8	465931	-0.05757	0.52295	0.753893	1
ENSG00000130402	19	39138256	39221336	256	16	524344	-0.057615	0.52297	0.753893	1
ENSG00000117600	1	99729848	99775140	124	19	527136	-0.057756	0.52303	0.753893	1
ENSG00000133028	17	10583649	10600885	27	4	536355	-0.057854	0.52307	0.753893	1
ENSG00000003400	2	202047621	202094129	77	10	523103	-0.057902	0.52309	0.753893	1
ENSG00000164611	5	159848865	159855747	14	5	479209	-0.057974	0.52312	0.753893	1
ENSG00000124181	20	39766159	39804359	59	18	523273	-0.058132	0.52318	0.753893	1
ENSG00000166886	12	57482677	57489259	12	6	534837	-0.058166	0.52319	0.753893	1
ENSG00000105983	7	156470537	156685902	709	27	535936	-0.058403	0.52329	0.753978	1
ENSG00000225950	19	49564323	49568333	6	3	512257	-0.058687	0.5234	0.754078	1
ENSG00000100368	22	37309639	37336491	135	16	516552	-0.059244	0.52362	0.754333	1
ENSG00000185905	16	29753784	29757340	5	2	454849	-0.059359	0.52367	0.754333	1
ENSG00000115461	2	217536828	217560272	59	9	505032	-0.059433	0.5237	0.754333	1
ENSG00000115165	2	158271131	158300604	62	14	488979	-0.059932	0.5239	0.754562	1
ENSG00000103150	16	83932720	83962428	132	12	515923	-0.060136	0.52398	0.754614	1
ENSG00000154783	3	14852247	14976072	521	30	519972	-0.060293	0.52404	0.754614	1
ENSG00000005889	X	24167047	24234372	93	9	131654	-0.060453	0.5241	0.754614	1
ENSG00000158352	X	50334642	50557044	158	21	131654	-0.060436	0.5241	0.754614	1
ENSG00000166847	16	23652687	23685068	92	9	513451	-0.060572	0.52415	0.754624	1
ENSG00000171094	2	29415640	30144477	2656	146	505935	-0.060667	0.52419	0.754624	1
ENSG00000181029	19	7745707	7747748	5	2	516741	-0.060784	0.52423	0.754624	1
ENSG00000171102	9	136080666	136084714	13	5	489944	-0.061389	0.52448	0.754909	1
ENSG00000135821	1	182350839	182361341	32	6	504920	-0.061466	0.52451	0.754909	1
ENSG00000260027	17	46684594	46688383	13	5	509160	-0.061852	0.52466	0.75496	1
ENSG00000172367	11	119056127	119060932	4	2	513260	-0.061906	0.52468	0.75496	1
ENSG00000205323	12	56146247	56211540	72	14	508806	-0.061916	0.52469	0.75496	1
ENSG00000092853	1	36185819	36235568	52	7	515109	-0.061976	0.52471	0.75496	1
ENSG00000135324	6	84732746	84800606	168	19	516388	-0.062456	0.5249	0.75513	1
ENSG00000107036	9	5629031	5776557	397	27	517137	-0.062491	0.52491	0.75513	1
ENSG00000187185	16	57844549	57850831	24	8	484210	-0.062897	0.52508	0.755182	1
ENSG00000047457	3	148880197	148939832	166	29	521411	-0.063131	0.52517	0.755182	1
ENSG00000121542	3	122920774	122992983	255	7	523825	-0.063217	0.5252	0.755182	1
ENSG00000105750	19	21106059	21133503	143	8	523494	-0.063254	0.52522	0.755182	1
ENSG00000253368	1	27320189	27327377	7	3	454576	-0.063277	0.52523	0.755182	1
ENSG00000149231	11	96085929	96123083	88	15	536539	-0.063347	0.52525	0.755182	1
ENSG00000215193	22	18560686	18573797	39	9	458948	-0.063329	0.52525	0.755182	1
ENSG00000188039	19	16830787	16928774	266	31	467066	-0.063504	0.52532	0.755182	1
ENSG00000063322	19	39881893	39891203	25	5	505521	-0.063639	0.52537	0.755182	1
ENSG00000100462	14	23389733	23398789	15	3	471894	-0.063781	0.52543	0.755182	1
ENSG00000005381	17	56347217	56358296	15	8	517745	-0.063795	0.52543	0.755182	1
ENSG00000129467	14	24787555	24804277	53	13	525935	-0.063883	0.52547	0.755182	1
ENSG00000115756	2	10443015	10567743	526	63	517241	-0.063951	0.5255	0.755182	1
ENSG00000152214	18	40323183	40695676	884	55	515795	-0.064234	0.52561	0.755182	1
ENSG00000184857	16	8889037	8891505	10	3	511528	-0.064301	0.52563	0.755182	1
ENSG00000189190	19	53268747	53290034	120	22	440618	-0.06432	0.52564	0.755182	1
ENSG00000099804	19	531720	542087	62	11	444421	-0.06439	0.52567	0.755182	1
ENSG00000117054	1	76190043	76229355	139	12	534284	-0.064491	0.52571	0.755182	1
ENSG00000136444	17	48556190	48563336	11	3	535551	-0.064717	0.5258	0.755182	1
ENSG00000173511	11	64002056	64006736	7	3	498976	-0.064781	0.52583	0.755182	1
ENSG00000147082	X	50027540	50094913	28	14	131654	-0.064779	0.52583	0.755182	1
ENSG00000188672	1	25687853	25747363	64	7	404267	-0.064916	0.52588	0.755182	1
ENSG00000009694	X	123509753	124097666	621	83	131654	-0.064949	0.52589	0.755182	1
ENSG00000178795	11	76927603	77012699	278	17	509148	-0.065064	0.52594	0.755195	1
ENSG00000132563	5	137774690	137782658	23	6	532190	-0.065353	0.52605	0.755264	1
ENSG00000159398	16	55880066	55989943	337	34	510666	-0.065388	0.52607	0.755264	1
ENSG00000136634	1	206940948	206945839	19	6	453418	-0.065563	0.52614	0.755305	1
ENSG00000185043	15	90773477	90808991	121	10	481928	-0.065766	0.52622	0.75536	1
ENSG00000221989	7	143806676	143807632	4	2	550682	-0.065877	0.52626	0.75536	1
ENSG00000054277	1	241756452	241803701	125	28	525681	-0.066053	0.52633	0.755384	1
ENSG00000108947	17	7608520	7614693	10	4	457221	-0.066141	0.52637	0.755384	1
ENSG00000132718	1	155829260	155854990	34	8	503372	-0.06623	0.5264	0.755384	1
ENSG00000253958	8	8559666	8561617	13	2	498604	-0.06641	0.52647	0.755425	1
ENSG00000170312	10	62538089	62554610	60	9	492789	-0.066767	0.52662	0.755439	1
ENSG00000166401	18	61637263	61656608	56	15	493582	-0.066764	0.52662	0.755439	1
ENSG00000107984	10	54074041	54077417	7	2	488274	-0.066953	0.52669	0.755439	1
ENSG00000101596	18	2655886	2805015	542	21	496254	-0.067096	0.52675	0.755439	1
ENSG00000149634	20	44515125	44517245	6	3	490223	-0.067131	0.52676	0.755439	1
ENSG00000160856	1	157646271	157670775	47	9	518125	-0.067218	0.5268	0.755439	1
ENSG00000187838	17	7293046	7298162	9	4	488418	-0.06723	0.5268	0.755439	1
ENSG00000155511	5	152870084	153193429	1206	69	524618	-0.067258	0.52681	0.755439	1
ENSG00000117143	1	162531296	162570379	74	13	525819	-0.067429	0.52688	0.755439	1
ENSG00000115758	2	10580507	10588680	19	5	520916	-0.067456	0.52689	0.755439	1
ENSG00000267673	19	10420887	10427241	26	7	515008	-0.067718	0.527	0.755508	1
ENSG00000196843	2	97202464	97218375	23	8	482673	-0.06778	0.52702	0.755508	1
ENSG00000078549	7	31092076	31151093	174	38	512544	-0.068245	0.5272	0.755691	1
ENSG00000186687	5	130506641	130541119	72	8	507026	-0.068311	0.52723	0.755691	1
ENSG00000168264	1	234740015	234745271	10	4	529586	-0.069483	0.5277	0.756103	1
ENSG00000134070	3	10206561	10285427	262	27	511851	-0.069591	0.52774	0.756103	1
ENSG00000176454	15	34651089	34659397	19	7	459145	-0.06968	0.52778	0.756103	1
ENSG00000182372	8	1703944	1734736	100	11	535830	-0.069903	0.52786	0.756103	1
ENSG00000165782	14	20926012	20929637	3	2	537663	-0.069901	0.52786	0.756103	1
ENSG00000125945	1	23685941	23696357	30	6	520304	-0.070091	0.52794	0.756103	1
ENSG00000144824	3	111451327	111695364	877	48	536236	-0.070182	0.52798	0.756103	1
ENSG00000128311	22	37406900	37416224	44	9	531197	-0.070276	0.52801	0.756103	1
ENSG00000167230	17	35732928	35749812	35	15	400904	-0.070284	0.52802	0.756103	1
ENSG00000185507	11	612555	615999	12	2	550652	-0.07054	0.52812	0.756103	1
ENSG00000131236	1	40505912	40538321	110	8	496562	-0.070854	0.52824	0.756103	1
ENSG00000205084	16	75572015	75590184	67	7	530905	-0.070838	0.52824	0.756103	1
ENSG00000239900	22	40742504	40762577	31	9	508458	-0.070955	0.52828	0.756103	1
ENSG00000134873	13	96085853	96232010	557	30	517837	-0.071021	0.52831	0.756103	1
ENSG00000104499	8	143916217	143928262	53	8	490676	-0.071123	0.52835	0.756103	1
ENSG00000188729	3	190917039	190983404	219	28	528220	-0.071366	0.52845	0.756103	1
ENSG00000112029	6	153291658	153304740	42	7	521794	-0.071458	0.52848	0.756103	1
ENSG00000186049	12	53001354	53012343	34	11	529895	-0.071451	0.52848	0.756103	1
ENSG00000127311	12	66696335	66737423	99	10	506377	-0.071439	0.52848	0.756103	1
ENSG00000166049	X	150732007	150845211	219	32	131654	-0.071489	0.5285	0.756103	1
ENSG00000167394	16	31072164	31085641	17	3	496552	-0.071548	0.52852	0.756103	1
ENSG00000198183	20	31823802	31831115	22	3	545949	-0.071566	0.52853	0.756103	1
ENSG00000159495	15	43568479	43594453	34	6	524260	-0.071702	0.52858	0.756103	1
ENSG00000121381	12	10961693	10962767	1	1	419029	-0.071751	0.5286	0.756103	1
ENSG00000120337	1	173010360	173020103	21	3	473510	-0.071897	0.52866	0.756103	1
ENSG00000072135	2	131113580	131132982	25	4	513056	-0.071897	0.52866	0.756103	1
ENSG00000143476	1	212208919	212278187	226	26	513828	-0.07205	0.52872	0.756103	1
ENSG00000108106	19	55912650	55919325	15	7	497232	-0.072052	0.52872	0.756103	1
ENSG00000163938	3	52719936	52728513	13	4	490830	-0.072102	0.52874	0.756103	1
ENSG00000139428	12	109991520	110011358	92	14	525759	-0.072118	0.52875	0.756103	1
ENSG00000122417	1	86812507	86862025	141	15	502255	-0.072438	0.52887	0.756157	1
ENSG00000186230	19	57946693	57957291	26	8	490975	-0.072422	0.52887	0.756157	1
ENSG00000196584	7	152343583	152373250	82	14	521089	-0.072787	0.52901	0.756298	1
ENSG00000182022	10	125765669	125853200	214	33	492722	-0.07302	0.5291	0.756368	1
ENSG00000130449	5	60628100	60841999	330	27	517651	-0.073123	0.52915	0.756381	1
ENSG00000083444	1	11994724	12035599	118	13	533719	-0.073566	0.52932	0.756535	1
ENSG00000112218	6	97241998	97285353	115	15	521179	-0.073604	0.52934	0.756535	1
ENSG00000169609	15	83657715	83681050	47	11	513602	-0.073819	0.52942	0.75659	1
ENSG00000183396	3	48658275	48659189	3	2	456955	-0.074091	0.52953	0.756644	1
ENSG00000186009	13	114303119	114312513	19	7	496049	-0.074102	0.52954	0.756644	1
ENSG00000115841	2	38152462	38294285	412	26	506220	-0.074451	0.52967	0.756771	1
ENSG00000120333	1	174982094	174992591	19	6	495888	-0.074724	0.52978	0.756863	1
ENSG00000109654	4	154073650	154260474	496	59	513588	-0.074875	0.52984	0.756863	1
ENSG00000154845	18	9546789	9614605	183	22	528652	-0.075015	0.5299	0.756863	1
ENSG00000101446	20	44141101	44144264	8	3	468384	-0.075016	0.5299	0.756863	1
ENSG00000184571	22	25115001	25170687	209	25	530794	-0.07511	0.52994	0.756863	1
ENSG00000144857	3	112929850	113006306	260	34	519583	-0.075334	0.53003	0.756933	1
ENSG00000176746	X	26210557	26213763	11	3	131654	-0.07591	0.53025	0.757094	1
ENSG00000189159	17	73131343	73150775	29	7	529250	-0.076083	0.53032	0.757094	1
ENSG00000111424	12	48235320	48298814	181	40	504792	-0.076272	0.5304	0.757094	1
ENSG00000172361	18	47753563	47792865	94	10	517688	-0.076378	0.53044	0.757094	1
ENSG00000155463	14	23235731	23240998	14	5	510561	-0.076624	0.53054	0.757094	1
ENSG00000173212	1	116654376	116677861	69	13	526369	-0.076673	0.53056	0.757094	1
ENSG00000085274	3	169490619	169507504	17	3	537336	-0.076809	0.53061	0.757094	1
ENSG00000148110	9	97136833	97223202	185	18	520177	-0.076835	0.53062	0.757094	1
ENSG00000268089	X	151806637	151821825	25	4	131654	-0.076902	0.53065	0.757094	1
ENSG00000261222	17	72595979	72603730	32	5	545590	-0.07697	0.53068	0.757094	1
ENSG00000171960	1	43123706	43142429	35	9	532150	-0.077004	0.53069	0.757094	1
ENSG00000127528	19	16435651	16438345	8	4	457603	-0.077064	0.53071	0.757094	1
ENSG00000143322	1	179068462	179198819	289	19	526233	-0.077073	0.53072	0.757094	1
ENSG00000116663	1	11724150	11734411	31	9	527538	-0.077132	0.53074	0.757094	1
ENSG00000140274	15	45406523	45410304	7	1	491531	-0.077188	0.53076	0.757094	1
ENSG00000256660	12	10163231	10171399	22	8	519362	-0.077627	0.53094	0.757292	1
ENSG00000173376	4	121956782	121993673	103	17	523877	-0.077822	0.53102	0.757348	1
ENSG00000186838	19	40005753	40011326	10	4	531513	-0.077974	0.53108	0.757374	1
ENSG00000105697	19	35773410	35776046	5	2	549700	-0.078278	0.5312	0.757487	1
ENSG00000184860	16	82031251	82045093	28	14	454916	-0.078574	0.53131	0.757585	1
ENSG00000100362	22	37196745	37215517	74	12	485941	-0.07879	0.5314	0.757624	1
ENSG00000186867	4	122249797	122302181	278	23	518113	-0.078836	0.53142	0.757624	1
ENSG00000076351	17	26721661	26733230	16	4	515215	-0.079207	0.53157	0.757743	1
ENSG00000165125	7	142568956	142583490	54	4	522909	-0.079625	0.53173	0.757743	1
ENSG00000197296	20	42935197	42939889	11	5	505405	-0.079831	0.53181	0.757743	1
ENSG00000138698	4	99182527	99365012	391	15	492288	-0.079854	0.53182	0.757743	1
ENSG00000164509	5	55147207	55218682	182	26	523797	-0.079966	0.53187	0.757743	1
ENSG00000077254	1	78161672	78225564	90	18	497379	-0.079993	0.53188	0.757743	1
ENSG00000178917	3	44539924	44552222	10	4	508374	-0.080034	0.53189	0.757743	1
ENSG00000188004	1	159804264	159825544	57	15	496628	-0.08016	0.53194	0.757743	1
ENSG00000167419	17	56315787	56345879	45	9	511092	-0.08053	0.53209	0.757743	1
ENSG00000196655	11	118889241	118894384	23	4	523086	-0.080592	0.53212	0.757743	1
ENSG00000165102	8	42995592	43057970	74	18	452693	-0.080622	0.53213	0.757743	1
ENSG00000173559	2	192542798	192553248	4	2	534531	-0.080694	0.53216	0.757743	1
ENSG00000099250	10	33466419	33623833	574	50	526319	-0.080793	0.5322	0.757743	1
ENSG00000215906	1	23279536	23299524	49	11	513468	-0.080853	0.53222	0.757743	1
ENSG00000178999	17	8108049	8113944	14	6	482102	-0.080865	0.53223	0.757743	1
ENSG00000115211	2	27587219	27593324	12	7	419689	-0.080958	0.53226	0.757743	1
ENSG00000107242	9	71320188	71624092	895	45	475465	-0.080996	0.53228	0.757743	1
ENSG00000161010	5	179263927	179285867	67	11	523705	-0.081098	0.53232	0.757743	1
ENSG00000222028	14	23511376	23513269	6	3	513529	-0.081188	0.53235	0.757743	1
ENSG00000105464	19	48898132	48948188	114	24	516688	-0.081174	0.53235	0.757743	1
ENSG00000153291	6	46620652	46645927	33	6	507969	-0.081258	0.53238	0.757743	1
ENSG00000043039	11	129245879	129322174	269	42	526285	-0.081377	0.53243	0.757743	1
ENSG00000138814	4	101944587	102268655	727	47	531044	-0.08142	0.53245	0.757743	1
ENSG00000173239	10	90562487	90580315	39	12	512367	-0.081878	0.53263	0.75794	1
ENSG00000169218	1	38076821	38100595	71	14	513737	-0.082021	0.53268	0.757953	1
ENSG00000155368	2	120124504	120130122	27	6	514512	-0.08214	0.53273	0.757965	1
ENSG00000105352	19	42125344	42133442	39	8	510800	-0.08234	0.53281	0.75799	1
ENSG00000147251	X	117629872	117820126	245	35	131654	-0.082385	0.53283	0.75799	1
ENSG00000167910	8	59402737	59412720	30	8	498428	-0.082538	0.53289	0.758017	1
ENSG00000068308	X	48779301	48815880	5	2	131654	-0.082687	0.53295	0.758044	1
ENSG00000187848	12	133195393	133198972	10	3	508152	-0.08289	0.53303	0.758099	1
ENSG00000101981	X	138612889	138645617	29	7	131654	-0.083221	0.53316	0.758222	1
ENSG00000101680	18	6941743	7117813	617	99	508212	-0.083326	0.5332	0.758222	1
ENSG00000125850	20	18004796	18039834	150	27	522471	-0.083422	0.53324	0.758222	1
ENSG00000167791	11	67286418	67291085	4	2	505325	-0.083587	0.53331	0.758263	1
ENSG00000010295	12	6648694	6665249	46	7	498875	-0.083982	0.53346	0.758416	1
ENSG00000237693	5	150226085	150228231	15	2	550582	-0.084064	0.5335	0.758416	1
ENSG00000178222	4	1050039	1107352	276	10	533821	-0.084225	0.53356	0.758427	1
ENSG00000239282	22	30681106	30685616	4	2	542755	-0.08429	0.53359	0.758427	1
ENSG00000106952	9	117655623	117692875	108	9	444073	-0.084788	0.53379	0.758468	1
ENSG00000197125	11	124310046	124310981	1	1	545548	-0.084826	0.5338	0.758468	1
ENSG00000203924	X	142795055	142804516	6	2	131654	-0.084937	0.53384	0.758468	1
ENSG00000144962	3	172607147	172859058	649	52	527496	-0.08509	0.53391	0.758468	1
ENSG00000242866	15	43891685	44002286	108	13	450896	-0.085196	0.53395	0.758468	1
ENSG00000122870	10	60272774	60591194	681	46	498433	-0.085245	0.53397	0.758468	1
ENSG00000139154	12	19592608	19675173	407	23	526870	-0.085252	0.53397	0.758468	1
ENSG00000101126	20	49505585	49547527	95	13	513021	-0.085278	0.53398	0.758468	1
ENSG00000061337	8	20103676	20161492	221	44	521633	-0.085299	0.53399	0.758468	1
ENSG00000118804	4	77227179	77232283	10	4	495230	-0.085517	0.53407	0.758512	1
ENSG00000101363	20	35918051	35945663	45	11	519153	-0.085602	0.53411	0.758512	1
ENSG00000129255	17	7486965	7491530	7	4	527014	-0.085869	0.53421	0.758512	1
ENSG00000197020	19	21906417	21950430	186	14	513588	-0.085896	0.53423	0.758512	1
ENSG00000138036	2	44001178	44055095	189	17	535434	-0.086025	0.53428	0.758512	1
ENSG00000110148	11	6280841	6293363	62	11	448181	-0.086052	0.53429	0.758512	1
ENSG00000161960	17	7476024	7482324	20	6	529451	-0.086112	0.53431	0.758512	1
ENSG00000196772	1	247978102	247979031	4	2	550631	-0.086538	0.53448	0.758676	1
ENSG00000183735	12	64845840	64895899	95	14	530496	-0.086678	0.53454	0.758676	1
ENSG00000065618	10	105791046	105845638	110	19	432645	-0.086727	0.53456	0.758676	1
ENSG00000125652	19	6372444	6375261	9	3	517217	-0.086825	0.53459	0.758676	1
ENSG00000127804	17	2319343	2415200	206	29	511324	-0.086942	0.53464	0.758687	1
ENSG00000071539	5	892764	918164	60	5	492715	-0.087048	0.53468	0.758687	1
ENSG00000130770	1	28562602	28564616	8	3	481518	-0.08759	0.5349	0.758938	1
ENSG00000166157	21	10906741	10990920	2	1	61337	-0.08769	0.53494	0.758938	1
ENSG00000187860	22	30752627	30772818	70	8	513179	-0.087812	0.53499	0.758951	1
ENSG00000122783	7	134850532	134855578	18	4	530218	-0.087975	0.53505	0.758977	1
ENSG00000188277	15	41062159	41064647	4	2	527048	-0.088747	0.53536	0.759359	1
ENSG00000235268	11	94758422	94760760	4	2	442659	-0.089219	0.53555	0.759554	1
ENSG00000155926	8	134048973	134115604	290	20	523816	-0.089305	0.53558	0.759554	1
ENSG00000121931	1	111489812	111506825	21	7	496776	-0.089678	0.53573	0.759708	1
ENSG00000005001	16	2902728	2908625	12	4	472693	-0.090029	0.53587	0.759789	1
ENSG00000169393	19	48497908	48528410	166	17	508007	-0.090041	0.53587	0.759789	1
ENSG00000198056	12	57125364	57146146	29	6	510562	-0.090506	0.53606	0.759908	1
ENSG00000136205	7	47314752	47621742	832	81	516834	-0.090615	0.5361	0.759908	1
ENSG00000160218	21	45432206	45526433	200	12	418634	-0.09073	0.53615	0.759908	1
ENSG00000168268	3	52558385	52569093	26	5	538798	-0.090769	0.53616	0.759908	1
ENSG00000176845	17	81037567	81052867	60	19	455096	-0.090775	0.53616	0.759908	1
ENSG00000140199	15	34522197	34630265	450	21	512604	-0.091121	0.5363	0.760047	1
ENSG00000185231	18	13882043	13915535	122	9	533967	-0.091278	0.53636	0.760074	1
ENSG00000115183	2	159825146	160089170	795	48	517649	-0.091428	0.53642	0.7601	1
ENSG00000125124	16	56504301	56554008	107	15	527714	-0.091765	0.53656	0.76024	1
ENSG00000143337	1	179851177	179889212	103	12	525143	-0.092022	0.53666	0.760323	1
ENSG00000197586	20	25176327	25207365	100	13	528670	-0.092375	0.5368	0.760329	1
ENSG00000133067	1	202163118	202288889	324	32	515505	-0.092744	0.53695	0.760329	1
ENSG00000171163	1	249144203	249153315	10	2	472189	-0.092937	0.53702	0.760329	1
ENSG00000114744	3	149456257	149470287	26	4	525579	-0.092967	0.53704	0.760329	1
ENSG00000110484	11	62037630	62040628	5	3	476177	-0.093013	0.53705	0.760329	1
ENSG00000099337	19	38810484	38819654	30	6	525355	-0.093032	0.53706	0.760329	1
ENSG00000154781	3	14693253	14714166	58	7	469465	-0.093043	0.53707	0.760329	1
ENSG00000158863	8	21946695	21962405	48	12	503869	-0.0931	0.53709	0.760329	1
ENSG00000109805	4	17812436	17846488	66	8	516409	-0.093165	0.53711	0.760329	1
ENSG00000256870	12	101549994	101604016	171	23	485354	-0.093175	0.53712	0.760329	1
ENSG00000165370	X	136112307	136113833	2	1	131654	-0.09323	0.53714	0.760329	1
ENSG00000197540	19	544034	549920	43	11	428185	-0.093288	0.53716	0.760329	1
ENSG00000126603	16	4366240	4389598	58	19	491094	-0.093422	0.53722	0.760356	1
ENSG00000099992	22	30687979	30722955	62	15	516707	-0.093782	0.53736	0.760478	1
ENSG00000183668	19	43757434	43773709	69	13	429995	-0.093934	0.53742	0.760478	1
ENSG00000154945	17	48770551	48785270	22	7	496418	-0.093955	0.53743	0.760478	1
ENSG00000007944	6	16129277	16148479	36	9	542171	-0.094228	0.53754	0.760575	1
ENSG00000106066	7	29035247	29225213	703	73	516350	-0.094387	0.5376	0.760583	1
ENSG00000185437	21	40817797	40887433	244	22	505408	-0.094534	0.53766	0.760583	1
ENSG00000131148	16	85812230	85833161	71	8	492805	-0.094561	0.53767	0.760583	1
ENSG00000142789	1	22328149	22339035	38	9	407791	-0.094746	0.53774	0.760624	1
ENSG00000162645	1	89571815	89591842	59	7	526558	-0.095188	0.53792	0.760673	1
ENSG00000143842	1	204042237	204096871	156	38	499885	-0.095187	0.53792	0.760673	1
ENSG00000135521	6	144164508	144184943	42	8	532665	-0.095183	0.53792	0.760673	1
ENSG00000124205	20	57875499	57901047	60	16	506324	-0.095244	0.53794	0.760673	1
ENSG00000173930	5	101569690	101632253	226	28	529821	-0.095617	0.53809	0.760737	1
ENSG00000046774	X	141290128	141293076	2	1	131654	-0.095639	0.5381	0.760737	1
ENSG00000168582	2	209025464	209028366	10	2	547277	-0.095675	0.53811	0.760737	1
ENSG00000101928	X	134021656	134049314	32	6	131654	-0.096099	0.53828	0.760737	1
ENSG00000163349	1	114471819	114520491	71	16	470014	-0.096134	0.53829	0.760737	1
ENSG00000174276	11	64883875	64885170	1	1	550536	-0.096152	0.5383	0.760737	1
ENSG00000088992	12	117476728	117537251	211	20	524041	-0.096158	0.5383	0.760737	1
ENSG00000121797	3	46448721	46454488	19	4	547150	-0.096301	0.53836	0.760737	1
ENSG00000103723	15	83328033	83378660	122	22	492690	-0.096385	0.53839	0.760737	1
ENSG00000165215	7	73183327	73184600	3	1	452221	-0.096413	0.5384	0.760737	1
ENSG00000205754	12	21168630	21243040	296	17	516361	-0.096502	0.53844	0.760737	1
ENSG00000197723	17	40274756	40275371	1	1	550683	-0.096655	0.5385	0.760763	1
ENSG00000122952	10	58117016	58121063	10	4	465636	-0.096958	0.53862	0.760778	1
ENSG00000061492	5	137419581	137428337	18	6	521694	-0.097088	0.53867	0.760778	1
ENSG00000137807	15	69706585	69740766	33	7	438785	-0.097074	0.53867	0.760778	1
ENSG00000167131	17	42977080	42983541	19	4	534567	-0.097235	0.53873	0.760778	1
ENSG00000101096	20	50003494	50179370	518	66	506922	-0.097257	0.53874	0.760778	1
ENSG00000170950	6	49753364	49755053	1	1	550340	-0.097411	0.5388	0.760778	1
ENSG00000183706	15	22382473	22383815	1	1	97791	-0.097411	0.5388	0.760778	1
ENSG00000243811	22	39417118	39435686	40	8	415717	-0.097727	0.53893	0.760903	1
ENSG00000250305	8	12803183	12887286	539	32	519688	-0.097887	0.53899	0.760912	1
ENSG00000197265	8	30436031	30515738	169	19	504258	-0.097967	0.53902	0.760912	1
ENSG00000113430	5	1877541	1887293	46	9	523397	-0.098062	0.53906	0.760912	1
ENSG00000188529	1	24292935	24306953	4	2	113698	-0.098405	0.53919	0.761037	1
ENSG00000166704	19	58488440	58514714	93	9	520591	-0.098763	0.53934	0.76119	1
ENSG00000205138	19	36486090	36487220	2	1	550683	-0.098888	0.53939	0.761202	1
ENSG00000110696	11	16760148	16779901	38	8	522089	-0.099026	0.53944	0.761214	1
ENSG00000112304	6	24667263	24705297	116	17	524498	-0.099203	0.53951	0.761253	1
ENSG00000188997	11	77882289	77900006	45	7	534024	-0.099301	0.53955	0.761253	1
ENSG00000150403	13	114145308	114204544	382	13	528427	-0.09946	0.53961	0.761279	1
ENSG00000172780	3	128806412	128840993	32	8	430322	-0.099974	0.53982	0.761517	1
ENSG00000170385	1	211748381	211752099	6	2	539192	-0.10034	0.53996	0.761656	1
ENSG00000102606	13	111767624	111958081	563	44	529047	-0.10054	0.54004	0.761666	1
ENSG00000119782	2	24272584	24286551	25	6	519521	-0.10055	0.54005	0.761666	1
ENSG00000197705	18	30252634	30353815	264	11	503520	-0.10086	0.54017	0.761777	1
ENSG00000131100	22	18074902	18111588	179	12	537892	-0.10103	0.54024	0.761817	1
ENSG00000158042	11	6701616	6704632	12	2	538154	-0.10121	0.54031	0.761856	1
ENSG00000184489	8	142402093	142442554	112	16	524403	-0.10131	0.54035	0.761856	1
ENSG00000255302	15	49170290	49172380	1	1	550064	-0.10144	0.5404	0.761868	1
ENSG00000170613	5	156589343	156593279	8	3	538848	-0.10178	0.54054	0.762007	1
ENSG00000126337	17	39642388	39648799	20	7	539866	-0.10274	0.54091	0.762408	1
ENSG00000257137	12	52599365	52604639	11	5	487672	-0.10286	0.54096	0.762408	1
ENSG00000135341	6	91223292	91297020	176	17	533976	-0.10287	0.54097	0.762408	1
ENSG00000056097	5	32354456	32444844	237	24	503956	-0.10292	0.54099	0.762408	1
ENSG00000182742	17	46652869	46655743	6	3	534192	-0.10368	0.54129	0.762712	1
ENSG00000204936	19	43857825	43867480	28	10	403146	-0.10372	0.5413	0.762712	1
ENSG00000204682	10	21783421	21786213	8	4	480364	-0.10379	0.54133	0.762712	1
ENSG00000128708	2	172778935	172848600	138	22	501498	-0.10398	0.54141	0.762732	1
ENSG00000149636	20	35380194	35402578	19	13	489633	-0.10419	0.54149	0.762732	1
ENSG00000132518	17	7905988	7923658	41	11	499339	-0.10424	0.54151	0.762732	1
ENSG00000102100	X	48760459	48769235	2	1	131654	-0.10424	0.54151	0.762732	1
ENSG00000244122	2	234590584	234681945	330	21	530177	-0.10446	0.5416	0.762742	1
ENSG00000160256	21	46359918	46396891	124	16	519098	-0.10446	0.5416	0.762742	1
ENSG00000115598	2	102803433	102856462	226	14	535810	-0.1046	0.54165	0.762754	1
ENSG00000228278	9	117092069	117095536	5	2	541292	-0.10491	0.54178	0.762776	1
ENSG00000175899	12	9220304	9268558	117	9	533679	-0.10492	0.54178	0.762776	1
ENSG00000140497	15	75137197	75165670	36	9	506987	-0.10494	0.54179	0.762776	1
ENSG00000064547	19	19734464	19739039	5	2	478999	-0.10506	0.54184	0.762788	1
ENSG00000147443	8	21766384	21771290	9	4	515597	-0.10525	0.54191	0.762828	1
ENSG00000117481	1	46805849	46830824	156	4	533767	-0.10541	0.54197	0.762854	1
ENSG00000086696	16	82068842	82132139	124	19	459825	-0.10564	0.54207	0.762936	1
ENSG00000136490	17	61773249	61778527	5	3	507970	-0.10586	0.54215	0.762991	1
ENSG00000183269	11	5877979	5878932	2	1	550283	-0.10619	0.54228	0.763115	1
ENSG00000101825	X	3226606	3265133	50	8	131654	-0.10636	0.54235	0.763155	1
ENSG00000131864	19	57631509	57643294	34	7	524141	-0.1065	0.54241	0.763181	1
ENSG00000103485	16	29690334	29709324	26	10	484562	-0.10692	0.54257	0.763348	1
ENSG00000115306	2	54683454	54898583	654	29	525501	-0.10722	0.54269	0.763436	1
ENSG00000069188	17	71330523	71640227	1000	124	508209	-0.10729	0.54272	0.763436	1
ENSG00000097007	9	133588266	133763062	455	38	496456	-0.10756	0.54283	0.763436	1
ENSG00000170891	4	5016313	5021197	25	4	510538	-0.1076	0.54284	0.763436	1
ENSG00000149929	16	30003642	30007417	2	1	431613	-0.10759	0.54284	0.763436	1
ENSG00000133808	11	12308447	12383687	306	28	524343	-0.10778	0.54291	0.763472	1
ENSG00000205857	12	7917812	7926717	11	5	492766	-0.10788	0.54295	0.763472	1
ENSG00000073331	4	113218480	113363774	420	56	524748	-0.10797	0.54299	0.763472	1
ENSG00000175556	X	118108577	118152816	63	8	131654	-0.10826	0.54311	0.763582	1
ENSG00000113638	5	40711678	40756072	92	13	533326	-0.10862	0.54325	0.763721	1
ENSG00000154822	3	16974582	17132098	342	20	536681	-0.10883	0.54333	0.763775	1
ENSG00000141446	18	19109242	19180697	83	12	473892	-0.1092	0.54348	0.763891	1
ENSG00000107796	10	90694831	90751147	130	29	508044	-0.10933	0.54353	0.763891	1
ENSG00000161850	12	52787735	52800176	46	9	542928	-0.10935	0.54354	0.763891	1
ENSG00000160789	1	156052369	156109880	143	12	520319	-0.10947	0.54358	0.763891	1
ENSG00000165071	8	133722191	133772914	163	13	515598	-0.10957	0.54362	0.763891	1
ENSG00000114779	3	52002526	52008646	3	2	479513	-0.10982	0.54372	0.763957	1
ENSG00000102144	X	77359666	77382324	29	3	131654	-0.10988	0.54375	0.763957	1
ENSG00000166821	15	90224762	90234015	23	5	449509	-0.11023	0.54389	0.764045	1
ENSG00000128567	7	131185021	131241376	183	39	513498	-0.11046	0.54398	0.764045	1
ENSG00000174567	1	204167288	204183220	36	9	533947	-0.11056	0.54402	0.764045	1
ENSG00000077616	11	89867772	89926062	241	16	523831	-0.1106	0.54403	0.764045	1
ENSG00000169599	2	69623245	69664760	93	7	531706	-0.11086	0.54414	0.764045	1
ENSG00000100373	22	45680868	45691755	43	9	485556	-0.11098	0.54419	0.764045	1
ENSG00000101412	20	32263292	32274210	17	9	522140	-0.11113	0.54424	0.764045	1
ENSG00000125046	3	8661086	8786721	529	89	469146	-0.11118	0.54426	0.764045	1
ENSG00000154269	6	131958375	132068550	225	26	518070	-0.11137	0.54434	0.764045	1
ENSG00000114544	3	125725200	125820398	343	18	534280	-0.11139	0.54435	0.764045	1
ENSG00000198271	17	39305176	39306054	4	2	490405	-0.11144	0.54437	0.764045	1
ENSG00000162931	1	228594858	228604583	14	3	509077	-0.11154	0.54441	0.764045	1
ENSG00000259060	14	21051051	21078037	114	27	521875	-0.11159	0.54443	0.764045	1
ENSG00000125166	16	58741035	58768246	101	13	513752	-0.11162	0.54444	0.764045	1
ENSG00000128191	22	20067755	20099400	110	14	524901	-0.11169	0.54446	0.764045	1
ENSG00000169087	3	122458844	122512666	161	17	536838	-0.11172	0.54448	0.764045	1
ENSG00000117859	1	52082546	52254891	260	19	457660	-0.1119	0.54455	0.764045	1
ENSG00000112237	6	99990263	100016849	68	10	538965	-0.11193	0.54456	0.764045	1
ENSG00000121853	3	172161081	172166246	16	4	523968	-0.11226	0.54469	0.764169	1
ENSG00000151014	4	139936913	139967093	51	15	476614	-0.11245	0.54477	0.764182	1
ENSG00000145384	4	120238405	120243316	33	3	535450	-0.11257	0.54481	0.764182	1
ENSG00000120160	9	27284652	27297137	54	9	487480	-0.11274	0.54488	0.764182	1
ENSG00000198856	4	109571741	109588978	49	4	436510	-0.1128	0.5449	0.764182	1
ENSG00000186260	16	14165178	14360633	453	15	525010	-0.11284	0.54492	0.764182	1
ENSG00000132970	13	27131840	27263082	410	27	520356	-0.11298	0.54498	0.764182	1
ENSG00000170500	2	100889753	100939195	174	11	446305	-0.11302	0.54499	0.764182	1
ENSG00000169359	3	155544300	155572248	78	11	511707	-0.11337	0.54513	0.76432	1
ENSG00000099977	22	24313554	24322019	4	2	455266	-0.11396	0.54537	0.76452	1
ENSG00000186130	9	125670335	125676365	12	5	512788	-0.11402	0.54539	0.76452	1
ENSG00000167858	17	6703300	6735077	121	13	530969	-0.11419	0.54546	0.76452	1
ENSG00000073146	22	50528435	50600119	382	14	520019	-0.11421	0.54546	0.76452	1
ENSG00000163736	4	74852156	74853907	2	1	459790	-0.11424	0.54548	0.76452	1
ENSG00000127743	5	148753830	148760848	17	5	539089	-0.11488	0.54573	0.764733	1
ENSG00000188293	19	46733009	46734500	5	2	497276	-0.11521	0.54586	0.764733	1
ENSG00000176597	3	182971032	182991179	25	6	488111	-0.11531	0.5459	0.764733	1
ENSG00000122121	X	128872946	128903525	59	10	131654	-0.11535	0.54591	0.764733	1
ENSG00000116171	1	53392901	53517289	430	19	529727	-0.11552	0.54598	0.764733	1
ENSG00000143006	1	53925072	53933158	28	7	522347	-0.11556	0.546	0.764733	1
ENSG00000242515	2	234545123	234681951	452	29	532321	-0.11557	0.546	0.764733	1
ENSG00000134007	14	70989078	71022756	79	11	518854	-0.11564	0.54603	0.764733	1
ENSG00000198854	1	152691998	152692905	7	2	550610	-0.11581	0.5461	0.764733	1
ENSG00000171815	5	140430979	140433512	4	2	475517	-0.11605	0.54619	0.764733	1
ENSG00000226288	11	4608021	4609135	2	1	550683	-0.11606	0.5462	0.764733	1
ENSG00000075420	3	171757418	172118493	928	83	505291	-0.11609	0.54621	0.764733	1
ENSG00000088543	3	50595456	50608458	16	6	504609	-0.11618	0.54625	0.764733	1
ENSG00000144119	2	119913819	119916471	9	2	516811	-0.11637	0.54632	0.764733	1
ENSG00000182389	2	152689285	152955593	646	32	522956	-0.11644	0.54635	0.764733	1
ENSG00000079257	3	158384203	158390482	18	4	507234	-0.11645	0.54635	0.764733	1
ENSG00000115687	2	242045514	242089394	212	25	500222	-0.1165	0.54637	0.764733	1
ENSG00000131969	14	51338878	51371688	82	16	499282	-0.11652	0.54638	0.764733	1
ENSG00000156510	10	70980059	71027315	177	31	518858	-0.11703	0.54658	0.764954	1
ENSG00000104435	8	80523049	80578410	170	24	535641	-0.11771	0.54685	0.765228	1
ENSG00000168135	22	38822332	38851205	86	18	506735	-0.11776	0.54687	0.765228	1
ENSG00000122490	18	77662420	77711664	125	19	515606	-0.11782	0.5469	0.765228	1
ENSG00000198346	19	53970989	53997546	146	29	513406	-0.11819	0.54704	0.765321	1
ENSG00000183722	13	39917029	40177356	877	68	512451	-0.11821	0.54705	0.765321	1
ENSG00000106302	7	123485220	123517532	47	13	506871	-0.11837	0.54711	0.765331	1
ENSG00000166167	10	103113790	103317078	413	16	520509	-0.11845	0.54714	0.765331	1
ENSG00000146409	6	133090507	133119747	101	13	524577	-0.11859	0.5472	0.765356	1
ENSG00000125352	X	119004495	119005791	2	1	131654	-0.11934	0.5475	0.765417	1
ENSG00000165185	9	115249248	115427587	401	40	478500	-0.1194	0.54752	0.765417	1
ENSG00000132604	16	69389464	69419891	38	8	514338	-0.11942	0.54753	0.765417	1
ENSG00000166851	16	23690201	23701688	41	8	496050	-0.11972	0.54765	0.765417	1
ENSG00000165886	10	99258768	99330960	163	20	531827	-0.11975	0.54766	0.765417	1
ENSG00000005810	13	77618792	77901177	539	29	494925	-0.11974	0.54766	0.765417	1
ENSG00000177721	5	43039182	43040447	1	1	550683	-0.11985	0.5477	0.765417	1
ENSG00000174982	11	55418380	55419315	2	1	158426	-0.11987	0.54771	0.765417	1
ENSG00000188486	11	118964580	118966177	3	1	548839	-0.12008	0.54779	0.765417	1
ENSG00000100485	14	50583846	50698596	333	21	495829	-0.12012	0.5478	0.765417	1
ENSG00000173275	X	134478696	134497338	16	6	131654	-0.12012	0.54781	0.765417	1
ENSG00000130307	19	17360537	17375605	46	11	505936	-0.12029	0.54787	0.765417	1
ENSG00000117620	1	100435345	100492535	167	13	524940	-0.1204	0.54792	0.765417	1
ENSG00000090889	X	69509879	69640774	119	20	131654	-0.12051	0.54796	0.765417	1
ENSG00000198954	10	70748477	70776739	84	14	522530	-0.12069	0.54803	0.765417	1
ENSG00000159259	21	37757689	37789125	99	11	520195	-0.12076	0.54806	0.765417	1
ENSG00000160349	9	138413284	138418386	28	9	470535	-0.12079	0.54807	0.765417	1
ENSG00000196437	19	37901778	37960167	111	19	512464	-0.12081	0.54808	0.765417	1
ENSG00000119396	9	123940415	123964365	60	11	507293	-0.12091	0.54812	0.765417	1
ENSG00000013288	4	6576902	6624188	150	24	475515	-0.12101	0.54816	0.765417	1
ENSG00000049883	5	71616200	71656544	42	9	506812	-0.12108	0.54818	0.765417	1
ENSG00000116017	19	925733	972816	209	32	444926	-0.1211	0.54819	0.765417	1
ENSG00000182004	1	203830740	203840280	36	6	528436	-0.12112	0.5482	0.765417	1
ENSG00000125898	20	814354	826922	56	16	481807	-0.12141	0.54832	0.765496	1
ENSG00000155307	21	15857549	15955723	368	39	514968	-0.12146	0.54834	0.765496	1
ENSG00000120318	5	141032968	141061800	84	19	533301	-0.12181	0.54848	0.765633	1
ENSG00000105700	19	18668572	18680197	29	4	533108	-0.12262	0.5488	0.766022	1
ENSG00000105852	7	94989181	95025702	66	14	489404	-0.12294	0.54892	0.766115	1
ENSG00000231068	21	32090843	32091095	1	1	550683	-0.12339	0.5491	0.766115	1
ENSG00000197465	4	144792019	144826716	64	8	501742	-0.12346	0.54913	0.766115	1
ENSG00000182177	2	237103515	237172988	277	17	521236	-0.12355	0.54916	0.766115	1
ENSG00000143228	1	163291723	163325553	133	13	539359	-0.12362	0.54919	0.766115	1
ENSG00000112306	6	133135708	133142007	35	8	512167	-0.12361	0.54919	0.766115	1
ENSG00000184156	8	133133105	133493004	1244	95	522292	-0.12361	0.54919	0.766115	1
ENSG00000122035	13	27844464	27847828	7	3	494472	-0.12365	0.5492	0.766115	1
ENSG00000204316	17	73894724	73901181	13	5	510908	-0.12386	0.54929	0.766153	1
ENSG00000005436	2	75889831	75938482	118	14	527014	-0.12391	0.54931	0.766153	1
ENSG00000132139	17	34071530	34079897	25	7	508567	-0.12447	0.54953	0.766369	1
ENSG00000171388	X	128779236	128788933	16	3	131654	-0.12456	0.54956	0.766369	1
ENSG00000034239	8	49627474	49647870	47	15	492342	-0.12464	0.54959	0.766369	1
ENSG00000173338	11	65360326	65363467	4	2	471282	-0.12491	0.5497	0.766464	1
ENSG00000118507	6	131456826	131604675	305	29	513245	-0.12502	0.54975	0.766476	1
ENSG00000129636	16	47188302	47495018	287	21	482255	-0.12528	0.54985	0.766527	1
ENSG00000100764	14	90722894	90738969	51	2	546099	-0.12534	0.54987	0.766527	1
ENSG00000177551	1	116378998	116383747	9	5	490534	-0.1256	0.54997	0.766608	1
ENSG00000203859	1	119957554	119965662	15	2	550157	-0.12581	0.55006	0.766676	1
ENSG00000139505	13	25820339	25861704	78	7	502691	-0.12599	0.55013	0.766699	1
ENSG00000178789	17	72516894	72527613	31	5	525276	-0.12607	0.55016	0.766699	1
ENSG00000135365	11	45950870	46142985	322	21	497353	-0.12632	0.55026	0.766778	1
ENSG00000125363	X	11311533	11318881	10	3	131654	-0.12642	0.5503	0.766778	1
ENSG00000145217	4	972861	987228	39	13	508882	-0.12676	0.55043	0.766901	1
ENSG00000196704	17	66202127	66253305	275	24	528945	-0.12801	0.55093	0.767221	1
ENSG00000120800	12	101673905	101780397	256	20	509281	-0.12803	0.55094	0.767221	1
ENSG00000205777	X	49363616	49373139	8	5	131654	-0.12808	0.55096	0.767221	1
ENSG00000070882	7	24836159	25019818	591	67	504313	-0.12814	0.55098	0.767221	1
ENSG00000188379	9	21384254	21385396	1	1	549389	-0.12819	0.551	0.767221	1
ENSG00000250486	4	165878100	165880273	6	2	520188	-0.12834	0.55106	0.767221	1
ENSG00000100650	14	70233812	70238722	6	3	498192	-0.12835	0.55107	0.767221	1
ENSG00000198826	15	32906720	32931868	34	10	414024	-0.12837	0.55107	0.767221	1
ENSG00000135824	1	182613036	182653502	110	15	483793	-0.12838	0.55108	0.767221	1
ENSG00000196431	22	27017928	27026636	37	6	520770	-0.1284	0.55109	0.767221	1
ENSG00000188917	X	100264334	100307105	64	10	131654	-0.12854	0.55114	0.767221	1
ENSG00000138031	2	25042038	25142602	362	22	532526	-0.12859	0.55116	0.767221	1
ENSG00000155657	2	179390716	179672150	465	35	494806	-0.12872	0.55121	0.767225	1
ENSG00000105707	19	35531410	35557481	85	14	465871	-0.1291	0.55136	0.767225	1
ENSG00000139610	12	51722227	51740463	45	8	501149	-0.12913	0.55137	0.767225	1
ENSG00000127946	7	75162619	75368290	703	66	515415	-0.12918	0.55139	0.767225	1
ENSG00000118972	12	4477393	4488894	20	6	511144	-0.1293	0.55144	0.767225	1
ENSG00000132517	17	4935711	4955304	64	10	533113	-0.12953	0.55153	0.767225	1
ENSG00000225855	1	155290251	155293938	2	1	344185	-0.12975	0.55162	0.767225	1
ENSG00000215853	1	152126071	152131704	8	3	424813	-0.12978	0.55163	0.767225	1
ENSG00000119718	14	75469612	75476294	10	3	480365	-0.12989	0.55167	0.767225	1
ENSG00000161958	17	7341784	7348256	10	3	499419	-0.13001	0.55172	0.767225	1
ENSG00000125148	16	56642478	56643409	4	2	468724	-0.13003	0.55173	0.767225	1
ENSG00000149548	11	124824017	124911385	245	20	531274	-0.13008	0.55175	0.767225	1
ENSG00000183853	1	157963063	158065846	333	55	519285	-0.13012	0.55176	0.767225	1
ENSG00000122591	7	22980878	23053814	202	18	533510	-0.13012	0.55176	0.767225	1
ENSG00000164418	6	101841584	102517958	2082	117	515897	-0.13023	0.55181	0.767225	1
ENSG00000132603	16	69373415	69377014	13	5	545391	-0.13028	0.55183	0.767225	1
ENSG00000100056	22	19117792	19132190	57	10	358092	-0.13042	0.55188	0.767237	1
ENSG00000197619	19	52494587	52511494	59	6	531402	-0.13084	0.55205	0.767327	1
ENSG00000174607	4	115519611	115598202	151	22	476378	-0.13089	0.55207	0.767327	1
ENSG00000012822	12	54104902	54121307	43	9	524803	-0.1309	0.55207	0.767327	1
ENSG00000142875	1	84543745	84704181	238	24	511591	-0.13111	0.55215	0.76738	1
ENSG00000188833	9	140328816	140335901	15	6	377146	-0.13129	0.55223	0.767433	1
ENSG00000006114	17	35874900	35969544	138	23	494456	-0.13207	0.55253	0.767762	1
ENSG00000158089	2	31133331	31361592	867	61	520595	-0.1321	0.55255	0.767762	1
ENSG00000141506	17	8782233	8869029	205	38	476151	-0.13234	0.55264	0.767799	1
ENSG00000170412	17	72427480	72447797	56	16	480337	-0.13238	0.55266	0.767799	1
ENSG00000188176	17	4487276	4511614	107	25	505904	-0.13258	0.55274	0.767852	1
ENSG00000168288	2	150426147	150444330	38	7	531837	-0.13281	0.55283	0.767919	1
ENSG00000134215	1	108113782	108507545	1287	79	521183	-0.13295	0.55288	0.767931	1
ENSG00000107960	10	105637316	105678045	99	10	524480	-0.13329	0.55302	0.768037	1
ENSG00000138308	10	74694519	74714590	19	10	442833	-0.13334	0.55304	0.768037	1
ENSG00000066294	1	160510884	160549306	125	16	498030	-0.13412	0.55335	0.768409	1
ENSG00000205302	5	122110691	122170234	207	21	530710	-0.13431	0.55342	0.768449	1
ENSG00000163286	2	233271552	233275424	10	4	486983	-0.13452	0.5535	0.768467	1
ENSG00000117407	1	44398992	44402912	9	3	499675	-0.1346	0.55354	0.768467	1
ENSG00000082068	5	37379391	37752774	740	25	532754	-0.13468	0.55357	0.768467	1
ENSG00000198948	4	170907748	170948371	117	18	476918	-0.13477	0.5536	0.768467	1
ENSG00000153721	6	154726433	154831753	454	58	521458	-0.13498	0.55369	0.768503	1
ENSG00000069424	1	6052358	6161253	315	48	498771	-0.13504	0.55371	0.768503	1
ENSG00000179981	18	72922710	73001905	268	30	511578	-0.13544	0.55387	0.768609	1
ENSG00000088247	19	6413115	6424822	42	5	484649	-0.13545	0.55387	0.768609	1
ENSG00000181588	19	1554668	1568057	23	12	443513	-0.13596	0.55407	0.768822	1
ENSG00000226372	X	27996110	27999566	5	3	131654	-0.13607	0.55412	0.768822	1
ENSG00000167851	17	72462509	72480937	85	17	512953	-0.13622	0.55418	0.768822	1
ENSG00000100439	14	23067147	23081265	50	11	533871	-0.13625	0.55419	0.768822	1
ENSG00000088836	20	3208063	3222109	53	10	531183	-0.1364	0.55425	0.768831	1
ENSG00000170545	12	51639133	51664202	60	8	512963	-0.13648	0.55428	0.768831	1
ENSG00000179148	17	7999218	8022365	89	24	461032	-0.13761	0.55473	0.769349	1
ENSG00000178401	12	49740721	49747467	19	3	507821	-0.13777	0.55479	0.769349	1
ENSG00000136463	17	61678231	61685725	5	3	454350	-0.1379	0.55484	0.769349	1
ENSG00000186832	17	39766030	39769079	6	3	387343	-0.13807	0.55491	0.769349	1
ENSG00000166432	X	101137260	101187108	51	9	131654	-0.13815	0.55494	0.769349	1
ENSG00000128274	22	43088123	43117307	149	21	533922	-0.13821	0.55496	0.769349	1
ENSG00000186462	X	72432135	72434710	1	1	131654	-0.13856	0.5551	0.769349	1
ENSG00000182324	19	48958964	48969367	20	4	479615	-0.13859	0.55511	0.769349	1
ENSG00000179023	1	18807424	18812540	26	6	547761	-0.13861	0.55512	0.769349	1
ENSG00000178075	3	113557671	113666021	233	34	520765	-0.13874	0.55517	0.769349	1
ENSG00000180113	6	46655612	46672056	17	8	422352	-0.13878	0.55519	0.769349	1
ENSG00000206150	14	21500979	21502944	15	6	516543	-0.13891	0.55524	0.769349	1
ENSG00000117543	1	101455179	101491365	45	6	536120	-0.13897	0.55526	0.769349	1
ENSG00000271271	4	70454135	70505360	222	20	488079	-0.13909	0.55531	0.769349	1
ENSG00000124659	6	42712234	42713884	3	1	519421	-0.13911	0.55532	0.769349	1
ENSG00000154222	1	52816265	52831877	18	7	530981	-0.13929	0.55539	0.769349	1
ENSG00000167346	11	5009424	5013659	9	4	463869	-0.13937	0.55542	0.769349	1
ENSG00000132911	5	151771102	151784840	67	3	547417	-0.13939	0.55543	0.769349	1
ENSG00000111641	12	6666036	6677498	16	6	522312	-0.13952	0.55548	0.769349	1
ENSG00000065675	10	6435558	6622254	572	59	500815	-0.13954	0.55549	0.769349	1
ENSG00000164221	5	114602885	114632458	55	10	524401	-0.13993	0.55564	0.769499	1
ENSG00000184313	1	55107427	55175939	225	36	508582	-0.14015	0.55573	0.769522	1
ENSG00000205593	22	50750392	50765517	59	11	507946	-0.14018	0.55574	0.769522	1
ENSG00000187033	3	169629360	169656963	74	13	521345	-0.14036	0.55581	0.769561	1
ENSG00000185499	1	155158300	155162768	4	2	493946	-0.1409	0.55602	0.769634	1
ENSG00000127928	7	93535820	93540485	20	6	485674	-0.14092	0.55603	0.769634	1
ENSG00000186509	11	57791353	57949059	526	24	530668	-0.14091	0.55603	0.769634	1
ENSG00000075131	15	66629008	66679074	133	23	525255	-0.14092	0.55603	0.769634	1
ENSG00000128908	15	41271078	41408340	182	21	434669	-0.14119	0.55614	0.769698	1
ENSG00000138035	2	55861198	55921045	219	28	528514	-0.14125	0.55616	0.769698	1
ENSG00000107249	9	3824128	4300036	1987	162	515231	-0.14145	0.55624	0.76975	1
ENSG00000183186	19	405443	409170	19	7	431475	-0.14162	0.55631	0.769789	1
ENSG00000197617	1	247419374	247420447	3	1	550075	-0.14188	0.55641	0.769867	1
ENSG00000214376	11	93553735	93583668	89	13	518549	-0.14198	0.55645	0.769867	1
ENSG00000126705	1	27860756	27930463	78	15	457522	-0.14209	0.5565	0.769874	1
ENSG00000128595	7	128379346	128413477	86	8	538976	-0.14225	0.55656	0.769874	1
ENSG00000137975	1	86889769	86922241	164	20	535283	-0.1423	0.55658	0.769874	1
ENSG00000157330	1	12806163	12821102	45	10	468289	-0.14253	0.55667	0.76994	1
ENSG00000107736	10	73156691	73575704	1359	154	509499	-0.14287	0.5568	0.770062	1
ENSG00000188869	15	81624760	81666418	138	14	537961	-0.14303	0.55687	0.770101	1
ENSG00000012983	14	50885211	50999376	195	22	496106	-0.14316	0.55692	0.770112	1
ENSG00000071205	4	148653214	148993927	693	50	498420	-0.14356	0.55708	0.770276	1
ENSG00000175567	11	73685716	73693889	13	2	547739	-0.14395	0.55723	0.770425	1
ENSG00000196098	3	98072698	98073663	1	1	550453	-0.14413	0.5573	0.770464	1
ENSG00000152348	5	81267844	81551958	422	35	512637	-0.14434	0.55738	0.770514	1
ENSG00000132622	20	3713317	3733758	46	12	524106	-0.14443	0.55742	0.770514	1
ENSG00000166845	18	51884284	51908404	86	7	536167	-0.14466	0.55751	0.770581	1
ENSG00000173221	5	95149553	95158577	17	6	532055	-0.14485	0.55759	0.770614	1
ENSG00000230937	1	209602168	209605894	8	2	509199	-0.14496	0.55763	0.770614	1
ENSG00000137806	15	41679547	41694658	28	6	500696	-0.14503	0.55766	0.770614	1
ENSG00000106178	7	75440766	75452674	63	13	530420	-0.14532	0.55777	0.770709	1
ENSG00000145192	3	186330850	186339107	22	6	489460	-0.14616	0.5581	0.77109	1
ENSG00000157343	6	35701567	35716690	29	6	472388	-0.14622	0.55813	0.77109	1
ENSG00000196866	6	26199012	26199521	3	1	550683	-0.14653	0.55825	0.771195	1
ENSG00000135476	12	53662083	53687427	43	7	517561	-0.14664	0.55829	0.771195	1
ENSG00000213066	6	167412805	167458064	242	10	520625	-0.14714	0.55849	0.771397	1
ENSG00000183662	3	68040734	68594772	1867	81	526147	-0.14721	0.55852	0.771397	1
ENSG00000166926	11	60102355	60108441	23	6	511005	-0.14742	0.5586	0.771414	1
ENSG00000214128	7	138482664	138490769	37	5	512874	-0.14753	0.55864	0.771414	1
ENSG00000259803	16	89262169	89267757	22	6	483827	-0.14761	0.55868	0.771414	1
ENSG00000167645	19	38794200	38806615	37	9	542383	-0.14768	0.5587	0.771414	1
ENSG00000167700	8	145733161	145736596	5	3	354815	-0.14796	0.55881	0.771508	1
ENSG00000096696	6	7541808	7586946	128	22	530597	-0.14835	0.55897	0.771671	1
ENSG00000141526	17	80186282	80197375	29	7	490767	-0.14865	0.55908	0.771765	1
ENSG00000078687	17	76000194	76104916	237	30	485753	-0.14884	0.55916	0.771818	1
ENSG00000119969	10	96305535	96362628	112	10	535646	-0.14897	0.55921	0.771829	1
ENSG00000163041	1	226250408	226259703	13	6	492272	-0.1492	0.5593	0.771832	1
ENSG00000145936	5	169805165	169816681	60	11	523390	-0.14924	0.55932	0.771832	1
ENSG00000143222	1	161123534	161128646	9	3	530377	-0.14935	0.55936	0.771832	1
ENSG00000119411	9	116111812	116133513	115	15	534201	-0.14939	0.55938	0.771832	1
ENSG00000100012	22	30843946	30868034	99	10	528946	-0.14955	0.55944	0.771857	1
ENSG00000008952	3	169684580	169716161	46	4	537665	-0.14969	0.5595	0.771865	1
ENSG00000129244	17	7554254	7561089	14	6	456731	-0.14977	0.55953	0.771865	1
ENSG00000123612	2	158383279	158485399	146	27	496485	-0.15002	0.55962	0.771874	1
ENSG00000171014	11	123810324	123811280	2	1	290379	-0.14999	0.55962	0.771874	1
ENSG00000197403	1	158735534	158736472	8	3	542828	-0.15018	0.55969	0.771874	1
ENSG00000196693	10	43084532	43134016	104	11	534662	-0.15047	0.55981	0.771874	1
ENSG00000177324	X	18181051	18239024	45	5	131654	-0.15049	0.55981	0.771874	1
ENSG00000100503	14	51186481	51297839	272	36	523561	-0.15053	0.55983	0.771874	1
ENSG00000089351	19	35485688	35517375	104	11	492877	-0.15054	0.55983	0.771874	1
ENSG00000108839	17	6899384	6914055	45	6	500274	-0.15114	0.56007	0.772084	1
ENSG00000137675	11	102562415	102576468	72	11	544609	-0.15131	0.56013	0.772084	1
ENSG00000168418	16	84254741	84273356	99	18	521041	-0.15129	0.56013	0.772084	1
ENSG00000064666	19	1026274	1039064	77	15	523081	-0.15135	0.56015	0.772084	1
ENSG00000187325	X	77385245	77396490	10	2	131654	-0.1518	0.56033	0.772183	1
ENSG00000188636	22	44888450	44894005	23	2	523009	-0.15192	0.56037	0.772183	1
ENSG00000134470	10	5994334	6020150	114	25	522133	-0.15197	0.56039	0.772183	1
ENSG00000171471	12	116997186	117014425	64	17	522551	-0.15197	0.56039	0.772183	1
ENSG00000163877	1	38000050	38019945	46	10	498776	-0.15253	0.56061	0.772429	1
ENSG00000268861	19	7420481	7537371	512	22	491686	-0.15307	0.56083	0.772655	1
ENSG00000163359	2	238232655	238322850	227	38	523024	-0.15319	0.56088	0.772655	1
ENSG00000136111	13	75858809	76056782	547	60	514195	-0.15326	0.5609	0.772655	1
ENSG00000100221	22	39081548	39097423	22	6	487817	-0.15343	0.56097	0.772693	1
ENSG00000138778	4	104026963	104119566	166	12	528705	-0.15363	0.56105	0.772746	1
ENSG00000132313	2	86426478	86440913	32	4	529891	-0.15396	0.56118	0.772831	1
ENSG00000147647	8	105391652	105479281	258	32	522701	-0.15408	0.56123	0.772831	1
ENSG00000180269	16	20042981	20085100	163	21	532795	-0.15411	0.56124	0.772831	1
ENSG00000171970	19	2900896	2918641	98	12	420504	-0.15421	0.56128	0.772831	1
ENSG00000159110	21	34602231	34636831	103	11	529102	-0.15461	0.56144	0.772878	1
ENSG00000174225	X	100224697	100245820	12	4	131654	-0.15467	0.56146	0.772878	1
ENSG00000135541	6	135604670	135818903	387	35	483597	-0.15469	0.56147	0.772878	1
ENSG00000147121	X	46306624	46334074	9	2	131654	-0.15487	0.56154	0.772878	1
ENSG00000100483	14	50572967	50583626	38	8	541486	-0.15492	0.56156	0.772878	1
ENSG00000143373	1	151254094	151264381	9	3	503730	-0.15497	0.56158	0.772878	1
ENSG00000103534	16	19421839	19510435	348	29	520144	-0.15547	0.56178	0.772878	1
ENSG00000163866	1	35315963	35325417	29	11	516568	-0.1555	0.56179	0.772878	1
ENSG00000112182	6	90636247	91006627	784	85	505583	-0.15566	0.56185	0.772878	1
ENSG00000111642	12	6679248	6716551	83	11	475394	-0.15566	0.56185	0.772878	1
ENSG00000184743	11	63391554	63439533	65	8	492374	-0.15579	0.5619	0.772878	1
ENSG00000109272	4	74719013	74720198	3	2	485294	-0.1559	0.56194	0.772878	1
ENSG00000167306	18	47349156	47721542	1360	62	533267	-0.15588	0.56194	0.772878	1
ENSG00000182704	11	76493357	76509198	49	9	478282	-0.15615	0.56204	0.772878	1
ENSG00000138376	2	215590370	215674428	438	33	519872	-0.15622	0.56207	0.772878	1
ENSG00000117000	1	40627041	40706593	93	16	527582	-0.15624	0.56208	0.772878	1
ENSG00000167470	19	1248552	1259142	24	7	331952	-0.15647	0.56217	0.772878	1
ENSG00000136943	9	99791959	99801925	20	3	502400	-0.15653	0.56219	0.772878	1
ENSG00000103023	16	58313901	58328951	71	5	542942	-0.15664	0.56224	0.772878	1
ENSG00000170684	19	45574758	45579688	4	2	412812	-0.15669	0.56225	0.772878	1
ENSG00000173918	17	77019016	77045870	83	9	531542	-0.1567	0.56226	0.772878	1
ENSG00000163879	1	38022520	38032458	32	8	530219	-0.15672	0.56227	0.772878	1
ENSG00000100311	22	39619685	39640957	68	9	502212	-0.15676	0.56228	0.772878	1
ENSG00000166435	11	74550655	74660232	184	24	501930	-0.15729	0.56249	0.773109	1
ENSG00000068912	2	54014068	54045956	75	14	524070	-0.15747	0.56256	0.773147	1
ENSG00000142208	14	105235686	105262080	82	21	504679	-0.15774	0.56267	0.773241	1
ENSG00000083814	19	58231115	58238995	18	6	527001	-0.15797	0.56276	0.773306	1
ENSG00000088854	20	3229948	3388587	575	17	530983	-0.15815	0.56283	0.773345	1
ENSG00000083750	X	55744110	55785766	2	1	131654	-0.15829	0.56289	0.77337	1
ENSG00000105829	7	93592082	93633693	62	14	523273	-0.1585	0.56297	0.773413	1
ENSG00000127328	12	70132466	70216984	199	22	525461	-0.15863	0.56302	0.773413	1
ENSG00000157741	7	138915978	138992982	130	18	471685	-0.15871	0.56305	0.773413	1
ENSG00000140057	14	96858448	96955764	243	40	467815	-0.1588	0.56309	0.773413	1
ENSG00000156697	X	129040097	129063738	20	3	131654	-0.15909	0.5632	0.773507	1
ENSG00000079616	16	29801383	29816706	7	5	370665	-0.15926	0.56327	0.773545	1
ENSG00000115380	2	56093097	56151298	189	26	515997	-0.15962	0.56341	0.773605	1
ENSG00000163293	4	48018791	48039084	58	9	523398	-0.1597	0.56344	0.773605	1
ENSG00000092096	14	23815520	23822380	9	2	546688	-0.16006	0.56358	0.773605	1
ENSG00000169032	15	66679182	66783882	289	19	526252	-0.16009	0.56359	0.773605	1
ENSG00000105889	7	22459063	22539901	353	41	513481	-0.16021	0.56364	0.773605	1
ENSG00000125386	4	2627159	2734302	278	22	520678	-0.16028	0.56367	0.773605	1
ENSG00000112539	6	165693153	165723111	71	9	538298	-0.16028	0.56367	0.773605	1
ENSG00000179165	6	36358328	36410666	165	14	478900	-0.16036	0.5637	0.773605	1
ENSG00000176076	X	108866929	108868393	2	1	131654	-0.16049	0.56375	0.773605	1
ENSG00000176198	14	20710951	20711925	2	1	535052	-0.16066	0.56382	0.773605	1
ENSG00000089685	17	76210277	76221716	71	10	454480	-0.16067	0.56382	0.773605	1
ENSG00000132361	17	2592680	2615053	38	6	505179	-0.16068	0.56383	0.773605	1
ENSG00000186567	19	45174724	45187631	16	5	497199	-0.16088	0.5639	0.773605	1
ENSG00000183530	22	32077333	32146120	151	18	526971	-0.16091	0.56392	0.773605	1
ENSG00000166869	16	23765948	23770272	7	4	438896	-0.16102	0.56396	0.773605	1
ENSG00000149346	20	10415951	10604551	583	30	508441	-0.1612	0.56403	0.773605	1
ENSG00000132912	5	150088309	150138657	85	6	530552	-0.16122	0.56404	0.773605	1
ENSG00000135617	2	73455134	73460356	14	4	532495	-0.16129	0.56407	0.773605	1
ENSG00000087502	12	29493579	29534143	83	12	483721	-0.16149	0.56415	0.773657	1
ENSG00000204311	2	179316163	179326149	10	3	534560	-0.16205	0.56437	0.77387	1
ENSG00000142552	19	50030875	50046891	64	3	541890	-0.16212	0.56439	0.77387	1
ENSG00000105339	8	142138720	142205903	147	31	518804	-0.16239	0.5645	0.773911	1
ENSG00000184350	11	3249041	3253616	23	8	468571	-0.16246	0.56453	0.773911	1
ENSG00000086102	9	33290418	33371155	119	20	486583	-0.16259	0.56458	0.773911	1
ENSG00000248587	5	37840540	37875901	145	20	509576	-0.16265	0.5646	0.773911	1
ENSG00000184368	X	20024831	20135114	63	9	131654	-0.16273	0.56463	0.773911	1
ENSG00000128016	19	39897487	39900052	2	1	534923	-0.16292	0.56471	0.773963	1
ENSG00000165458	11	71934916	71950191	28	7	525978	-0.16313	0.56479	0.773999	1
ENSG00000132915	5	149237519	149324356	231	35	511212	-0.1632	0.56482	0.773999	1
ENSG00000167580	12	50344524	50352664	28	6	501445	-0.16375	0.56503	0.774182	1
ENSG00000240403	19	55361898	55378670	45	6	413678	-0.16378	0.56505	0.774182	1
ENSG00000105402	19	47990891	48018515	42	8	487608	-0.16387	0.56508	0.774182	1
ENSG00000079557	4	74347462	74369718	53	9	520921	-0.16405	0.56516	0.774234	1
ENSG00000204140	6	35748831	35755841	32	6	417705	-0.16429	0.56525	0.7743	1
ENSG00000213512	1	89597434	89641723	81	10	478290	-0.16464	0.56539	0.774376	1
ENSG00000164164	4	146054802	146101768	48	17	497206	-0.16465	0.56539	0.774376	1
ENSG00000204628	5	180663928	180671209	32	7	501547	-0.16536	0.56567	0.774702	1
ENSG00000164346	5	74062816	74072737	23	5	530033	-0.16559	0.56576	0.774759	1
ENSG00000188175	7	92817899	92855783	67	18	512218	-0.16578	0.56584	0.774759	1
ENSG00000196109	19	22361903	22379753	52	6	499472	-0.16581	0.56585	0.774759	1
ENSG00000203711	6	159290887	159331385	160	27	510099	-0.16591	0.56588	0.774759	1
ENSG00000186119	11	55587106	55588047	3	2	540262	-0.16625	0.56602	0.774769	1
ENSG00000238021	10	27555336	27580347	111	13	521321	-0.16628	0.56603	0.774769	1
ENSG00000177842	3	40547450	40559712	15	5	440833	-0.16641	0.56608	0.774769	1
ENSG00000049860	5	73935547	74017113	275	39	492283	-0.16642	0.56609	0.774769	1
ENSG00000109790	4	39046308	39127853	251	11	445866	-0.16657	0.56614	0.774769	1
ENSG00000183423	4	110769340	110793471	50	5	534270	-0.16656	0.56614	0.774769	1
ENSG00000172748	8	182200	197339	37	8	526258	-0.16698	0.56631	0.774798	1
ENSG00000175602	11	65657875	65659106	2	1	518802	-0.16699	0.56631	0.774798	1
ENSG00000100024	22	24863344	24922553	159	20	461301	-0.16699	0.56631	0.774798	1
ENSG00000168404	16	74705753	74734789	81	22	514638	-0.16703	0.56633	0.774798	1
ENSG00000205111	2	39405688	39471114	150	12	517483	-0.16732	0.56644	0.774831	1
ENSG00000141052	17	12569207	12672266	304	38	514731	-0.16737	0.56646	0.774831	1
ENSG00000038532	16	11038345	11276046	671	29	530891	-0.16742	0.56648	0.774831	1
ENSG00000081138	18	63417488	63548175	394	20	529307	-0.16761	0.56655	0.774852	1
ENSG00000108733	17	33901814	33905656	7	4	501430	-0.16784	0.56665	0.774852	1
ENSG00000145241	4	68337989	68411256	229	17	534014	-0.16795	0.56669	0.774852	1
ENSG00000250361	4	144917257	144940498	48	10	383476	-0.16796	0.56669	0.774852	1
ENSG00000196072	10	102033035	102046469	25	7	515129	-0.16804	0.56672	0.774852	1
ENSG00000170509	4	88224941	88244056	55	13	510065	-0.16813	0.56676	0.774852	1
ENSG00000130635	9	137533651	137736689	921	79	501870	-0.16821	0.56679	0.774852	1
ENSG00000153914	5	65440046	65479444	63	10	484905	-0.16848	0.5669	0.774944	1
ENSG00000184029	21	39426313	39493454	136	25	507808	-0.16918	0.56717	0.775225	1
ENSG00000102393	X	100652779	100663001	19	4	131654	-0.1694	0.56726	0.775225	1
ENSG00000238227	9	139006427	139010731	9	5	522697	-0.16951	0.5673	0.775225	1
ENSG00000100593	14	77940737	77965210	66	12	532407	-0.16955	0.56732	0.775225	1
ENSG00000183807	6	117073360	117086886	46	11	521377	-0.16961	0.56734	0.775225	1
ENSG00000172986	3	72937385	73024525	258	21	523226	-0.16968	0.56737	0.775225	1
ENSG00000185554	X	101502094	101581634	1	1	131654	-0.16976	0.5674	0.775225	1
ENSG00000120332	1	175036994	175117202	295	26	529910	-0.16993	0.56747	0.775263	1
ENSG00000128438	17	16826948	16832856	37	6	540661	-0.17025	0.56759	0.775363	1
ENSG00000163554	1	158580496	158656506	186	23	519313	-0.17037	0.56764	0.775363	1
ENSG00000101441	20	23666277	23669662	13	4	546978	-0.17044	0.56767	0.775363	1
ENSG00000180398	2	47129009	47168994	173	20	530031	-0.17113	0.56794	0.775411	1
ENSG00000144791	3	45636323	45722755	306	18	539364	-0.1712	0.56796	0.775411	1
ENSG00000249581	4	17516788	17528727	31	7	548473	-0.17124	0.56798	0.775411	1
ENSG00000135185	7	86825477	86849889	69	9	524855	-0.17124	0.56798	0.775411	1
ENSG00000165752	10	133996038	134145377	619	54	505222	-0.17122	0.56798	0.775411	1
ENSG00000166329	17	55821846	55822713	4	1	542537	-0.17126	0.56799	0.775411	1
ENSG00000138381	2	190526125	190535557	19	4	540974	-0.17129	0.568	0.775411	1
ENSG00000162398	1	55271736	55307937	137	10	505994	-0.17145	0.56806	0.775436	1
ENSG00000172803	11	65601305	65621578	27	12	511131	-0.17216	0.56834	0.775744	1
ENSG00000137709	11	120107349	120190653	206	30	529072	-0.17223	0.56837	0.775744	1
ENSG00000111726	12	22199108	22218608	36	7	501054	-0.17269	0.56855	0.775932	1
ENSG00000134900	13	103249286	103331524	306	14	522889	-0.1731	0.56871	0.776076	1
ENSG00000198488	11	76745385	76753020	25	5	524207	-0.17316	0.56874	0.776076	1
ENSG00000120053	10	101156627	101190530	59	13	498937	-0.17374	0.56897	0.776272	1
ENSG00000137462	4	154605404	154627243	50	13	463334	-0.17385	0.56901	0.776272	1
ENSG00000133640	12	85430099	85658235	293	19	509652	-0.17385	0.56901	0.776272	1
ENSG00000136487	17	61957572	61960039	2	1	550565	-0.17409	0.5691	0.77632	1
ENSG00000135111	12	115108059	115121969	30	10	473818	-0.17415	0.56913	0.77632	1
ENSG00000109771	4	186285032	186318297	91	15	521834	-0.17501	0.56946	0.776625	1
ENSG00000100220	22	32783562	32808274	100	18	521529	-0.17501	0.56946	0.776625	1
ENSG00000167355	11	5362113	5368140	32	5	523452	-0.17505	0.56948	0.776625	1
ENSG00000127884	10	135175987	135186908	23	9	496812	-0.17529	0.56957	0.77669	1
ENSG00000117475	1	169337122	169365782	84	13	527368	-0.17545	0.56964	0.776695	1
ENSG00000132693	1	159682079	159684396	4	2	498579	-0.17554	0.56967	0.776695	1
ENSG00000124243	20	49411467	49493714	293	32	516488	-0.1756	0.5697	0.776695	1
ENSG00000189350	2	29204164	29275096	275	22	535284	-0.17618	0.56992	0.776762	1
ENSG00000185264	22	37387160	37403877	71	10	529494	-0.1762	0.56993	0.776762	1
ENSG00000143498	1	222730990	222763438	78	10	521614	-0.17632	0.56998	0.776762	1
ENSG00000124194	20	42875739	42909557	77	9	525258	-0.17648	0.57004	0.776762	1
ENSG00000167553	12	49621715	49667117	97	20	496561	-0.17656	0.57007	0.776762	1
ENSG00000123342	12	56229214	56236767	8	4	517273	-0.17656	0.57007	0.776762	1
ENSG00000187871	6	55192267	55267291	522	21	527846	-0.17661	0.57009	0.776762	1
ENSG00000121769	1	31838100	31845923	13	6	528810	-0.1767	0.57013	0.776762	1
ENSG00000242247	22	43192530	43253408	204	14	519443	-0.1767	0.57013	0.776762	1
ENSG00000162782	1	179560748	179660407	286	15	527710	-0.17697	0.57023	0.776762	1
ENSG00000205858	7	16566505	16621114	212	34	499846	-0.17701	0.57025	0.776762	1
ENSG00000132130	17	35294772	35301915	13	4	478823	-0.17711	0.57029	0.776762	1
ENSG00000198258	19	9938556	9940797	1	1	550552	-0.17714	0.5703	0.776762	1
ENSG00000132017	19	14063319	14072256	13	7	381643	-0.17724	0.57034	0.776762	1
ENSG00000007933	1	171060018	171086961	104	14	522542	-0.17764	0.5705	0.776839	1
ENSG00000100721	14	96176304	96180533	12	4	391396	-0.17779	0.57056	0.776839	1
ENSG00000182500	12	122064455	122079946	27	9	513183	-0.17799	0.57063	0.776839	1
ENSG00000131069	20	33462766	33515769	91	8	511589	-0.17802	0.57065	0.776839	1
ENSG00000145700	5	74364122	74532703	428	17	521257	-0.17824	0.57073	0.776839	1
ENSG00000164151	5	5422786	5490347	119	14	486546	-0.17835	0.57078	0.776839	1
ENSG00000168734	20	43160422	43247678	177	23	510329	-0.17841	0.5708	0.776839	1
ENSG00000159267	21	38123189	38362545	759	37	519496	-0.17846	0.57082	0.776839	1
ENSG00000271303	20	627259	634014	22	6	539456	-0.17855	0.57085	0.776839	1
ENSG00000183741	22	39257468	39268258	27	10	482335	-0.17856	0.57086	0.776839	1
ENSG00000170965	X	133699873	133792513	86	18	131654	-0.17884	0.57097	0.776839	1
ENSG00000153046	6	4706393	4955778	655	67	507187	-0.1789	0.57099	0.776839	1
ENSG00000149596	20	42740337	42816218	292	38	532181	-0.17891	0.571	0.776839	1
ENSG00000111596	12	70636774	70748773	279	18	527681	-0.17895	0.57101	0.776839	1
ENSG00000146926	7	150872785	150884919	36	8	513100	-0.17899	0.57103	0.776839	1
ENSG00000206073	18	61304493	61311502	4	2	509514	-0.1792	0.57111	0.77686	1
ENSG00000175311	16	21245016	21263750	40	13	516212	-0.17926	0.57113	0.77686	1
ENSG00000165182	X	23926123	23957624	21	5	131654	-0.17958	0.57126	0.776979	1
ENSG00000065183	1	118472372	118503049	72	9	346346	-0.17976	0.57133	0.777017	1
ENSG00000130826	X	153991031	154005964	4	2	131654	-0.18025	0.57152	0.777185	1
ENSG00000205221	2	36923833	37041937	423	56	508708	-0.18041	0.57158	0.777185	1
ENSG00000157823	15	90373831	90437617	135	13	523446	-0.18039	0.57158	0.777185	1
ENSG00000114315	3	193853931	193856401	3	1	490371	-0.18065	0.57168	0.777263	1
ENSG00000254598	11	11373489	11374904	2	1	490592	-0.18135	0.57195	0.777573	1
ENSG00000137821	15	71145578	71342436	226	24	502922	-0.18149	0.57201	0.777597	1
ENSG00000158402	5	137620959	137674064	113	13	537743	-0.18165	0.57207	0.777621	1
ENSG00000157077	1	52607678	52812358	228	20	474390	-0.18198	0.5722	0.77765	1
ENSG00000015532	17	48423393	48440512	55	7	507113	-0.18201	0.57221	0.77765	1
ENSG00000221845	7	47694842	47701246	11	4	538538	-0.18203	0.57222	0.77765	1
ENSG00000114026	3	9791628	9829468	75	13	525459	-0.18212	0.57226	0.77765	1
ENSG00000183655	15	86302557	86338189	129	21	521371	-0.1825	0.5724	0.777783	1
ENSG00000167657	19	3958451	3971097	24	4	527749	-0.18262	0.57245	0.777793	1
ENSG00000221961	2	240981230	240982399	5	2	372088	-0.18295	0.57258	0.777846	1
ENSG00000177692	21	34860238	34864023	6	3	520224	-0.18306	0.57263	0.777846	1
ENSG00000163516	2	220094479	220101391	20	6	458456	-0.1831	0.57264	0.777846	1
ENSG00000171204	11	85339617	85347583	14	5	507529	-0.18323	0.57269	0.777846	1
ENSG00000203795	10	124670217	124672627	4	2	542397	-0.18326	0.5727	0.777846	1
ENSG00000147255	X	130407480	130423403	24	10	131654	-0.18394	0.57297	0.778155	1
ENSG00000187166	12	48722763	48724062	8	4	528073	-0.18406	0.57302	0.778165	1
ENSG00000134443	18	56887400	56898003	39	3	521870	-0.18434	0.57313	0.778213	1
ENSG00000145390	4	120133775	120216673	229	22	532096	-0.18437	0.57314	0.778213	1
ENSG00000189171	1	153591275	153606582	31	6	519311	-0.18486	0.57333	0.778397	1
ENSG00000163697	4	40812044	41218731	1401	78	528423	-0.18493	0.57336	0.778397	1
ENSG00000111886	6	89966840	90025018	209	40	509091	-0.18512	0.57343	0.778435	1
ENSG00000145425	4	152020725	152025804	3	2	496153	-0.18535	0.57352	0.778439	1
ENSG00000031823	19	5916150	5978320	101	21	502441	-0.18537	0.57353	0.778439	1
ENSG00000115155	2	26680071	26781566	333	38	518714	-0.18546	0.57356	0.778439	1
ENSG00000188334	19	48471303	48495427	102	14	508816	-0.18566	0.57364	0.778482	1
ENSG00000100376	22	45705081	45737836	102	11	465996	-0.18597	0.57376	0.778482	1
ENSG00000139629	12	51745654	51785739	89	26	481316	-0.18605	0.5738	0.778482	1
ENSG00000248329	4	165798156	165818676	56	14	515523	-0.18614	0.57383	0.778482	1
ENSG00000004766	7	92861653	92990435	183	30	520751	-0.18618	0.57385	0.778482	1
ENSG00000176387	16	67465036	67471456	8	3	485479	-0.18622	0.57386	0.778482	1
ENSG00000169252	5	148206156	148254628	140	30	502243	-0.1864	0.57393	0.778482	1
ENSG00000128463	15	34517214	34522357	21	6	513002	-0.18638	0.57393	0.778482	1
ENSG00000054803	20	54572413	54580528	8	4	515440	-0.18655	0.57399	0.778503	1
ENSG00000181284	17	7338762	7340998	4	1	542010	-0.18666	0.57403	0.778503	1
ENSG00000167468	19	1103936	1106787	8	5	500743	-0.18693	0.57414	0.778591	1
ENSG00000173281	8	8993764	9009152	56	9	504799	-0.18703	0.57418	0.778591	1
ENSG00000184108	4	189060598	189068649	74	14	508631	-0.18753	0.57438	0.778779	1
ENSG00000115694	2	242434122	242449145	45	10	537199	-0.18789	0.57452	0.778779	1
ENSG00000104953	19	2977536	2995182	71	14	388885	-0.18789	0.57452	0.778779	1
ENSG00000108055	10	112327449	112364392	96	10	517627	-0.18793	0.57453	0.778779	1
ENSG00000111537	12	68548550	68553521	5	2	543482	-0.18792	0.57453	0.778779	1
ENSG00000186638	9	34252378	34329198	155	16	531655	-0.18837	0.57471	0.778922	1
ENSG00000163319	4	84377085	84382929	12	5	517526	-0.18842	0.57472	0.778922	1
ENSG00000144040	2	73169165	73298965	247	21	508434	-0.18857	0.57478	0.778946	1
ENSG00000064419	7	128594234	128695227	218	23	526817	-0.18919	0.57503	0.779164	1
ENSG00000132446	X	31089358	31090170	1	1	131654	-0.18937	0.5751	0.779164	1
ENSG00000111846	6	10521542	10629601	341	34	507816	-0.18941	0.57511	0.779164	1
ENSG00000125895	20	1161213	1166077	12	8	356714	-0.18939	0.57511	0.779164	1
ENSG00000203705	1	212965170	212990167	112	10	498614	-0.1896	0.57519	0.779215	1
ENSG00000204634	2	101623690	101767858	377	26	529715	-0.19	0.57535	0.779361	1
ENSG00000078140	4	39699664	39784412	254	16	506816	-0.19015	0.5754	0.779361	1
ENSG00000049541	7	73645832	73668788	39	8	489105	-0.19031	0.57547	0.779361	1
ENSG00000120925	8	42704780	42751866	73	13	495213	-0.19031	0.57547	0.779361	1
ENSG00000116815	1	117057156	117113715	60	11	508517	-0.19042	0.57551	0.779361	1
ENSG00000176020	3	49754267	49757238	1	1	419026	-0.19065	0.5756	0.779382	1
ENSG00000186526	19	15726029	15740448	70	8	539526	-0.19067	0.57561	0.779382	1
ENSG00000172345	15	81605007	81616524	32	8	525739	-0.19092	0.57571	0.77946	1
ENSG00000013588	12	13043956	13066600	80	16	449863	-0.19114	0.57579	0.779511	1
ENSG00000164465	6	117803803	117891021	263	26	531452	-0.19137	0.57588	0.779575	1
ENSG00000140320	15	40733411	40760441	26	8	514118	-0.19172	0.57602	0.779674	1
ENSG00000221910	7	143632326	143633279	5	2	544412	-0.19183	0.57606	0.779674	1
ENSG00000127530	19	14909943	14946188	131	24	526195	-0.19188	0.57608	0.779674	1
ENSG00000172769	11	58169938	58170882	8	1	535899	-0.19199	0.57613	0.779684	1
ENSG00000171357	1	46669006	46686928	26	10	510264	-0.19236	0.57627	0.779804	1
ENSG00000183032	14	37147126	37641865	1449	96	514166	-0.1927	0.5764	0.779804	1
ENSG00000139131	12	32878195	32908895	84	6	527227	-0.19271	0.57641	0.779804	1
ENSG00000147044	X	41374187	41782415	389	14	131654	-0.19274	0.57642	0.779804	1
ENSG00000115827	2	172290761	172341562	149	10	542307	-0.19277	0.57643	0.779804	1
ENSG00000165695	9	135600958	135754198	411	34	513387	-0.19326	0.57662	0.780003	1
ENSG00000117385	1	43212006	43232755	48	14	481331	-0.19342	0.57668	0.780007	1
ENSG00000181061	3	42824400	42846027	38	10	528947	-0.19355	0.57673	0.780007	1
ENSG00000100599	14	92980125	93155339	637	79	514244	-0.19358	0.57675	0.780007	1
ENSG00000105136	19	57999079	58006048	24	4	529344	-0.1939	0.57687	0.780036	1
ENSG00000165175	X	38660685	38665785	5	2	131654	-0.19397	0.5769	0.780036	1
ENSG00000100226	22	39101733	39129592	55	10	507581	-0.19423	0.577	0.780036	1
ENSG00000188215	16	20866219	20911561	74	11	516424	-0.19439	0.57707	0.780036	1
ENSG00000170144	2	178076063	178088687	14	4	420685	-0.19451	0.57711	0.780036	1
ENSG00000135074	5	156822071	157002831	609	32	540108	-0.19452	0.57712	0.780036	1
ENSG00000124251	20	44002520	44009937	14	3	548253	-0.19459	0.57714	0.780036	1
ENSG00000197084	1	152777311	152779107	15	4	522129	-0.19467	0.57717	0.780036	1
ENSG00000168421	4	40192631	40246384	164	29	491096	-0.1948	0.57723	0.780036	1
ENSG00000011347	11	61281188	61348523	110	16	475099	-0.19487	0.57725	0.780036	1
ENSG00000145757	5	94987885	95018885	64	13	527197	-0.19514	0.57736	0.780036	1
ENSG00000116701	1	183524697	183560056	90	19	530061	-0.19527	0.57741	0.780036	1
ENSG00000145555	5	16662016	16936385	937	119	505010	-0.19562	0.57755	0.780036	1
ENSG00000158195	1	27730734	27816678	128	10	513282	-0.19568	0.57757	0.780036	1
ENSG00000151364	11	77726761	77757237	123	13	516537	-0.19586	0.57764	0.780036	1
ENSG00000225614	16	88493879	88507165	40	15	449862	-0.19587	0.57764	0.780036	1
ENSG00000068985	X	49452053	49460596	2	1	131654	-0.19593	0.57767	0.780036	1
ENSG00000204386	6	31826829	31830709	2	1	535052	-0.19609	0.57773	0.780036	1
ENSG00000101255	20	356447	378203	92	20	484158	-0.19611	0.57774	0.780036	1
ENSG00000163481	2	219528587	219536781	20	3	542696	-0.19618	0.57777	0.780036	1
ENSG00000139515	13	28494168	28500451	17	5	532478	-0.1962	0.57777	0.780036	1
ENSG00000101251	20	13829635	13975979	423	42	520292	-0.19622	0.57778	0.780036	1
ENSG00000186272	19	57922529	57933307	22	7	498663	-0.19632	0.57782	0.780036	1
ENSG00000178425	6	116421999	116566853	340	26	528519	-0.19634	0.57783	0.780036	1
ENSG00000164828	7	855194	914557	272	19	483307	-0.19639	0.57785	0.780036	1
ENSG00000151693	2	9346894	9545812	408	26	509115	-0.19657	0.57792	0.780036	1
ENSG00000074370	17	3827163	3867758	145	18	508969	-0.19662	0.57794	0.780036	1
ENSG00000168924	4	1813206	1857974	35	22	424795	-0.19689	0.57804	0.780036	1
ENSG00000182585	4	75174187	75182520	14	2	438508	-0.19691	0.57805	0.780036	1
ENSG00000103005	16	58033450	58055527	43	8	482885	-0.19697	0.57808	0.780036	1
ENSG00000213079	6	155054512	155282708	511	55	473039	-0.19712	0.57813	0.780036	1
ENSG00000070770	16	58191811	58231782	132	13	528812	-0.19739	0.57824	0.780036	1
ENSG00000001084	6	53362139	53409927	178	19	505917	-0.19743	0.57826	0.780036	1
ENSG00000172016	2	79384132	79386880	5	3	495538	-0.19755	0.5783	0.780036	1
ENSG00000138032	2	44395984	44471570	164	17	481948	-0.19761	0.57832	0.780036	1
ENSG00000175505	11	67131635	67141648	23	6	464160	-0.19761	0.57833	0.780036	1
ENSG00000111432	12	130647004	130650285	10	4	476757	-0.19766	0.57834	0.780036	1
ENSG00000148331	9	132396883	132404496	21	6	509776	-0.19796	0.57846	0.780068	1
ENSG00000080511	19	10123925	10132954	45	7	527256	-0.19806	0.5785	0.780068	1
ENSG00000100523	14	53503458	53620046	206	17	498577	-0.19822	0.57856	0.780068	1
ENSG00000204472	6	31582969	31584798	9	4	529082	-0.19824	0.57857	0.780068	1
ENSG00000088256	19	3094408	3121468	129	20	458538	-0.19841	0.57864	0.780068	1
ENSG00000124249	20	43374488	43380954	16	6	533318	-0.19843	0.57864	0.780068	1
ENSG00000103404	16	23072727	23160591	221	16	516801	-0.19848	0.57866	0.780068	1
ENSG00000105204	19	40315990	40324841	19	6	504289	-0.19859	0.57871	0.780078	1
ENSG00000172939	3	38207022	38296979	124	20	505471	-0.19889	0.57882	0.780103	1
ENSG00000145569	5	14581891	14616289	46	11	491840	-0.19896	0.57885	0.780103	1
ENSG00000163492	2	179694484	179914841	649	53	507016	-0.19905	0.57889	0.780103	1
ENSG00000171517	1	85279086	85358896	270	44	520319	-0.19922	0.57896	0.780103	1
ENSG00000205882	8	11851489	11853760	12	5	483052	-0.19924	0.57896	0.780103	1
ENSG00000170634	2	54342410	54532437	572	35	531935	-0.19936	0.57901	0.780103	1
ENSG00000185158	17	30348155	30380519	26	5	525176	-0.19952	0.57907	0.780103	1
ENSG00000140749	16	21652605	21663987	17	8	499295	-0.19956	0.57909	0.780103	1
ENSG00000118420	6	83602186	83775545	448	21	531240	-0.19961	0.57911	0.780103	1
ENSG00000167395	16	31085581	31094833	11	4	518143	-0.20025	0.57936	0.780382	1
ENSG00000179222	X	51546155	51645450	60	7	131654	-0.20074	0.57955	0.780517	1
ENSG00000205810	12	10564914	10573194	5	3	531571	-0.20077	0.57956	0.780517	1
ENSG00000166825	15	90328126	90358119	121	16	508071	-0.20091	0.57962	0.780517	1
ENSG00000088826	20	4129426	4168394	159	25	530232	-0.20096	0.57963	0.780517	1
ENSG00000165269	9	33384948	33402643	29	8	475596	-0.20108	0.57968	0.780528	1
ENSG00000265817	8	95439940	95449180	26	8	521360	-0.20165	0.57991	0.780757	1
ENSG00000086504	16	417384	420584	16	5	534066	-0.20173	0.57994	0.780757	1
ENSG00000179431	11	35639735	35642421	2	1	532716	-0.20192	0.58001	0.780757	1
ENSG00000120686	13	38923942	38937143	22	3	481854	-0.20194	0.58002	0.780757	1
ENSG00000087157	17	76374705	76420740	188	18	464390	-0.20232	0.58017	0.780858	1
ENSG00000011083	5	149569520	149590635	87	14	531978	-0.20234	0.58018	0.780858	1
ENSG00000219200	17	6915736	6917852	6	2	295601	-0.20257	0.58026	0.780909	1
ENSG00000165288	X	79924987	80065233	174	15	131654	-0.20349	0.58062	0.781319	1
ENSG00000162438	1	15764938	15773153	26	9	463656	-0.20356	0.58065	0.781319	1
ENSG00000198092	4	68918916	68995587	188	13	525024	-0.20394	0.5808	0.781464	1
ENSG00000113312	5	159436156	159492550	136	16	515904	-0.2041	0.58086	0.781484	1
ENSG00000260402	16	32274225	32276669	1	1	269498	-0.2042	0.5809	0.781484	1
ENSG00000164236	5	10564435	10657928	324	33	510497	-0.20462	0.58107	0.781582	1
ENSG00000185745	10	91152303	91166244	35	9	509901	-0.20469	0.58109	0.781582	1
ENSG00000162670	1	190066792	190447534	713	35	522496	-0.20486	0.58116	0.781582	1
ENSG00000165507	10	45471709	45474330	7	3	541400	-0.20491	0.58118	0.781582	1
ENSG00000156875	1	100503670	100548933	131	15	518161	-0.20507	0.58124	0.781582	1
ENSG00000255974	19	41349441	41356360	27	8	485525	-0.20511	0.58126	0.781582	1
ENSG00000139971	14	58470808	58618847	438	38	514875	-0.20518	0.58128	0.781582	1
ENSG00000183864	22	41829492	41844234	19	2	501950	-0.20528	0.58132	0.781582	1
ENSG00000160401	9	130469263	130476303	4	2	541806	-0.20553	0.58142	0.781582	1
ENSG00000254827	11	2909327	2925175	51	16	501488	-0.20556	0.58143	0.781582	1
ENSG00000134333	11	18415936	18429765	45	5	538368	-0.20557	0.58144	0.781582	1
ENSG00000198168	11	22843598	22851382	10	4	497325	-0.20581	0.58153	0.781646	1
ENSG00000243543	20	44162836	44168134	12	5	492992	-0.20641	0.58176	0.781841	1
ENSG00000249222	22	43035809	43036607	3	1	550562	-0.20639	0.58176	0.781841	1
ENSG00000186493	5	2752058	2755511	6	2	411112	-0.20682	0.58192	0.781888	1
ENSG00000130475	19	17858527	17899377	159	24	466019	-0.20703	0.58201	0.781888	1
ENSG00000068976	11	64513861	64528187	23	3	486934	-0.2071	0.58203	0.781888	1
ENSG00000178974	14	55738021	55820329	201	13	521562	-0.20711	0.58204	0.781888	1
ENSG00000196684	19	16244838	16269381	62	16	509160	-0.2072	0.58207	0.781888	1
ENSG00000213221	9	139256352	139268111	45	13	505066	-0.20727	0.5821	0.781888	1
ENSG00000079134	18	214520	268059	112	16	438808	-0.20733	0.58213	0.781888	1
ENSG00000163993	4	6695566	6698897	14	3	547569	-0.20756	0.58221	0.781888	1
ENSG00000160201	21	44513066	44527716	27	4	231206	-0.20755	0.58221	0.781888	1
ENSG00000198142	2	110371911	110376564	9	3	550479	-0.20756	0.58222	0.781888	1
ENSG00000168883	2	85829965	85876407	68	16	492652	-0.2085	0.58258	0.782224	1
ENSG00000138867	22	24936406	24951901	45	8	473826	-0.20852	0.58259	0.782224	1
ENSG00000073754	1	157796861	157811634	28	6	459039	-0.20856	0.5826	0.782224	1
ENSG00000186971	21	31802594	31803076	3	2	421459	-0.20866	0.58264	0.782224	1
ENSG00000137070	9	34652182	34661899	12	4	544655	-0.20904	0.58279	0.782324	1
ENSG00000170801	4	8271487	8308838	148	18	498379	-0.20906	0.5828	0.782324	1
ENSG00000154134	11	124735305	124751370	42	14	524914	-0.20939	0.58293	0.782428	1
ENSG00000148296	9	136197543	136203047	12	4	522912	-0.20952	0.58298	0.782428	1
ENSG00000107223	9	139756566	139760788	5	3	387340	-0.20966	0.58303	0.782428	1
ENSG00000187747	11	5602107	5603114	7	2	550538	-0.20981	0.58309	0.782428	1
ENSG00000140479	15	101844133	102030187	880	107	508883	-0.20994	0.58314	0.782428	1
ENSG00000151005	4	164392245	164395047	2	1	535052	-0.21014	0.58322	0.782428	1
ENSG00000064115	12	27124503	27167360	118	24	529657	-0.21013	0.58322	0.782428	1
ENSG00000119042	2	200134223	200335989	263	19	520657	-0.21016	0.58323	0.782428	1
ENSG00000118640	2	85804614	85809156	11	3	544929	-0.21024	0.58326	0.782428	1
ENSG00000171303	2	26915581	26954066	83	14	530477	-0.21083	0.58349	0.78268	1
ENSG00000164045	3	48198668	48230153	32	9	509585	-0.21125	0.58365	0.782807	1
ENSG00000205309	17	17206680	17250977	131	18	511229	-0.2113	0.58367	0.782807	1
ENSG00000135373	11	34642588	34684835	120	30	508587	-0.21143	0.58372	0.782817	1
ENSG00000185963	9	95473645	95527083	137	13	532043	-0.21176	0.58385	0.782934	1
ENSG00000226742	18	77724582	77730822	21	6	511479	-0.21188	0.5839	0.782934	1
ENSG00000169926	15	31619083	31670102	121	20	457483	-0.21213	0.584	0.782934	1
ENSG00000188716	10	76797230	76833383	105	19	514597	-0.21217	0.58401	0.782934	1
ENSG00000164111	4	122589152	122618147	119	17	525261	-0.21219	0.58402	0.782934	1
ENSG00000122140	9	138392477	138396519	19	6	500195	-0.21245	0.58412	0.783008	1
ENSG00000115112	2	121974163	122042778	180	25	490898	-0.21255	0.58416	0.783008	1
ENSG00000188800	1	40713573	40717365	4	2	534880	-0.21289	0.58429	0.783095	1
ENSG00000184897	3	129033614	129035120	6	2	510568	-0.21293	0.58431	0.783095	1
ENSG00000125731	19	6752171	6767531	44	6	511629	-0.21311	0.58438	0.783104	1
ENSG00000130595	11	1940799	1959936	77	18	470531	-0.2133	0.58445	0.783104	1
ENSG00000189433	1	35225342	35229325	19	10	501950	-0.21344	0.58451	0.783104	1
ENSG00000032389	2	3192741	3381653	689	31	514713	-0.2135	0.58453	0.783104	1
ENSG00000183016	7	150887960	150892611	19	7	489403	-0.2135	0.58453	0.783104	1
ENSG00000137221	6	43445261	43474294	59	7	508611	-0.21387	0.58467	0.783231	1
ENSG00000158286	1	6266189	6281359	34	5	528967	-0.21397	0.58471	0.783231	1
ENSG00000160813	7	100032900	100034468	1	1	307977	-0.21445	0.5849	0.783429	1
ENSG00000138356	2	201450731	201536218	272	29	533064	-0.21477	0.58503	0.783485	1
ENSG00000102780	13	42614172	42804352	727	36	526612	-0.21502	0.58512	0.783485	1
ENSG00000068078	4	1795039	1810599	42	11	457114	-0.21505	0.58513	0.783485	1
ENSG00000056558	9	123664671	123691451	97	10	511514	-0.21516	0.58518	0.783485	1
ENSG00000104938	19	7828035	7834491	30	6	548648	-0.21518	0.58519	0.783485	1
ENSG00000011426	7	36429415	36493400	202	30	521728	-0.21525	0.58521	0.783485	1
ENSG00000197487	19	56687389	56697144	54	15	494964	-0.21531	0.58524	0.783485	1
ENSG00000160539	9	134165069	134184649	62	8	429943	-0.21581	0.58543	0.783602	1
ENSG00000142303	19	8645124	8675588	65	21	455813	-0.2159	0.58547	0.783602	1
ENSG00000181577	6	43968337	43973695	29	7	507238	-0.21597	0.58549	0.783602	1
ENSG00000112584	6	170615812	170716155	286	20	496450	-0.21598	0.5855	0.783602	1
ENSG00000163754	3	148709195	148745456	72	15	518225	-0.2161	0.58554	0.783602	1
ENSG00000166341	11	6642556	6685320	112	26	518503	-0.21633	0.58563	0.783618	1
ENSG00000146063	5	180650263	180662808	34	10	511646	-0.21639	0.58566	0.783618	1
ENSG00000189001	19	36014269	36019253	22	7	506417	-0.21645	0.58568	0.783618	1
ENSG00000142065	19	36825355	36870126	91	11	506061	-0.21664	0.58576	0.783668	1
ENSG00000179299	4	40751914	40812002	140	18	527393	-0.21681	0.58582	0.783674	1
ENSG00000049540	7	73442119	73484237	74	19	497714	-0.21703	0.58591	0.783674	1
ENSG00000180720	11	46405335	46413122	8	5	441615	-0.2172	0.58598	0.783674	1
ENSG00000272565	3	141876369	141944449	161	27	516679	-0.21726	0.586	0.783674	1
ENSG00000172508	11	67183149	67193078	18	6	471671	-0.21727	0.586	0.783674	1
ENSG00000187134	10	5005454	5020158	48	10	523768	-0.21732	0.58602	0.783674	1
ENSG00000110777	11	111222976	111250348	94	11	529821	-0.21758	0.58612	0.7837	1
ENSG00000145781	5	115420727	115628978	1056	21	514236	-0.2177	0.58617	0.7837	1
ENSG00000173692	2	231921578	232037541	187	21	523207	-0.21782	0.58621	0.7837	1
ENSG00000145919	5	173034148	173043706	32	6	545343	-0.21781	0.58621	0.7837	1
ENSG00000101247	20	13765672	13799067	101	16	502910	-0.21794	0.58626	0.78371	1
ENSG00000163875	1	37955561	37980420	79	14	487719	-0.21826	0.58639	0.783732	1
ENSG00000186395	17	38974369	38978863	8	3	535858	-0.21846	0.58646	0.783732	1
ENSG00000113558	5	133492082	133512724	34	6	534349	-0.21852	0.58649	0.783732	1
ENSG00000000003	X	99882105	99892101	8	2	131654	-0.21852	0.58649	0.783732	1
ENSG00000113282	5	157212751	157286183	197	15	532231	-0.21876	0.58658	0.783732	1
ENSG00000162490	1	11751781	11780336	82	16	496913	-0.21883	0.58661	0.783732	1
ENSG00000138028	2	27322159	27341995	36	9	438839	-0.21887	0.58663	0.783732	1
ENSG00000164430	6	74134856	74162043	57	18	504944	-0.21893	0.58665	0.783732	1
ENSG00000155640	10	98741041	98745585	5	3	525672	-0.21896	0.58666	0.783732	1
ENSG00000129317	12	44121828	44152620	96	10	533785	-0.21916	0.58674	0.783739	1
ENSG00000196998	X	48932092	48958059	7	4	131654	-0.21919	0.58675	0.783739	1
ENSG00000174851	11	66052051	66056638	7	3	499258	-0.2194	0.58683	0.783765	1
ENSG00000117791	1	220921325	220958157	103	9	524749	-0.21962	0.58692	0.783765	1
ENSG00000090376	12	66582978	66648402	128	23	485991	-0.21965	0.58693	0.783765	1
ENSG00000108819	17	48211101	48227877	25	10	516097	-0.21968	0.58694	0.783765	1
ENSG00000100014	22	24666785	24813708	346	17	429040	-0.21982	0.58699	0.783775	1
ENSG00000102974	16	67596310	67673088	102	17	507883	-0.22028	0.58717	0.783898	1
ENSG00000156925	X	136648346	136654259	2	1	131654	-0.22035	0.5872	0.783898	1
ENSG00000127507	19	14843509	14889353	176	21	518175	-0.22038	0.58721	0.783898	1
ENSG00000110169	11	6452268	6462254	20	4	516513	-0.22055	0.58728	0.783904	1
ENSG00000174599	4	118004710	118006736	1	1	550683	-0.22061	0.5873	0.783904	1
ENSG00000121211	4	154265801	154336247	202	22	517181	-0.22074	0.58735	0.783914	1
ENSG00000170275	3	33155450	33189265	77	14	513070	-0.22087	0.5874	0.783924	1
ENSG00000166762	15	43922772	43941039	39	9	416694	-0.22126	0.58755	0.784068	1
ENSG00000168781	15	43825660	43882451	31	6	508460	-0.22151	0.58765	0.784087	1
ENSG00000167920	17	38975344	38992526	50	12	506292	-0.22154	0.58767	0.784087	1
ENSG00000204711	9	72435731	72521148	224	27	528175	-0.22184	0.58778	0.784087	1
ENSG00000119688	14	74751980	74769767	25	6	512539	-0.22184	0.58778	0.784087	1
ENSG00000177854	X	153237991	153248646	14	2	131654	-0.22192	0.58781	0.784087	1
ENSG00000164967	9	34610482	34612110	2	1	550634	-0.22194	0.58782	0.784087	1
ENSG00000104140	15	41164412	41166487	2	1	409844	-0.2223	0.58796	0.784193	1
ENSG00000121380	12	12223873	12252629	160	27	504477	-0.22245	0.58802	0.784193	1
ENSG00000112031	6	153308400	153323925	44	7	547305	-0.22252	0.58804	0.784193	1
ENSG00000035664	15	64199235	64363614	532	32	523690	-0.22257	0.58807	0.784193	1
ENSG00000187754	X	52673111	52683950	16	1	131654	-0.22286	0.58818	0.784236	1
ENSG00000164548	7	23544399	23571656	50	12	516119	-0.22295	0.58821	0.784236	1
ENSG00000078902	11	1295598	1330892	121	25	521444	-0.22298	0.58823	0.784236	1
ENSG00000163377	3	68780915	68981761	667	28	492853	-0.22332	0.58836	0.784352	1
ENSG00000120594	10	20105118	20575199	1942	89	524213	-0.2237	0.5885	0.784482	1
ENSG00000113722	5	149546344	149564121	30	7	519577	-0.22382	0.58855	0.784488	1
ENSG00000101405	20	3052266	3053163	3	2	290339	-0.22392	0.58859	0.784488	1
ENSG00000137673	11	102391239	102401478	36	7	505352	-0.22413	0.58867	0.784538	1
ENSG00000129071	3	129149787	129159022	18	3	538812	-0.2245	0.58882	0.784681	1
ENSG00000113851	3	3191317	3221401	139	19	423533	-0.225	0.58901	0.784857	1
ENSG00000169896	16	31271288	31344213	153	13	491147	-0.22517	0.58908	0.784857	1
ENSG00000101180	20	60790017	60795323	8	5	533877	-0.22517	0.58908	0.784857	1
ENSG00000130940	1	10696661	10856733	471	87	472303	-0.22535	0.58915	0.784894	1
ENSG00000143164	1	167905797	168045081	195	15	513013	-0.22577	0.58931	0.78505	1
ENSG00000146707	7	76239303	76256620	16	4	406926	-0.22612	0.58945	0.785179	1
ENSG00000141337	17	66255323	66425516	461	68	514158	-0.22636	0.58954	0.785195	1
ENSG00000172188	11	55370830	55371874	2	1	92599	-0.22645	0.58958	0.785195	1
ENSG00000228144	12	66530717	66563808	92	12	513673	-0.2265	0.58959	0.785195	1
ENSG00000138617	15	65550436	65579212	61	9	512314	-0.2268	0.58971	0.785274	1
ENSG00000123572	X	105066536	105202602	89	9	131654	-0.22692	0.58976	0.785274	1
ENSG00000126581	17	40962150	40976310	7	4	420229	-0.22705	0.58981	0.785274	1
ENSG00000188624	19	46623328	46627931	12	3	464242	-0.22709	0.58982	0.785274	1
ENSG00000145685	5	77781038	77944648	373	28	478374	-0.22722	0.58987	0.785284	1
ENSG00000026103	10	90750288	90775542	104	13	528349	-0.22743	0.58995	0.785334	1
ENSG00000161013	5	179224597	179233952	20	4	534397	-0.22767	0.59005	0.785367	1
ENSG00000162068	16	2521500	2524146	2	1	289912	-0.22771	0.59006	0.785367	1
ENSG00000141485	17	6588038	6616886	127	25	507099	-0.22796	0.59016	0.785386	1
ENSG00000125730	19	6677846	6720662	173	24	501947	-0.22795	0.59016	0.785386	1
ENSG00000126777	14	56046925	56151302	305	12	529898	-0.22823	0.59026	0.785462	1
ENSG00000186281	2	96687694	96701722	11	7	347679	-0.22849	0.59037	0.785465	1
ENSG00000198967	1	158576229	158577170	3	2	540262	-0.22856	0.59039	0.785465	1
ENSG00000138829	5	127593601	127873735	630	39	529451	-0.22854	0.59039	0.785465	1
ENSG00000114491	3	124449213	124468120	75	11	537086	-0.22929	0.59068	0.785774	1
ENSG00000226479	2	120975047	120980984	13	3	500280	-0.22945	0.59074	0.785774	1
ENSG00000164934	8	104426942	104455681	75	9	496649	-0.22947	0.59075	0.785774	1
ENSG00000177576	18	47007548	47013644	19	6	483611	-0.22979	0.59087	0.785869	1
ENSG00000111732	12	8754762	8765463	28	7	506979	-0.22997	0.59094	0.785869	1
ENSG00000116218	1	179519674	179545086	104	15	529484	-0.22999	0.59095	0.785869	1
ENSG00000245848	19	33790840	33793430	5	1	543988	-0.23027	0.59106	0.785942	1
ENSG00000183751	16	2022064	2028751	40	7	539223	-0.23035	0.59109	0.785942	1
ENSG00000104894	19	49838632	49843863	10	2	516145	-0.23105	0.59136	0.786244	1
ENSG00000166396	18	61420281	61472610	200	21	521558	-0.23127	0.59145	0.786307	1
ENSG00000147614	8	87111139	87166454	195	18	538928	-0.23162	0.59158	0.786334	1
ENSG00000174827	1	145727662	145764207	27	13	297016	-0.23163	0.59159	0.786334	1
ENSG00000164675	7	123091993	123174718	123	16	527908	-0.23176	0.59164	0.786334	1
ENSG00000088827	20	3667617	3693213	98	14	525406	-0.23194	0.59171	0.786334	1
ENSG00000005893	X	119560003	119603204	49	6	131654	-0.23195	0.59171	0.786334	1
ENSG00000105447	19	48949030	48957164	31	4	509652	-0.23208	0.59176	0.786334	1
ENSG00000063046	12	53399942	53435993	97	6	517270	-0.2321	0.59177	0.786334	1
ENSG00000188404	1	169659806	169680843	99	15	519001	-0.23237	0.59188	0.786403	1
ENSG00000244165	19	10222197	10226065	18	6	515227	-0.23245	0.59191	0.786403	1
ENSG00000181007	19	36882861	36909550	48	7	518846	-0.23256	0.59195	0.786403	1
ENSG00000145088	3	121554030	121605373	139	11	535983	-0.23295	0.5921	0.786546	1
ENSG00000006459	7	139784546	139876741	211	18	528900	-0.23314	0.59218	0.786565	1
ENSG00000112242	6	20402137	20493945	211	38	476328	-0.23322	0.5922	0.786565	1
ENSG00000134207	1	114631914	114696472	256	49	534471	-0.23334	0.59225	0.786567	1
ENSG00000182854	15	102358390	102359328	1	1	519421	-0.23347	0.5923	0.786567	1
ENSG00000181924	11	73583712	73587890	8	3	546464	-0.23353	0.59233	0.786567	1
ENSG00000119669	14	77490886	77495042	4	2	542779	-0.23385	0.59245	0.786626	1
ENSG00000152268	11	13984184	14289679	812	47	527341	-0.23387	0.59246	0.786626	1
ENSG00000108679	17	76967335	76976061	25	10	499068	-0.23423	0.5926	0.786756	1
ENSG00000178531	19	7989381	7991051	2	1	369981	-0.23459	0.59274	0.786761	1
ENSG00000121406	19	58038693	58052244	9	3	525448	-0.23479	0.59281	0.786761	1
ENSG00000147669	8	101162839	101166230	6	2	550245	-0.2348	0.59282	0.786761	1
ENSG00000058668	1	203595915	203713209	297	43	485715	-0.23508	0.59293	0.786761	1
ENSG00000168619	8	39442087	39587583	268	25	489291	-0.23514	0.59295	0.786761	1
ENSG00000101811	X	100075348	100095924	11	2	131654	-0.23513	0.59295	0.786761	1
ENSG00000168267	10	23481460	23483181	3	1	550428	-0.23524	0.59299	0.786761	1
ENSG00000129993	16	88941263	89043568	466	42	500978	-0.23523	0.59299	0.786761	1
ENSG00000173193	3	122399672	122449687	176	22	534725	-0.23529	0.59301	0.786761	1
ENSG00000152795	4	83343717	83351378	30	8	505467	-0.23548	0.59308	0.786761	1
ENSG00000134247	1	117452689	117532972	227	26	522990	-0.23557	0.59312	0.786761	1
ENSG00000162148	11	61248585	61258400	15	5	450496	-0.2356	0.59313	0.786761	1
ENSG00000118849	3	158414892	158450642	118	16	524270	-0.23568	0.59316	0.786761	1
ENSG00000188095	15	90319589	90321985	1	1	549072	-0.23604	0.5933	0.78689	1
ENSG00000105376	19	10400655	10407454	22	6	549075	-0.23621	0.59337	0.786909	1
ENSG00000063244	19	56165416	56186082	52	9	453704	-0.2363	0.5934	0.786909	1
ENSG00000100461	14	23369854	23388396	51	7	457645	-0.23698	0.59366	0.787197	1
ENSG00000089472	X	65382433	65487231	10	3	120859	-0.23714	0.59373	0.787219	1
ENSG00000141101	16	69775757	69788871	26	7	515551	-0.2373	0.59379	0.787219	1
ENSG00000187658	5	157098561	157107162	35	6	542803	-0.23744	0.59384	0.787219	1
ENSG00000144476	2	237469424	237491001	46	10	515108	-0.23752	0.59387	0.787219	1
ENSG00000184507	15	34635458	34649936	41	13	487572	-0.23755	0.59389	0.787219	1
ENSG00000233927	19	8386384	8387280	4	2	550492	-0.23778	0.59397	0.787268	1
ENSG00000082146	2	202316392	202359501	65	12	501841	-0.23791	0.59402	0.787274	1
ENSG00000165724	9	140476531	140484937	14	3	406380	-0.23801	0.59406	0.787274	1
ENSG00000176788	5	17216932	17276954	128	28	505070	-0.23858	0.59429	0.787462	1
ENSG00000183196	16	75507022	75528926	62	19	463286	-0.23866	0.59432	0.787462	1
ENSG00000160211	X	153759606	153775796	10	3	131654	-0.23871	0.59433	0.787462	1
ENSG00000168101	16	4743526	4745860	2	1	312117	-0.239	0.59445	0.787564	1
ENSG00000162433	1	65613232	65697828	197	19	514852	-0.23952	0.59465	0.787715	1
ENSG00000230551	5	148873896	148931115	78	13	519498	-0.23952	0.59465	0.787715	1
ENSG00000272618	7	72023729	72298813	554	17	502179	-0.23979	0.59475	0.787791	1
ENSG00000166173	15	71123889	71146498	42	8	528970	-0.24009	0.59487	0.787797	1
ENSG00000142235	19	48988528	49016446	54	8	509800	-0.24011	0.59488	0.787797	1
ENSG00000255501	11	105008448	105010461	3	2	550323	-0.24017	0.5949	0.787797	1
ENSG00000141562	17	80415611	80446143	84	15	505668	-0.24029	0.59495	0.787797	1
ENSG00000161267	3	197236654	197300194	253	25	515411	-0.24041	0.59499	0.787797	1
ENSG00000122711	9	33240196	33248565	23	3	505892	-0.24051	0.59503	0.787797	1
ENSG00000034152	17	21187968	21218552	27	8	271233	-0.24074	0.59512	0.787797	1
ENSG00000051382	3	138371540	138553780	245	13	512106	-0.24076	0.59513	0.787797	1
ENSG00000141448	18	19749404	19782491	41	11	415382	-0.24079	0.59514	0.787797	1
ENSG00000164402	5	132086509	132113976	41	3	503133	-0.2412	0.5953	0.787952	1
ENSG00000182521	14	55880928	55907263	106	11	517490	-0.24137	0.59537	0.787963	1
ENSG00000090659	19	7804879	7812499	28	7	479415	-0.24146	0.5954	0.787963	1
ENSG00000180644	10	72357104	72362531	15	6	533413	-0.24173	0.59551	0.787963	1
ENSG00000184194	X	53078506	53109797	34	2	131654	-0.2418	0.59553	0.787963	1
ENSG00000181396	17	80347086	80376513	90	17	509902	-0.24199	0.59561	0.787963	1
ENSG00000120451	11	130745766	130786382	221	14	529479	-0.24211	0.59565	0.787963	1
ENSG00000162004	16	772582	776880	13	4	470359	-0.24218	0.59568	0.787963	1
ENSG00000005469	7	86974951	87029112	122	18	491610	-0.2423	0.59573	0.787963	1
ENSG00000188694	21	31653627	31655276	5	2	538172	-0.24231	0.59573	0.787963	1
ENSG00000122483	1	93646038	93744769	218	17	528558	-0.24243	0.59578	0.787963	1
ENSG00000044012	1	42619092	42621495	9	4	517223	-0.24257	0.59583	0.787963	1
ENSG00000116685	1	11979645	11986485	22	7	524362	-0.2426	0.59584	0.787963	1
ENSG00000119973	10	120352916	120355160	11	5	516556	-0.24283	0.59593	0.787963	1
ENSG00000127074	1	192605268	192629441	73	8	511562	-0.24291	0.59596	0.787963	1
ENSG00000189077	7	75616155	75623992	22	7	503833	-0.24316	0.59606	0.787963	1
ENSG00000135127	12	120427648	120532299	198	18	477192	-0.24322	0.59608	0.787963	1
ENSG00000170961	8	122624356	122653675	75	9	518030	-0.24352	0.5962	0.787963	1
ENSG00000176495	11	59131932	59132867	1	1	419029	-0.24352	0.5962	0.787963	1
ENSG00000175073	8	67542488	67579452	50	7	505932	-0.24356	0.59621	0.787963	1
ENSG00000103241	16	86544133	86548070	15	7	484389	-0.24358	0.59622	0.787963	1
ENSG00000133466	22	37576206	37594341	72	9	532765	-0.24363	0.59624	0.787963	1
ENSG00000126773	14	60558545	60601532	100	6	472587	-0.24365	0.59625	0.787963	1
ENSG00000187957	2	230222345	230579286	1310	104	503610	-0.2443	0.5965	0.788139	1
ENSG00000139679	13	48985181	49018840	41	8	458824	-0.2445	0.59658	0.788139	1
ENSG00000178732	3	194115550	194119995	16	3	528879	-0.24459	0.59661	0.788139	1
ENSG00000133789	11	9685624	9774508	285	12	527751	-0.24459	0.59661	0.788139	1
ENSG00000106605	7	43798272	43846941	84	13	535014	-0.24465	0.59663	0.788139	1
ENSG00000120685	13	39584002	39612213	70	9	517943	-0.24467	0.59664	0.788139	1
ENSG00000085231	5	68647551	68665840	26	6	456176	-0.24495	0.59675	0.788227	1
ENSG00000125753	19	46010688	46030247	53	12	529238	-0.24588	0.59711	0.788526	1
ENSG00000253457	8	30496117	30503473	11	3	532888	-0.24599	0.59715	0.788526	1
ENSG00000157851	2	27070969	27173219	155	11	515169	-0.24604	0.59717	0.788526	1
ENSG00000113569	5	37291735	37371228	125	13	516688	-0.24623	0.59725	0.788526	1
ENSG00000133665	10	82104501	82127829	83	11	518927	-0.24623	0.59725	0.788526	1
ENSG00000171428	8	18027971	18081198	267	29	521694	-0.24637	0.5973	0.788526	1
ENSG00000239961	19	54844473	54850421	30	9	471230	-0.24635	0.5973	0.788526	1
ENSG00000117289	1	145438438	145442635	5	2	292623	-0.24644	0.59733	0.788526	1
ENSG00000136014	12	95910336	95945278	107	26	527558	-0.24664	0.59741	0.788526	1
ENSG00000130508	2	1635659	1748291	363	48	503485	-0.24668	0.59742	0.788526	1
ENSG00000157014	3	10290177	10322906	96	14	525731	-0.24676	0.59745	0.788526	1
ENSG00000183011	17	7760003	7788608	61	12	515992	-0.24687	0.59749	0.788526	1
ENSG00000103496	16	31044416	31051489	12	3	534279	-0.24702	0.59755	0.788548	1
ENSG00000185372	5	180551339	180556557	17	5	476817	-0.24725	0.59764	0.78858	1
ENSG00000121446	1	182419256	182529732	341	17	536695	-0.24729	0.59766	0.78858	1
ENSG00000068366	X	108884564	108976621	55	6	131654	-0.24776	0.59784	0.788731	1
ENSG00000127452	19	9920943	9930101	13	4	524454	-0.24781	0.59786	0.788731	1
ENSG00000196954	11	104813594	104839325	63	11	541291	-0.24804	0.59795	0.788793	1
ENSG00000108684	17	31340105	32483825	3737	281	520806	-0.24884	0.59826	0.789044	1
ENSG00000185989	13	114747194	114898095	609	34	494430	-0.24898	0.59831	0.789044	1
ENSG00000167644	19	38794804	38795646	4	2	542507	-0.24901	0.59832	0.789044	1
ENSG00000160584	11	116714118	116969131	897	27	529451	-0.24911	0.59836	0.789044	1
ENSG00000186977	21	31874190	31874408	2	1	180873	-0.24923	0.59841	0.789044	1
ENSG00000149925	16	30064411	30081741	11	4	431193	-0.24926	0.59842	0.789044	1
ENSG00000159871	19	44300079	44324808	96	16	524996	-0.2493	0.59844	0.789044	1
ENSG00000106665	7	73703805	73820273	264	21	466030	-0.24966	0.59857	0.789113	1
ENSG00000089220	12	118573668	118583390	28	8	500970	-0.24967	0.59858	0.789113	1
ENSG00000164172	5	52391509	52405602	51	7	543860	-0.24988	0.59866	0.789113	1
ENSG00000212657	17	39463952	39465505	9	2	490983	-0.24989	0.59867	0.789113	1
ENSG00000183644	11	111385510	111407756	33	7	490641	-0.25014	0.59876	0.789113	1
ENSG00000120029	10	103605356	103815932	292	26	504587	-0.25032	0.59883	0.789113	1
ENSG00000165383	10	50117528	50147980	152	25	503433	-0.25035	0.59884	0.789113	1
ENSG00000043462	5	169675088	169724822	118	35	485512	-0.25037	0.59885	0.789113	1
ENSG00000165948	14	94547639	94569060	105	13	528920	-0.25045	0.59888	0.789113	1
ENSG00000006451	7	39663152	39747723	179	25	524900	-0.25067	0.59897	0.789113	1
ENSG00000182472	19	39220832	39235114	42	5	538913	-0.25078	0.59901	0.789113	1
ENSG00000205436	14	103561044	103576896	49	9	500167	-0.25087	0.59904	0.789113	1
ENSG00000163374	1	155629233	155658823	28	9	471618	-0.2509	0.59905	0.789113	1
ENSG00000124222	20	57226309	57254582	59	12	496522	-0.25104	0.59911	0.789136	1
ENSG00000160404	9	130493803	130497628	13	4	509796	-0.25149	0.59928	0.789282	1
ENSG00000176879	11	4944604	4945569	7	3	550682	-0.25155	0.59931	0.789282	1
ENSG00000124467	19	43256839	43269831	55	7	378412	-0.25167	0.59935	0.789282	1
ENSG00000157335	16	74442529	74455368	1	1	192991	-0.25179	0.5994	0.789291	1
ENSG00000239704	17	15339332	15370925	77	6	537792	-0.25209	0.59951	0.78938	1
ENSG00000204070	20	43988660	44005442	34	4	528654	-0.25227	0.59958	0.789416	1
ENSG00000079432	19	42788734	42799949	7	3	473667	-0.25292	0.59983	0.789688	1
ENSG00000127337	12	69753490	69784576	117	12	541754	-0.25339	0.60002	0.789765	1
ENSG00000082153	2	201676262	201688569	16	4	511225	-0.25344	0.60004	0.789765	1
ENSG00000112561	6	41651716	41703997	151	26	529318	-0.25346	0.60005	0.789765	1
ENSG00000205409	11	5862186	5863127	10	2	535730	-0.2535	0.60006	0.789765	1
ENSG00000154007	1	76384558	76398116	52	11	527626	-0.25372	0.60014	0.78977	1
ENSG00000170854	3	97660661	97691295	35	9	538772	-0.25372	0.60015	0.78977	1
ENSG00000197977	6	10980992	11044624	110	12	510533	-0.2539	0.60021	0.789793	1
ENSG00000111331	12	113376249	113411056	101	12	535961	-0.25424	0.60034	0.789907	1
ENSG00000163599	2	204732511	204738683	6	3	525672	-0.25456	0.60047	0.790022	1
ENSG00000125871	20	17949534	17971765	74	10	511012	-0.25516	0.6007	0.790179	1
ENSG00000137571	8	70584110	70747299	424	42	524561	-0.25525	0.60074	0.790179	1
ENSG00000167202	15	78287327	78369994	263	24	493235	-0.25539	0.60079	0.790179	1
ENSG00000155621	9	74526190	74588373	75	15	497072	-0.25545	0.60081	0.790179	1
ENSG00000221923	19	52873170	52889048	70	8	519167	-0.2556	0.60087	0.790179	1
ENSG00000186297	15	27111866	27194357	254	37	441800	-0.25562	0.60088	0.790179	1
ENSG00000158716	1	159750730	159752333	4	2	493408	-0.25565	0.60089	0.790179	1
ENSG00000175334	11	65769550	65771617	8	3	538931	-0.25604	0.60104	0.790291	1
ENSG00000079156	2	179059208	179264160	580	40	516390	-0.25626	0.60112	0.790291	1
ENSG00000066697	9	103189495	103214016	63	6	527973	-0.25635	0.60116	0.790291	1
ENSG00000214274	14	21152336	21162345	48	10	542493	-0.25638	0.60117	0.790291	1
ENSG00000166816	16	75145758	75150670	6	3	495938	-0.25642	0.60119	0.790291	1
ENSG00000108561	17	5336099	5342471	23	5	535542	-0.25663	0.60127	0.79034	1
ENSG00000068354	X	48398075	48420997	30	7	131654	-0.25683	0.60134	0.790355	1
ENSG00000163638	3	64501330	64673676	457	42	505828	-0.25699	0.60141	0.790355	1
ENSG00000114200	3	165490692	165555260	187	22	523724	-0.25699	0.60141	0.790355	1
ENSG00000171533	11	75297959	75379479	151	16	531908	-0.2572	0.60149	0.790403	1
ENSG00000128294	22	26921714	26986089	263	27	532604	-0.25734	0.60154	0.790413	1
ENSG00000158220	3	138153415	138197910	91	16	530198	-0.25758	0.60163	0.790474	1
ENSG00000165186	X	23352985	23414918	139	30	131654	-0.25812	0.60184	0.790694	1
ENSG00000134871	13	110959631	111165374	1006	101	506430	-0.25872	0.60207	0.79094	1
ENSG00000108590	17	6546633	6555191	39	6	537527	-0.25898	0.60218	0.791028	1
ENSG00000075275	22	46756731	46933067	796	87	510004	-0.25913	0.60223	0.791037	1
ENSG00000124177	20	40030741	40247133	505	25	526429	-0.2595	0.60237	0.791117	1
ENSG00000244005	20	34256610	34287287	75	10	498142	-0.2595	0.60238	0.791117	1
ENSG00000167014	15	45248900	45271421	64	6	507920	-0.25962	0.60242	0.791117	1
ENSG00000104154	15	45774676	45815005	33	7	482173	-0.25991	0.60253	0.791205	1
ENSG00000178750	3	93733078	93747460	13	4	472125	-0.26035	0.6027	0.791372	1
ENSG00000151576	3	113775582	113807269	62	11	519024	-0.26058	0.60279	0.791412	1
ENSG00000163848	3	124944513	125094198	268	10	521312	-0.26066	0.60282	0.791412	1
ENSG00000117697	1	212899495	212965139	266	12	524214	-0.26077	0.60286	0.791412	1
ENSG00000062096	X	2958275	3030770	90	12	131654	-0.26091	0.60292	0.791431	1
ENSG00000136830	9	130267618	130341268	228	29	529080	-0.26102	0.60296	0.791431	1
ENSG00000148346	9	130911732	130915734	7	3	497645	-0.26183	0.60327	0.791781	1
ENSG00000177000	1	11845787	11866160	75	10	544175	-0.26228	0.60345	0.79185	1
ENSG00000179314	17	5972426	6027747	176	52	437000	-0.26235	0.60347	0.79185	1
ENSG00000166454	16	81069458	81080955	30	6	508910	-0.26242	0.6035	0.79185	1
ENSG00000154556	4	186506598	186877870	1573	136	513114	-0.26251	0.60354	0.79185	1
ENSG00000112837	6	85442214	85473954	54	13	531935	-0.26307	0.60375	0.79185	1
ENSG00000180667	1	207217194	207226325	16	5	482277	-0.26316	0.60379	0.79185	1
ENSG00000188050	7	122337766	122339208	1	1	550683	-0.2632	0.6038	0.79185	1
ENSG00000149177	11	48002101	48192394	369	27	517124	-0.26322	0.60381	0.79185	1
ENSG00000110955	12	57031959	57039852	9	2	542778	-0.26324	0.60382	0.79185	1
ENSG00000237707	1	169073226	169074145	7	2	550042	-0.26327	0.60383	0.79185	1
ENSG00000172115	7	25158270	25164980	14	6	471658	-0.26346	0.6039	0.79185	1
ENSG00000137440	4	15937192	15940363	9	3	496267	-0.26356	0.60394	0.79185	1
ENSG00000243566	7	76139650	76157200	15	4	368827	-0.26375	0.60401	0.79185	1
ENSG00000134086	3	10183319	10195354	45	8	427708	-0.26397	0.6041	0.79185	1
ENSG00000213921	19	40267234	40276775	17	5	531484	-0.26399	0.6041	0.79185	1
ENSG00000113946	3	190105661	190129932	76	12	530873	-0.264	0.60411	0.79185	1
ENSG00000176274	X	103343898	103401708	37	10	131654	-0.26404	0.60413	0.79185	1
ENSG00000152147	2	39005327	39009598	9	4	488880	-0.26407	0.60414	0.79185	1
ENSG00000105341	19	41937223	41945843	17	3	525621	-0.26407	0.60414	0.79185	1
ENSG00000221870	X	144908928	144911374	2	1	131654	-0.2644	0.60426	0.791907	1
ENSG00000126756	X	47511191	47518579	6	3	131654	-0.26441	0.60427	0.791907	1
ENSG00000262304	17	3468740	3512705	150	26	478126	-0.26513	0.60454	0.792205	1
ENSG00000196507	X	102862834	102864855	2	1	131654	-0.26529	0.60461	0.79224	1
ENSG00000005102	17	41717757	41739262	65	11	505208	-0.26559	0.60472	0.792311	1
ENSG00000197385	3	32023266	32033228	45	7	518531	-0.26565	0.60475	0.792311	1
ENSG00000158483	11	71498557	71512280	58	7	505215	-0.26589	0.60484	0.792372	1
ENSG00000171496	9	125329827	125330756	6	2	545462	-0.26627	0.60498	0.792499	1
ENSG00000175063	20	44441255	44445596	5	3	544298	-0.26645	0.60505	0.792535	1
ENSG00000123415	12	54574142	54582778	19	3	524395	-0.26662	0.60512	0.79257	1
ENSG00000167104	20	31619454	31631853	38	7	508638	-0.26682	0.60519	0.792593	1
ENSG00000113369	5	90664541	90679149	17	8	501477	-0.26694	0.60524	0.792593	1
ENSG00000163221	1	153346184	153348075	1	1	549896	-0.26709	0.6053	0.792593	1
ENSG00000071991	18	64168320	64271375	210	24	531444	-0.26711	0.60531	0.792593	1
ENSG00000178172	5	147582357	147594700	15	6	426426	-0.26746	0.60544	0.792616	1
ENSG00000174339	5	180166123	180167058	4	2	486311	-0.26751	0.60546	0.792616	1
ENSG00000183798	20	39988606	39995498	20	5	539387	-0.26755	0.60548	0.792616	1
ENSG00000137815	15	41709302	41775761	135	17	499039	-0.26761	0.6055	0.792616	1
ENSG00000182118	1	231154704	231175995	114	22	531809	-0.26792	0.60562	0.792674	1
ENSG00000183049	10	12391583	12871735	1783	163	519688	-0.26794	0.60563	0.792674	1
ENSG00000184584	5	138855113	138862343	10	2	519025	-0.26823	0.60574	0.792761	1
ENSG00000090447	16	4307187	4323001	24	5	524650	-0.26844	0.60582	0.792766	1
ENSG00000187091	3	38048987	38071154	77	14	515395	-0.26847	0.60583	0.792766	1
ENSG00000100811	14	100705102	100745371	85	9	539889	-0.26887	0.60598	0.792815	1
ENSG00000227802	2	234651396	234652661	8	3	516189	-0.26899	0.60603	0.792815	1
ENSG00000213398	16	67973787	67978656	3	2	550615	-0.26898	0.60603	0.792815	1
ENSG00000165996	10	17631031	17659383	104	17	526680	-0.26901	0.60604	0.792815	1
ENSG00000146909	7	156742417	156765876	143	13	526028	-0.26917	0.6061	0.792834	1
ENSG00000074695	18	56995055	57026508	95	12	535567	-0.26927	0.60614	0.792834	1
ENSG00000130332	19	2321520	2328614	30	7	509189	-0.26981	0.60635	0.79291	1
ENSG00000169607	2	113495444	113522254	47	8	511913	-0.26985	0.60636	0.79291	1
ENSG00000099960	22	21382995	21387163	11	3	511787	-0.26993	0.60639	0.79291	1
ENSG00000131737	17	39533921	39538636	11	5	486289	-0.26996	0.6064	0.79291	1
ENSG00000227184	8	144939492	144952632	36	14	459506	-0.27008	0.60645	0.79291	1
ENSG00000159256	21	37692360	37749999	174	12	482869	-0.27015	0.60648	0.79291	1
ENSG00000254466	11	59244903	59245838	1	1	401152	-0.27021	0.6065	0.79291	1
ENSG00000167100	17	48188673	48207246	34	12	510700	-0.27055	0.60663	0.79298	1
ENSG00000188069	11	4790209	4791147	17	3	534884	-0.27058	0.60664	0.79298	1
ENSG00000174231	17	1553923	1588176	106	11	510933	-0.27087	0.60676	0.793081	1
ENSG00000104321	8	72933486	72987819	229	20	544818	-0.27118	0.60687	0.793165	1
ENSG00000150625	4	176554088	176923842	1129	81	519271	-0.27136	0.60694	0.793165	1
ENSG00000136383	15	85359911	85416713	155	28	527236	-0.27154	0.60701	0.793165	1
ENSG00000162493	1	13910252	13944452	101	25	515367	-0.2716	0.60704	0.793165	1
ENSG00000166004	11	93394816	93463524	81	18	506151	-0.27162	0.60704	0.793165	1
ENSG00000255398	12	123199303	123201439	8	2	490353	-0.27224	0.60728	0.793422	1
ENSG00000189320	7	135413096	135433616	63	13	505492	-0.27247	0.60737	0.793484	1
ENSG00000105976	7	116312406	116438440	208	36	507915	-0.27277	0.60748	0.793537	1
ENSG00000070731	17	74561461	74582145	85	9	484051	-0.27291	0.60754	0.793537	1
ENSG00000060491	20	61436156	61445352	45	10	522464	-0.27292	0.60754	0.793537	1
ENSG00000204446	9	89763559	89774641	40	7	497975	-0.27326	0.60768	0.793663	1
ENSG00000123684	1	211916799	212048531	417	27	514523	-0.27367	0.60783	0.793803	1
ENSG00000163297	4	80822771	80994626	470	27	535372	-0.27411	0.608	0.793847	1
ENSG00000204661	5	179068545	179072083	5	3	537657	-0.27422	0.60804	0.793847	1
ENSG00000204352	9	96080481	96108696	101	18	518058	-0.27424	0.60805	0.793847	1
ENSG00000099341	19	38865190	38874464	28	7	523456	-0.27431	0.60808	0.793847	1
ENSG00000063241	19	55964345	55973070	40	13	529070	-0.27432	0.60808	0.793847	1
ENSG00000136859	9	129849628	129885044	55	11	531221	-0.27475	0.60825	0.793976	1
ENSG00000133739	8	86019323	86058315	63	12	491731	-0.27508	0.60837	0.793976	1
ENSG00000171431	17	39032141	39041495	29	7	545130	-0.27506	0.60837	0.793976	1
ENSG00000197565	X	107398837	107682704	161	25	131654	-0.2752	0.60842	0.793976	1
ENSG00000130528	19	49654455	49658686	7	3	475850	-0.27523	0.60843	0.793976	1
ENSG00000056487	22	45277042	45405809	436	45	509696	-0.27552	0.60854	0.793976	1
ENSG00000130368	6	160320218	160329339	23	7	500502	-0.2756	0.60857	0.793976	1
ENSG00000164107	4	174447652	174451378	5	3	273283	-0.27567	0.6086	0.793976	1
ENSG00000197498	6	111303274	111347299	219	14	540389	-0.27566	0.6086	0.793976	1
ENSG00000074219	19	49843852	49865714	38	5	521910	-0.27569	0.60861	0.793976	1
ENSG00000184611	2	163227917	163695257	943	66	498192	-0.27605	0.60875	0.79409	1
ENSG00000114547	3	125687987	125702297	29	11	506542	-0.27632	0.60885	0.79409	1
ENSG00000221813	7	143701090	143702025	2	1	550575	-0.27636	0.60886	0.79409	1
ENSG00000106018	7	158820866	158937649	411	27	497379	-0.27638	0.60887	0.79409	1
ENSG00000186407	17	72606022	72619897	48	10	526823	-0.27659	0.60895	0.794138	1
ENSG00000124225	20	56223448	56286592	228	38	501883	-0.27691	0.60908	0.794158	1
ENSG00000168876	11	94227153	94232744	16	6	502345	-0.27698	0.6091	0.794158	1
ENSG00000185379	17	33426811	33446888	30	10	526516	-0.277	0.60911	0.794158	1
ENSG00000161682	17	42431101	42441235	14	7	490099	-0.2771	0.60915	0.794158	1
ENSG00000127529	19	15052301	15053260	3	1	440122	-0.27729	0.60922	0.794158	1
ENSG00000212127	12	11090853	11091806	4	2	535026	-0.27732	0.60923	0.794158	1
ENSG00000135976	2	97778923	97930258	63	8	378272	-0.27746	0.60929	0.794158	1
ENSG00000140474	15	75128459	75135552	16	3	524006	-0.27771	0.60938	0.794158	1
ENSG00000168028	3	39448204	39454033	26	3	538953	-0.27774	0.60939	0.794158	1
ENSG00000087088	19	49458117	49465055	24	6	433725	-0.27784	0.60943	0.794158	1
ENSG00000163520	3	13573824	13679922	408	47	508464	-0.27787	0.60944	0.794158	1
ENSG00000179817	11	18194384	18195827	8	2	520803	-0.27811	0.60954	0.794232	1
ENSG00000177409	7	92759368	92777689	35	11	520342	-0.27827	0.6096	0.794254	1
ENSG00000154642	21	19161284	19191703	50	9	511223	-0.27854	0.6097	0.794312	1
ENSG00000159733	4	2271324	2420370	595	46	507377	-0.27867	0.60975	0.794312	1
ENSG00000197780	1	109606998	109618624	34	9	500052	-0.27876	0.60979	0.794312	1
ENSG00000134779	18	34359513	34409179	95	7	518858	-0.27885	0.60982	0.794312	1
ENSG00000154518	2	176040986	176046490	18	5	487116	-0.27896	0.60986	0.794312	1
ENSG00000272514	6	88117690	88174191	184	17	531921	-0.27921	0.60996	0.794386	1
ENSG00000185730	8	144371651	144382122	38	3	549559	-0.27946	0.61006	0.794455	1
ENSG00000164744	7	48026745	48068724	84	7	530639	-0.27959	0.6101	0.794455	1
ENSG00000137714	11	110300661	110335608	110	9	538374	-0.27989	0.61022	0.794555	1
ENSG00000164466	5	174905514	174956745	193	16	515988	-0.2802	0.61034	0.794656	1
ENSG00000181001	11	5809084	5810046	8	3	493264	-0.28055	0.61047	0.794769	1
ENSG00000106462	7	148504464	148581441	147	21	500958	-0.28079	0.61056	0.794829	1
ENSG00000180878	11	6226798	6232365	6	3	544871	-0.28098	0.61064	0.794865	1
ENSG00000223814	1	48226200	48463009	610	32	521610	-0.28115	0.6107	0.794865	1
ENSG00000124614	6	34385231	34393902	16	5	442091	-0.28125	0.61074	0.794865	1
ENSG00000204928	5	145239204	145299816	140	19	503259	-0.2813	0.61076	0.794865	1
ENSG00000009950	7	73007524	73038903	74	10	517789	-0.28156	0.61086	0.794939	1
ENSG00000136110	13	53277399	53313947	94	12	500234	-0.28223	0.61111	0.795204	1
ENSG00000164654	7	7606522	7647112	137	17	456263	-0.2823	0.61115	0.795204	1
ENSG00000133030	17	16945790	17095962	342	20	512305	-0.28274	0.61131	0.795356	1
ENSG00000168938	5	122359078	122372425	39	10	520255	-0.28334	0.61154	0.795555	1
ENSG00000100804	14	23485752	23504429	25	6	497159	-0.28336	0.61155	0.795555	1
ENSG00000116741	1	192778169	192781407	4	2	365537	-0.28356	0.61163	0.795603	1
ENSG00000116745	1	68894507	68915642	67	12	526377	-0.28382	0.61172	0.795608	1
ENSG00000102054	X	16862773	16888565	13	5	131654	-0.28381	0.61172	0.795608	1
ENSG00000100479	14	50110270	50155098	102	8	503225	-0.28413	0.61184	0.795647	1
ENSG00000253293	7	27210210	27219880	10	3	547042	-0.28419	0.61187	0.795647	1
ENSG00000021574	2	32288660	32382706	233	22	500455	-0.28422	0.61188	0.795647	1
ENSG00000173744	2	228336853	228425938	289	21	525756	-0.28487	0.61213	0.795916	1
ENSG00000250571	8	144333524	144359101	70	7	529885	-0.28507	0.6122	0.795951	1
ENSG00000183397	19	3538674	3544121	15	6	421889	-0.28554	0.61239	0.796111	1
ENSG00000188818	5	795720	859088	121	11	434879	-0.28562	0.61241	0.796111	1
ENSG00000168306	3	58490863	58522929	68	18	487441	-0.28573	0.61246	0.79612	1
ENSG00000105855	7	20370345	20455382	319	20	536087	-0.28587	0.61251	0.796129	1
ENSG00000196074	20	58438612	58508704	151	7	493602	-0.28614	0.61261	0.796203	1
ENSG00000007038	16	2867164	2871723	9	3	442856	-0.28625	0.61266	0.796211	1
ENSG00000112619	6	42664333	42690692	96	11	525446	-0.28675	0.61285	0.796368	1
ENSG00000170889	19	54704608	54711515	68	6	495031	-0.28683	0.61288	0.796368	1
ENSG00000186354	9	91605778	91611057	15	6	506254	-0.28691	0.61291	0.796368	1
ENSG00000119403	9	123617929	123657168	75	11	529670	-0.28737	0.61308	0.796532	1
ENSG00000177666	11	818901	825573	13	4	477176	-0.28768	0.6132	0.796632	1
ENSG00000228672	5	138727635	138730885	4	2	489887	-0.28788	0.61328	0.79668	1
ENSG00000251247	19	37341260	37384120	122	15	472739	-0.28837	0.61347	0.79687	1
ENSG00000231861	3	98216525	98217475	2	1	431490	-0.28896	0.61369	0.797044	1
ENSG00000188877	8	43147585	43218328	242	10	457549	-0.28903	0.61372	0.797044	1
ENSG00000253276	7	106297211	106301634	11	5	524310	-0.28934	0.61384	0.797044	1
ENSG00000120832	12	107371069	107380944	21	7	546336	-0.28948	0.61389	0.797044	1
ENSG00000174684	11	66112843	66115161	1	1	550683	-0.2895	0.6139	0.797044	1
ENSG00000156599	11	57435223	57468659	53	11	513446	-0.28967	0.61397	0.797044	1
ENSG00000182552	4	184560789	184580331	89	19	508858	-0.28975	0.614	0.797044	1
ENSG00000141655	18	59992520	60054943	234	40	526801	-0.28975	0.614	0.797044	1
ENSG00000164331	5	72848025	72861521	41	6	540924	-0.2898	0.61402	0.797044	1
ENSG00000197177	10	134884433	134945179	270	36	505860	-0.28987	0.61404	0.797044	1
ENSG00000070182	14	65213001	65346604	496	42	526509	-0.28996	0.61408	0.797044	1
ENSG00000142583	1	9097005	9131763	98	14	511133	-0.29019	0.61416	0.797052	1
ENSG00000110013	11	124505685	124546199	78	6	492532	-0.29023	0.61418	0.797052	1
ENSG00000145861	5	159774761	159797657	65	10	530829	-0.29038	0.61424	0.797052	1
ENSG00000116237	1	6281253	6296044	32	6	505849	-0.29043	0.61426	0.797052	1
ENSG00000107771	10	86088342	86278276	568	23	521106	-0.29105	0.61449	0.797251	1
ENSG00000164885	7	150750899	150755052	8	3	549049	-0.29107	0.6145	0.797251	1
ENSG00000164284	5	148724364	148734146	17	6	513270	-0.29127	0.61458	0.79726	1
ENSG00000196724	19	58433252	58446795	27	7	514322	-0.29133	0.6146	0.79726	1
ENSG00000177673	2	232457575	232458994	3	2	510705	-0.29176	0.61476	0.79726	1
ENSG00000139970	14	60062694	60337557	525	27	514170	-0.29178	0.61477	0.79726	1
ENSG00000105127	19	15464332	15490638	44	10	475787	-0.29177	0.61477	0.79726	1
ENSG00000157106	16	18816175	18937748	272	14	409086	-0.2919	0.61482	0.79726	1
ENSG00000170807	7	123295861	123304147	20	6	535223	-0.29193	0.61483	0.79726	1
ENSG00000078814	20	33543704	33590240	115	13	517838	-0.29221	0.61494	0.79726	1
ENSG00000131435	5	131593351	131609147	47	8	500463	-0.29228	0.61496	0.79726	1
ENSG00000068489	17	57232860	57284070	88	12	528467	-0.29241	0.61501	0.79726	1
ENSG00000134109	3	5229359	5261650	63	16	463775	-0.29247	0.61503	0.79726	1
ENSG00000021488	19	33321417	33360683	157	20	525670	-0.29249	0.61505	0.79726	1
ENSG00000176399	9	22446840	22452472	15	7	480259	-0.29255	0.61507	0.79726	1
ENSG00000177575	12	7623412	7656414	73	18	492591	-0.2927	0.61512	0.797269	1
ENSG00000154920	17	48450581	48458820	27	5	467024	-0.29299	0.61524	0.797312	1
ENSG00000101665	18	46446223	46477081	93	21	533033	-0.29301	0.61524	0.797312	1
ENSG00000136573	8	11351521	11422108	287	24	516393	-0.29324	0.61533	0.797346	1
ENSG00000071794	3	148747904	148804341	109	16	528611	-0.29343	0.6154	0.797346	1
ENSG00000111405	12	48103517	48119355	43	9	548759	-0.29364	0.61548	0.797346	1
ENSG00000167515	16	88923465	88929086	27	5	507649	-0.29363	0.61548	0.797346	1
ENSG00000164347	5	74017029	74063196	101	13	522204	-0.29371	0.61551	0.797346	1
ENSG00000005448	2	74648863	74652882	3	2	495369	-0.29379	0.61554	0.797346	1
ENSG00000183018	17	4402129	4443228	149	30	461593	-0.29387	0.61557	0.797346	1
ENSG00000166206	15	26788693	27018935	692	76	501018	-0.29409	0.61566	0.797385	1
ENSG00000100583	14	77843762	77857587	32	4	550608	-0.29424	0.61571	0.797385	1
ENSG00000171931	17	18647326	18682662	70	14	491259	-0.29429	0.61573	0.797385	1
ENSG00000100628	14	94400499	94443085	171	30	469017	-0.29464	0.61586	0.797407	1
ENSG00000103121	16	81009699	81040713	157	7	543901	-0.29483	0.61594	0.797407	1
ENSG00000106780	9	123363196	123476765	126	14	468602	-0.2949	0.61597	0.797407	1
ENSG00000103313	16	3292028	3306648	51	8	490389	-0.29518	0.61607	0.797407	1
ENSG00000164096	4	120217574	120225600	20	7	535819	-0.2952	0.61608	0.797407	1
ENSG00000167037	22	25202136	25322813	503	60	522388	-0.2953	0.61612	0.797407	1
ENSG00000127903	19	57173729	57183151	53	8	533192	-0.29532	0.61613	0.797407	1
ENSG00000164011	1	43312244	43318148	5	2	479279	-0.29538	0.61615	0.797407	1
ENSG00000117877	19	45909467	45914024	20	6	508453	-0.29539	0.61615	0.797407	1
ENSG00000136048	12	102271105	102317401	240	21	516685	-0.29546	0.61618	0.797407	1
ENSG00000141316	17	31318882	31324895	45	18	485103	-0.29571	0.61627	0.797467	1
ENSG00000055118	7	150642044	150675402	77	14	519983	-0.29594	0.61636	0.797523	1
ENSG00000177733	5	137087073	137090039	2	1	534796	-0.29616	0.61644	0.797523	1
ENSG00000169484	14	20482420	20483352	2	1	550587	-0.29616	0.61645	0.797523	1
ENSG00000132109	11	4406127	4414926	39	9	517697	-0.29639	0.61653	0.797523	1
ENSG00000068831	11	64494383	64512928	19	3	466038	-0.29639	0.61653	0.797523	1
ENSG00000140873	16	77316025	77469011	820	44	527700	-0.29677	0.61668	0.797661	1
ENSG00000175868	11	15095143	15103888	20	2	496700	-0.29699	0.61676	0.797709	1
ENSG00000143001	1	55446271	55457966	39	3	493067	-0.29742	0.61693	0.797812	1
ENSG00000177807	1	160007257	160040051	64	14	511564	-0.2975	0.61696	0.797812	1
ENSG00000159658	1	47140831	47184792	78	6	516587	-0.29771	0.61704	0.797812	1
ENSG00000127191	9	139776341	139821853	123	10	396530	-0.29771	0.61704	0.797812	1
ENSG00000159069	9	139834885	139839298	7	3	362593	-0.2978	0.61707	0.797812	1
ENSG00000243452	1	148555986	148596267	2	1	324499	-0.29788	0.6171	0.797812	1
ENSG00000107643	10	49514682	49647403	283	21	507501	-0.29803	0.61716	0.797829	1
ENSG00000088325	20	30326904	30389605	102	11	440199	-0.29812	0.6172	0.797829	1
ENSG00000117528	1	94883933	94984219	113	15	526214	-0.29836	0.61729	0.797842	1
ENSG00000126895	X	153167985	153172620	5	1	131654	-0.29846	0.61732	0.797842	1
ENSG00000162377	1	53152014	53164038	26	6	519371	-0.2985	0.61734	0.797842	1
ENSG00000025423	12	57146237	57181574	41	11	493391	-0.29974	0.61781	0.798393	1
ENSG00000183808	8	94742798	94753268	17	4	541264	-0.29989	0.61787	0.798406	1
ENSG00000187730	1	1950768	1962192	30	7	385932	-0.3003	0.61802	0.798406	1
ENSG00000154734	21	28208606	28217728	36	7	499356	-0.30031	0.61803	0.798406	1
ENSG00000121068	17	59477257	59486827	26	5	466855	-0.30036	0.61805	0.798406	1
ENSG00000134508	18	20714528	20840434	245	39	497850	-0.30052	0.61811	0.798406	1
ENSG00000132305	2	86371055	86423264	149	8	527092	-0.30058	0.61813	0.798406	1
ENSG00000144550	3	9745510	9771592	51	21	484316	-0.30061	0.61814	0.798406	1
ENSG00000169592	16	30007485	30017112	25	6	535116	-0.30074	0.61819	0.798406	1
ENSG00000093010	22	19929263	19957498	121	24	505382	-0.30079	0.61821	0.798406	1
ENSG00000258429	16	69362524	69364498	6	3	481404	-0.30122	0.61838	0.798526	1
ENSG00000164741	8	12940870	13373167	2315	78	518741	-0.30127	0.61839	0.798526	1
ENSG00000086991	11	89057521	89322779	579	37	509305	-0.30141	0.61845	0.798547	1
ENSG00000197603	5	37079423	37249530	210	20	514055	-0.30166	0.61854	0.798603	1
ENSG00000104331	8	57870488	57906430	75	9	529794	-0.30177	0.61858	0.798603	1
ENSG00000172771	3	129120164	129147494	60	6	530429	-0.30197	0.61866	0.798607	1
ENSG00000146859	7	134832766	134850967	49	4	532280	-0.302	0.61867	0.798607	1
ENSG00000141905	19	3359561	3469215	387	46	460451	-0.30221	0.61875	0.798615	1
ENSG00000198837	1	153901977	153919162	21	4	529948	-0.30229	0.61879	0.798615	1
ENSG00000166394	11	7686326	7695807	47	10	532657	-0.30235	0.61881	0.798615	1
ENSG00000160214	21	45209418	45223983	73	9	530344	-0.30247	0.61885	0.798615	1
ENSG00000188186	7	99746530	99751833	7	3	520314	-0.30266	0.61893	0.798615	1
ENSG00000170175	17	7348406	7360932	30	5	547313	-0.30269	0.61894	0.798615	1
ENSG00000180228	2	179296141	179315958	24	9	462214	-0.3028	0.61898	0.798615	1
ENSG00000250506	17	73996235	74002080	13	5	543090	-0.30296	0.61904	0.798637	1
ENSG00000112697	6	75962638	75994632	55	6	535818	-0.30314	0.61911	0.798671	1
ENSG00000248592	3	52867131	52931597	129	11	526540	-0.30328	0.61916	0.79868	1
ENSG00000155249	14	20403767	20404842	7	2	135526	-0.30345	0.61923	0.798714	1
ENSG00000116922	1	38147242	38158007	36	5	546960	-0.30387	0.61939	0.798808	1
ENSG00000148965	11	18252902	18258384	13	5	464500	-0.30387	0.61939	0.798808	1
ENSG00000258790	14	35747811	35786680	118	15	522286	-0.30417	0.6195	0.798894	1
ENSG00000173610	4	70454135	70518967	282	19	492141	-0.30549	0.62	0.799483	1
ENSG00000169908	3	149086805	149095647	18	3	477663	-0.30572	0.62009	0.799513	1
ENSG00000107077	9	6720863	7175648	2032	100	518058	-0.30576	0.62011	0.799513	1
ENSG00000105675	19	36041095	36054560	29	10	526709	-0.30599	0.62019	0.79956	1
ENSG00000138109	10	96698350	96749486	173	18	532617	-0.30659	0.62042	0.79974	1
ENSG00000198920	17	6481645	6545066	187	17	533484	-0.30666	0.62045	0.79974	1
ENSG00000214643	6	49913814	49917157	13	5	513059	-0.3067	0.62046	0.79974	1
ENSG00000221852	17	39182278	39183454	5	3	525533	-0.30728	0.62068	0.79995	1
ENSG00000091527	3	133292434	133309118	43	8	500348	-0.30734	0.62071	0.79995	1
ENSG00000165424	10	81142081	81205383	257	39	511874	-0.30748	0.62076	0.799958	1
ENSG00000182950	15	76016319	76020027	3	2	550642	-0.30766	0.62083	0.799992	1
ENSG00000092439	15	50849351	50979012	410	18	513679	-0.30871	0.62123	0.800288	1
ENSG00000254997	11	71259466	71260653	9	4	479282	-0.30877	0.62125	0.800288	1
ENSG00000100346	22	39966758	40085740	275	26	510995	-0.30876	0.62125	0.800288	1
ENSG00000153064	4	102711764	102995969	656	31	524840	-0.30883	0.62127	0.800288	1
ENSG00000130312	19	17413616	17417652	15	3	550636	-0.30891	0.62131	0.800288	1
ENSG00000110080	11	126225540	126284536	146	21	514373	-0.30895	0.62132	0.800288	1
ENSG00000067842	X	152783905	152848387	133	21	131654	-0.30952	0.62154	0.800416	1
ENSG00000163285	4	46037786	46126082	273	17	523662	-0.30956	0.62155	0.800416	1
ENSG00000101342	20	35504570	35522632	42	11	506516	-0.30955	0.62155	0.800416	1
ENSG00000151148	12	109915215	109974510	160	21	518981	-0.30988	0.62167	0.800514	1
ENSG00000157856	2	26624784	26679579	113	18	521539	-0.31043	0.62188	0.800681	1
ENSG00000115977	2	69685127	69901566	478	26	375390	-0.31051	0.62191	0.800681	1
ENSG00000110367	11	118618472	118661972	86	11	480900	-0.31055	0.62193	0.800681	1
ENSG00000119801	2	30369750	30383399	28	10	516974	-0.31109	0.62214	0.800895	1
ENSG00000106049	7	27565059	27702620	441	19	521418	-0.31141	0.62225	0.800967	1
ENSG00000135249	7	105172532	105208131	75	10	531198	-0.31151	0.62229	0.800967	1
ENSG00000125089	4	8201060	8242830	163	36	479183	-0.31164	0.62234	0.800967	1
ENSG00000010030	6	36321998	36355577	138	33	476561	-0.3117	0.62237	0.800967	1
ENSG00000185313	3	38738837	38835501	341	31	521556	-0.31184	0.62242	0.800976	1
ENSG00000137502	11	82684177	82782965	197	24	528677	-0.31232	0.6226	0.801151	1
ENSG00000185803	8	145582217	145584946	5	3	439461	-0.31258	0.6227	0.801224	1
ENSG00000215252	15	34817296	34875836	60	8	477461	-0.31276	0.62277	0.801258	1
ENSG00000163466	2	219081817	219119071	71	10	501662	-0.31376	0.62315	0.801691	1
ENSG00000168269	5	169532917	169536729	19	7	523194	-0.31401	0.62324	0.801751	1
ENSG00000198515	4	47937994	48018646	267	14	531161	-0.31436	0.62338	0.801875	1
ENSG00000132423	6	99817279	99842082	73	11	545936	-0.31477	0.62353	0.802011	1
ENSG00000118482	6	64345707	64424407	127	19	501787	-0.31514	0.62367	0.802092	1
ENSG00000160345	9	138387026	138391761	17	3	544914	-0.31515	0.62368	0.802092	1
ENSG00000166289	19	30156327	30166384	32	7	446832	-0.3154	0.62377	0.802152	1
ENSG00000162755	1	161068151	161070138	5	3	537643	-0.31563	0.62386	0.802212	1
ENSG00000273110	1	154442118	154474786	39	7	535843	-0.31586	0.62395	0.802271	1
ENSG00000257008	17	72363532	72369104	15	7	455613	-0.31615	0.62406	0.802357	1
ENSG00000177098	11	118004092	118023630	48	7	530298	-0.31649	0.62419	0.802468	1
ENSG00000126953	X	100575548	100603957	52	8	131654	-0.31665	0.62425	0.802489	1
ENSG00000143493	1	212113741	212209002	324	20	528225	-0.31719	0.62445	0.802659	1
ENSG00000130783	12	123259056	123311927	166	15	519876	-0.31724	0.62447	0.802659	1
ENSG00000163565	1	158979682	159024945	206	13	518080	-0.31754	0.62458	0.802745	1
ENSG00000165061	8	40388109	40755345	1181	85	516108	-0.31778	0.62467	0.802761	1
ENSG00000022267	X	135228861	135293518	72	6	131654	-0.31778	0.62468	0.802761	1
ENSG00000113924	3	120347015	120401418	212	33	489790	-0.31808	0.62479	0.802776	1
ENSG00000082898	2	61705069	61765440	97	10	533026	-0.31817	0.62482	0.802776	1
ENSG00000176273	10	95653730	95663581	18	3	504169	-0.31836	0.62489	0.802776	1
ENSG00000183963	22	31477282	31500610	68	12	513626	-0.31837	0.6249	0.802776	1
ENSG00000121270	16	48200782	48281479	229	11	529088	-0.31839	0.62491	0.802776	1
ENSG00000004948	7	93053799	93204042	398	31	517269	-0.31892	0.62511	0.802932	1
ENSG00000020577	14	55033815	55260033	579	103	517471	-0.31902	0.62515	0.802932	1
ENSG00000105248	19	4247111	4269085	75	5	523815	-0.31927	0.62524	0.802932	1
ENSG00000196961	19	50270180	50310369	111	17	487845	-0.31938	0.62528	0.802932	1
ENSG00000184544	17	9674751	9694894	75	11	516749	-0.31951	0.62533	0.802932	1
ENSG00000187288	3	9908394	9921938	32	6	541827	-0.31953	0.62534	0.802932	1
ENSG00000163283	2	233243348	233247599	9	4	497701	-0.31963	0.62538	0.802932	1
ENSG00000050438	12	51785101	51909547	269	20	495950	-0.31965	0.62538	0.802932	1
ENSG00000163864	3	139279022	139396885	239	35	529791	-0.32029	0.62562	0.803153	1
ENSG00000108786	17	40703984	40707232	12	3	512991	-0.32034	0.62564	0.803153	1
ENSG00000135637	2	74699959	74710357	10	6	474804	-0.32057	0.62573	0.803183	1
ENSG00000079841	6	72596406	73112845	1305	45	530700	-0.32062	0.62575	0.803183	1
ENSG00000171603	1	9789079	9884550	131	17	498900	-0.32115	0.62595	0.803353	1
ENSG00000142611	1	2985565	3355185	1523	170	472829	-0.3212	0.62597	0.803353	1
ENSG00000132530	17	6658716	6678966	49	12	501210	-0.32161	0.62612	0.803472	1
ENSG00000243725	1	55181495	55208330	143	4	532101	-0.32167	0.62615	0.803472	1
ENSG00000162174	11	62104774	62160887	131	13	502353	-0.32187	0.62623	0.803518	1
ENSG00000070748	10	50817141	50873150	161	30	515784	-0.32276	0.62656	0.803881	1
ENSG00000185404	2	231191894	231268445	315	24	535442	-0.32287	0.6266	0.803881	1
ENSG00000239887	1	162348696	162356608	32	8	502877	-0.32336	0.62679	0.804039	1
ENSG00000136929	9	100689073	100707197	28	4	529375	-0.32345	0.62682	0.804039	1
ENSG00000095739	10	28966424	28971868	8	3	544545	-0.32363	0.62689	0.804039	1
ENSG00000143632	1	229566992	229569858	5	2	520503	-0.32373	0.62693	0.804039	1
ENSG00000110876	12	109015671	109027735	41	15	442002	-0.32387	0.62698	0.804039	1
ENSG00000124067	16	67977377	68002597	29	8	524739	-0.32393	0.627	0.804039	1
ENSG00000164485	6	137464957	137494785	91	17	523986	-0.32404	0.62705	0.804039	1
ENSG00000113396	5	128300951	128369335	272	20	541945	-0.32416	0.62709	0.804039	1
ENSG00000105278	19	3804022	3869027	218	28	448582	-0.32425	0.62713	0.804039	1
ENSG00000111412	12	117151289	117175868	71	16	482729	-0.32435	0.62716	0.804039	1
ENSG00000164627	6	39302876	39693181	1044	60	530122	-0.3249	0.62737	0.804252	1
ENSG00000167604	19	36378854	36393205	27	5	488802	-0.32509	0.62744	0.804286	1
ENSG00000065325	17	9729152	9794269	264	24	507181	-0.32538	0.62755	0.804371	1
ENSG00000132964	13	26828262	26979375	379	20	504910	-0.32593	0.62776	0.804584	1
ENSG00000092345	3	16628299	16647006	85	13	524255	-0.32624	0.62788	0.804682	1
ENSG00000183643	15	93014907	93044347	87	18	524679	-0.32658	0.62801	0.804792	1
ENSG00000121897	4	39460644	39479273	61	12	529638	-0.32676	0.62807	0.804813	1
ENSG00000168060	11	64812295	64826009	15	5	527077	-0.32697	0.62816	0.804872	1
ENSG00000075073	10	71163958	71176674	40	7	450876	-0.3273	0.62828	0.80497	1
ENSG00000130479	19	17830303	17845324	62	8	538128	-0.32778	0.62846	0.805071	1
ENSG00000155890	3	140396866	140419992	67	10	526623	-0.32785	0.62849	0.805071	1
ENSG00000146701	7	75677182	75696826	48	7	524423	-0.32785	0.62849	0.805071	1
ENSG00000115289	2	74732170	74735707	4	2	534879	-0.32801	0.62855	0.805081	1
ENSG00000145708	5	76248680	76265299	32	9	481750	-0.32842	0.6287	0.805081	1
ENSG00000237289	15	43885055	43891604	5	1	549998	-0.32843	0.62871	0.805081	1
ENSG00000117614	1	25548767	25559013	6	4	498787	-0.32849	0.62873	0.805081	1
ENSG00000073712	14	53323989	53417856	200	23	521255	-0.32849	0.62873	0.805081	1
ENSG00000136488	17	61986965	61988688	7	2	465031	-0.32856	0.62876	0.805081	1
ENSG00000165684	9	139270021	139294655	97	13	533915	-0.32891	0.62889	0.805191	1
ENSG00000196505	1	118406107	118472302	119	9	333757	-0.32922	0.629	0.805276	1
ENSG00000186166	11	118868843	118886455	46	6	528543	-0.32956	0.62913	0.80533	1
ENSG00000134955	11	124932963	124960412	137	27	537796	-0.32955	0.62913	0.80533	1
ENSG00000083799	16	50775961	50835847	85	12	524966	-0.32985	0.62924	0.805415	1
ENSG00000197785	1	1447523	1470067	67	13	423314	-0.33031	0.62942	0.805567	1
ENSG00000135114	12	121458095	121477045	49	13	540290	-0.33046	0.62947	0.805567	1
ENSG00000141627	18	46567846	46987172	1019	25	509407	-0.3305	0.62949	0.805567	1
ENSG00000244094	1	153084612	153085989	3	1	538688	-0.33121	0.62976	0.805839	1
ENSG00000060982	12	24962958	25102393	519	43	527747	-0.3313	0.62979	0.805839	1
ENSG00000155545	5	56215429	56247957	104	13	527747	-0.33142	0.62984	0.805847	1
ENSG00000108953	17	1247833	1303669	210	26	503055	-0.33162	0.62991	0.80588	1
ENSG00000167173	15	75491219	75504510	11	4	527624	-0.33207	0.63008	0.806032	1
ENSG00000198467	9	35681990	35690583	24	7	521149	-0.33219	0.63013	0.806032	1
ENSG00000165389	14	34902144	34931468	91	9	520326	-0.33228	0.63016	0.806032	1
ENSG00000243667	2	68357281	68384692	44	7	535208	-0.33296	0.63042	0.806308	1
ENSG00000132003	19	13906258	13943068	62	7	480567	-0.33408	0.63084	0.806757	1
ENSG00000160202	21	44589141	44592915	12	5	203047	-0.33426	0.63091	0.806757	1
ENSG00000107018	9	5307637	5339873	84	15	460152	-0.33436	0.63095	0.806757	1
ENSG00000104361	8	99202054	99307444	221	35	518628	-0.33444	0.63098	0.806757	1
ENSG00000178860	8	72753777	72756731	7	3	549623	-0.33448	0.63099	0.806757	1
ENSG00000168461	18	9708228	9862553	636	95	508328	-0.33513	0.63124	0.806906	1
ENSG00000136630	1	221052743	221058401	14	4	537376	-0.3352	0.63126	0.806906	1
ENSG00000177398	21	43483068	43563105	415	51	528146	-0.33541	0.63134	0.806906	1
ENSG00000137809	15	68591128	68724502	517	55	499475	-0.33544	0.63135	0.806906	1
ENSG00000184515	X	101408679	101410986	2	1	131654	-0.33544	0.63135	0.806906	1
ENSG00000215910	1	11823827	11849642	145	10	526452	-0.33549	0.63137	0.806906	1
ENSG00000160949	8	145654163	145669871	48	3	432724	-0.33583	0.6315	0.806963	1
ENSG00000140153	14	102606189	102690010	197	25	503145	-0.33592	0.63153	0.806963	1
ENSG00000184208	22	42086547	42094140	5	1	544221	-0.33597	0.63155	0.806963	1
ENSG00000222018	21	35772204	35773947	4	2	325381	-0.33607	0.63159	0.806963	1
ENSG00000174282	17	7362685	7387568	57	8	516678	-0.33622	0.63165	0.806984	1
ENSG00000100644	14	62162118	62214977	95	15	480454	-0.3366	0.63179	0.807064	1
ENSG00000130720	9	133777825	133814455	153	24	519619	-0.33664	0.6318	0.807064	1
ENSG00000066185	1	42896000	42921938	86	9	542684	-0.33681	0.63187	0.807097	1
ENSG00000133980	14	74815166	74826711	14	5	508580	-0.33721	0.63202	0.807111	1
ENSG00000126106	1	45118920	45140253	50	8	524834	-0.33723	0.63203	0.807111	1
ENSG00000205413	7	92728826	92747336	64	12	522910	-0.33732	0.63206	0.807111	1
ENSG00000157322	16	69984608	69998250	2	1	297425	-0.33734	0.63207	0.807111	1
ENSG00000117480	1	46859939	46879520	35	9	510834	-0.33742	0.6321	0.807111	1
ENSG00000101746	18	31431064	31803515	801	43	519403	-0.33771	0.63221	0.807152	1
ENSG00000099968	22	18111621	18213621	329	19	524085	-0.33774	0.63222	0.807152	1
ENSG00000159239	2	74641303	74644934	8	3	468163	-0.33789	0.63228	0.807172	1
ENSG00000108821	17	48261457	48279003	43	13	486433	-0.33804	0.63233	0.80718	1
ENSG00000165819	14	21966282	21979517	42	8	454948	-0.33855	0.63253	0.807362	1
ENSG00000132646	20	5095599	5107268	20	3	412924	-0.33865	0.63256	0.807362	1
ENSG00000100652	14	70242552	70264006	44	7	497287	-0.33901	0.6327	0.807485	1
ENSG00000221983	19	18674576	18688270	40	4	535879	-0.33928	0.6328	0.807556	1
ENSG00000177058	5	54921673	55008163	442	9	530788	-0.33959	0.63292	0.807653	1
ENSG00000187398	11	24518516	25104186	2495	100	512907	-0.34001	0.63308	0.807801	1
ENSG00000135119	12	117176096	117291436	341	29	472226	-0.34019	0.63314	0.807822	1
ENSG00000120251	4	158141736	158287227	234	30	509943	-0.34049	0.63326	0.807833	1
ENSG00000137275	6	3064201	3115421	126	25	462350	-0.34056	0.63328	0.807833	1
ENSG00000101888	X	108779010	108787927	8	2	131654	-0.34054	0.63328	0.807833	1
ENSG00000119514	9	101569981	101612363	109	25	504866	-0.3407	0.63333	0.80784	1
ENSG00000119913	10	114043213	114064793	67	18	535084	-0.341	0.63345	0.807937	1
ENSG00000171446	17	38933060	38938786	24	7	529413	-0.34144	0.63361	0.808068	1
ENSG00000116906	1	231376919	231413719	90	9	522978	-0.34152	0.63364	0.808068	1
ENSG00000079385	19	43011458	43032661	17	4	505198	-0.34181	0.63375	0.808152	1
ENSG00000204464	1	15490692	15498120	29	7	504064	-0.34227	0.63393	0.808326	1
ENSG00000134538	12	21284128	21392730	423	26	522694	-0.34256	0.63404	0.808379	1
ENSG00000188112	6	42068857	42110715	163	31	506949	-0.34262	0.63406	0.808379	1
ENSG00000110497	11	46417962	46615619	193	24	503330	-0.3429	0.63416	0.808433	1
ENSG00000164051	3	48473580	48481529	14	4	494831	-0.34297	0.63419	0.808433	1
ENSG00000103811	15	79214092	79237436	97	13	467835	-0.34321	0.63428	0.808492	1
ENSG00000120586	10	18098332	18200091	6	3	76440	-0.34335	0.63433	0.808499	1
ENSG00000173566	8	21964383	21966932	5	2	550275	-0.34368	0.63446	0.808609	1
ENSG00000125675	X	122317996	122624766	411	43	131654	-0.34396	0.63456	0.808681	1
ENSG00000019144	11	118477213	118528748	83	13	505339	-0.34428	0.63468	0.808777	1
ENSG00000189043	7	10971580	10979813	27	7	522254	-0.3444	0.63473	0.808785	1
ENSG00000204010	10	91137813	91144962	16	5	475705	-0.34505	0.63497	0.809035	1
ENSG00000182923	3	134204575	134293855	206	8	527395	-0.34531	0.63507	0.809106	1
ENSG00000122136	9	138437885	138441815	27	5	489703	-0.3456	0.63518	0.80919	1
ENSG00000181378	2	219867568	219906273	57	12	469705	-0.34597	0.63532	0.809239	1
ENSG00000129450	19	51628137	51639520	20	7	449789	-0.346	0.63533	0.809239	1
ENSG00000141756	17	39968962	39979469	20	5	524676	-0.34605	0.63535	0.809239	1
ENSG00000163093	2	170335967	170363165	81	15	527112	-0.34641	0.63548	0.8093	1
ENSG00000204491	1	13474053	13477569	1	1	192991	-0.34646	0.6355	0.8093	1
ENSG00000152785	4	81952119	81978685	61	10	484583	-0.34653	0.63553	0.8093	1
ENSG00000125735	19	6661264	6670599	31	11	505526	-0.34678	0.63562	0.809316	1
ENSG00000110318	11	101785746	101871793	205	19	521581	-0.3468	0.63563	0.809316	1
ENSG00000103248	16	86563782	86588841	104	15	535001	-0.34735	0.63583	0.809473	1
ENSG00000185340	22	29702985	29708778	12	6	426480	-0.34756	0.63591	0.809473	1
ENSG00000145287	4	84011201	84035911	54	10	450764	-0.34757	0.63592	0.809473	1
ENSG00000259224	17	7370504	7386383	41	6	538266	-0.34761	0.63593	0.809473	1
ENSG00000234444	7	63767815	63810017	177	20	532258	-0.34823	0.63617	0.809723	1
ENSG00000119559	19	1473200	1479555	14	8	446408	-0.34881	0.63638	0.809916	1
ENSG00000001617	3	50192562	50226508	73	13	448823	-0.34888	0.63641	0.809916	1
ENSG00000162739	1	160454820	160493052	106	23	480057	-0.34942	0.63661	0.809965	1
ENSG00000214511	12	51346200	51364668	88	10	520885	-0.34943	0.63661	0.809965	1
ENSG00000179397	1	244624673	244803664	546	25	499410	-0.34965	0.6367	0.809965	1
ENSG00000157796	4	39184024	39287430	182	11	520063	-0.34964	0.6367	0.809965	1
ENSG00000196711	8	53446597	53478021	47	7	538256	-0.34964	0.6367	0.809965	1
ENSG00000134594	X	129305773	129318844	9	5	131654	-0.34981	0.63676	0.809965	1
ENSG00000232263	21	31661463	31661832	2	1	550677	-0.34983	0.63677	0.809965	1
ENSG00000162592	1	3668965	3688209	69	16	476452	-0.34992	0.6368	0.809965	1
ENSG00000100034	22	22273792	22307250	86	12	511554	-0.35035	0.63696	0.810112	1
ENSG00000257704	19	47777659	47778980	5	2	476289	-0.3506	0.63706	0.810183	1
ENSG00000196946	11	71525091	71532593	24	5	515131	-0.35139	0.63735	0.810442	1
ENSG00000102181	X	149934809	150067289	233	19	131654	-0.35141	0.63736	0.810442	1
ENSG00000170456	12	31535157	31743952	735	28	517906	-0.35152	0.6374	0.810442	1
ENSG00000164692	7	94023873	94060544	107	20	503783	-0.35164	0.63744	0.810442	1
ENSG00000163684	3	58291972	58305920	49	8	508254	-0.35204	0.6376	0.81045	1
ENSG00000005156	17	33307517	33332088	23	6	534379	-0.35221	0.63766	0.81045	1
ENSG00000254772	11	62327073	62341460	18	3	501489	-0.35223	0.63767	0.81045	1
ENSG00000131469	17	41150446	41154976	7	2	512356	-0.35225	0.63767	0.81045	1
ENSG00000240747	3	42977834	42984284	5	2	511562	-0.35225	0.63768	0.81045	1
ENSG00000165124	9	113127528	113342160	798	58	538332	-0.35235	0.63771	0.81045	1
ENSG00000138592	15	50716579	50793280	254	17	521129	-0.35279	0.63788	0.810579	1
ENSG00000185900	8	42948649	42978323	44	9	495332	-0.35284	0.6379	0.810579	1
ENSG00000221823	2	68405979	68483392	149	11	521309	-0.35318	0.63802	0.810671	1
ENSG00000221878	19	43428284	43441330	65	5	298177	-0.35329	0.63806	0.810671	1
ENSG00000197324	14	23340822	23350789	12	6	466871	-0.35342	0.63811	0.810673	1
ENSG00000129170	11	19203577	19232118	100	23	525942	-0.35352	0.63815	0.810673	1
ENSG00000143125	1	110993788	110999976	20	5	545164	-0.35374	0.63823	0.810713	1
ENSG00000173436	1	19923471	19956315	74	13	521850	-0.35383	0.63827	0.810713	1
ENSG00000175619	11	48238362	48239291	4	2	542629	-0.35402	0.63834	0.810716	1
ENSG00000162344	11	69513006	69519106	8	4	411407	-0.35407	0.63836	0.810716	1
ENSG00000203664	1	247654370	247655711	5	2	543979	-0.35426	0.63843	0.810749	1
ENSG00000172977	11	65479473	65487077	23	6	542303	-0.35446	0.6385	0.810782	1
ENSG00000150459	13	21714653	21723224	20	6	503979	-0.35458	0.63855	0.810789	1
ENSG00000188324	12	55688072	55689016	2	1	468377	-0.35481	0.63864	0.810792	1
ENSG00000005187	16	20775312	20808479	58	8	533283	-0.35483	0.63864	0.810792	1
ENSG00000172915	13	35516424	36246874	1805	56	526068	-0.35506	0.63873	0.81085	1
ENSG00000131089	X	62854847	63005426	1	1	131654	-0.35525	0.6388	0.810852	1
ENSG00000077152	1	202300785	202311094	11	3	550631	-0.35531	0.63882	0.810852	1
ENSG00000107566	10	101909847	101945814	69	9	521710	-0.35615	0.63914	0.811203	1
ENSG00000174446	15	66782666	66790146	14	6	541562	-0.35636	0.63921	0.811235	1
ENSG00000096092	6	52535884	52551386	57	8	520243	-0.35663	0.63931	0.811306	1
ENSG00000053371	1	19629202	19638640	29	11	522529	-0.35736	0.63959	0.811601	1
ENSG00000137496	11	71709955	71713965	5	2	485503	-0.35747	0.63963	0.811601	1
ENSG00000138018	2	26568954	26618759	110	14	524452	-0.35852	0.64002	0.811969	1
ENSG00000155761	1	118496288	118727848	430	23	502812	-0.35872	0.6401	0.811969	1
ENSG00000115263	2	162999379	163008914	11	2	508405	-0.3589	0.64016	0.811969	1
ENSG00000164161	4	145567148	145662542	179	15	526347	-0.35901	0.64021	0.811969	1
ENSG00000173726	1	235272656	235292256	45	6	520439	-0.35918	0.64027	0.811969	1
ENSG00000183020	11	925809	1012245	287	12	528915	-0.35919	0.64027	0.811969	1
ENSG00000105672	19	36132647	36136007	5	2	550077	-0.35925	0.64029	0.811969	1
ENSG00000122133	9	138453601	138458622	20	5	490428	-0.35929	0.64031	0.811969	1
ENSG00000251369	19	58053204	58071231	30	10	495622	-0.35943	0.64036	0.811969	1
ENSG00000229292	19	56283171	56284545	2	1	208622	-0.35947	0.64038	0.811969	1
ENSG00000069122	6	46820242	46922681	350	36	484173	-0.35964	0.64044	0.811969	1
ENSG00000171462	6	43418090	43423786	12	3	500943	-0.35965	0.64045	0.811969	1
ENSG00000175097	11	36613493	36619829	19	4	517274	-0.3598	0.6405	0.811977	1
ENSG00000066654	16	20732498	20753405	46	6	536290	-0.36017	0.64064	0.812042	1
ENSG00000125409	17	15207129	15244958	114	16	534577	-0.36018	0.64064	0.812042	1
ENSG00000053328	6	110566666	110679475	326	25	516319	-0.36047	0.64075	0.812126	1
ENSG00000082269	6	71123107	71270877	287	9	523439	-0.36075	0.64086	0.812209	1
ENSG00000131591	1	1017198	1051736	111	14	505623	-0.36094	0.64093	0.812234	1
ENSG00000165406	10	45950033	46090354	455	14	527536	-0.36126	0.64105	0.812234	1
ENSG00000173171	1	155178490	155183625	6	3	474014	-0.36134	0.64108	0.812234	1
ENSG00000183378	11	7710669	7728001	84	20	510690	-0.36137	0.64109	0.812234	1
ENSG00000185614	3	49840687	49842463	1	1	519421	-0.3614	0.6411	0.812234	1
ENSG00000182319	8	8175258	8243941	254	27	523049	-0.36202	0.64133	0.812469	1
ENSG00000163485	1	203096833	203136533	122	24	514450	-0.36218	0.64139	0.812489	1
ENSG00000112118	6	52128812	52149679	75	14	534565	-0.36236	0.64146	0.812522	1
ENSG00000116962	1	236139130	236228481	260	27	514014	-0.36276	0.64161	0.812633	1
ENSG00000149243	11	75133438	75141674	6	3	540077	-0.3629	0.64166	0.812633	1
ENSG00000101745	18	9136751	9285983	377	25	497235	-0.36297	0.64168	0.812633	1
ENSG00000188958	3	190984944	191048325	289	20	521073	-0.3635	0.64188	0.812794	1
ENSG00000125207	12	130822433	130856877	101	17	529109	-0.36361	0.64193	0.812794	1
ENSG00000137860	15	45544428	45568132	61	2	547474	-0.36366	0.64194	0.812794	1
ENSG00000013297	3	170136653	170152479	45	12	471220	-0.36387	0.64202	0.81284	1
ENSG00000144746	3	69134090	69155239	63	10	487202	-0.36447	0.64225	0.813019	1
ENSG00000173546	15	75966663	76005189	53	9	521217	-0.36449	0.64225	0.813019	1
ENSG00000130167	19	11406798	11437672	77	10	520210	-0.3648	0.64237	0.813115	1
ENSG00000104432	8	79645007	79717758	169	19	517838	-0.36547	0.64262	0.813289	1
ENSG00000155465	14	23242431	23289020	219	31	494337	-0.36548	0.64262	0.813289	1
ENSG00000170442	12	52642892	52702947	222	26	524130	-0.36551	0.64264	0.813289	1
ENSG00000169385	14	21423630	21424594	1	1	550492	-0.36569	0.6427	0.813309	1
ENSG00000184564	13	86366922	86373483	21	3	527894	-0.36583	0.64276	0.813329	1
ENSG00000112078	6	36410544	36458918	116	11	496553	-0.36608	0.64285	0.813356	1
ENSG00000198677	5	94799599	94890709	175	14	473975	-0.36614	0.64287	0.813356	1
ENSG00000148411	9	138898383	138987131	329	49	478354	-0.36731	0.64331	0.813597	1
ENSG00000069667	15	60780483	61521502	2060	210	516547	-0.36731	0.64331	0.813597	1
ENSG00000072832	4	5822491	5894785	281	43	526914	-0.36743	0.64335	0.813597	1
ENSG00000189319	10	126307861	126432930	262	24	496189	-0.36745	0.64336	0.813597	1
ENSG00000136059	3	38032217	38048676	48	6	522943	-0.36764	0.64343	0.813597	1
ENSG00000212719	17	21343211	21454941	210	34	418521	-0.36768	0.64344	0.813597	1
ENSG00000146828	7	100450337	100464634	28	5	528955	-0.36806	0.64359	0.813597	1
ENSG00000124721	6	38683117	38998574	1155	52	537458	-0.36816	0.64362	0.813597	1
ENSG00000154122	5	14704909	14871887	432	43	519733	-0.36817	0.64363	0.813597	1
ENSG00000185915	X	21673609	21676448	1	1	131654	-0.36837	0.6437	0.813597	1
ENSG00000166398	19	34745456	34846471	220	23	485933	-0.36843	0.64372	0.813597	1
ENSG00000117477	1	169364108	169429907	196	22	524599	-0.36866	0.64381	0.813597	1
ENSG00000144355	2	172950208	172954402	5	3	531847	-0.36873	0.64384	0.813597	1
ENSG00000151812	14	58030640	58332592	1263	71	513667	-0.3688	0.64386	0.813597	1
ENSG00000162613	1	78409740	78444839	67	11	533099	-0.36883	0.64387	0.813597	1
ENSG00000164434	6	123100646	123105219	11	3	549909	-0.36892	0.64391	0.813597	1
ENSG00000169777	5	9629109	9630463	5	3	348561	-0.369	0.64393	0.813597	1
ENSG00000100038	22	22311397	22337219	77	10	528391	-0.3691	0.64397	0.813597	1
ENSG00000152689	2	33661416	33789798	431	69	501127	-0.36916	0.644	0.813597	1
ENSG00000049130	12	88886570	88974250	187	11	494096	-0.36934	0.64406	0.813597	1
ENSG00000196184	1	159409512	159410600	5	3	511842	-0.36943	0.6441	0.813597	1
ENSG00000114166	3	20081524	20195896	477	33	532954	-0.36959	0.64415	0.813597	1
ENSG00000137261	6	24544332	24646383	369	43	520384	-0.36971	0.6442	0.813597	1
ENSG00000014138	11	65029432	65065088	45	9	512423	-0.36971	0.6442	0.813597	1
ENSG00000147852	9	2621679	2654485	104	21	528021	-0.36974	0.64421	0.813597	1
ENSG00000148671	10	88728188	88730666	6	1	549895	-0.36974	0.64421	0.813597	1
ENSG00000090402	3	164696686	164796283	207	14	527637	-0.36996	0.6443	0.813655	1
ENSG00000109163	4	68603093	68621804	61	9	527888	-0.37011	0.64435	0.813662	1
ENSG00000100342	22	36649117	36663577	60	9	501455	-0.37054	0.64451	0.813808	1
ENSG00000119685	14	76127551	76421425	569	25	512372	-0.37076	0.64459	0.81381	1
ENSG00000167383	19	44930423	44952766	93	15	527193	-0.37078	0.6446	0.81381	1
ENSG00000103187	16	84599202	84651669	275	43	504897	-0.37103	0.64469	0.813868	1
ENSG00000170017	3	105085557	105295757	636	35	529317	-0.3714	0.64483	0.813915	1
ENSG00000204947	7	148799853	148823438	60	8	455837	-0.37139	0.64483	0.813915	1
ENSG00000117586	1	173152870	173176471	58	9	518321	-0.37148	0.64486	0.813915	1
ENSG00000162999	2	183943287	183964736	55	11	534676	-0.37182	0.64499	0.814023	1
ENSG00000138463	3	122513901	122599986	188	25	528071	-0.37217	0.64512	0.814132	1
ENSG00000172967	22	17264302	17302584	94	15	416707	-0.37269	0.64531	0.814316	1
ENSG00000186642	11	72287184	72385497	273	25	529545	-0.3732	0.6455	0.814456	1
ENSG00000185985	X	144899347	144907360	5	2	131654	-0.37324	0.64551	0.814456	1
ENSG00000065534	3	123331143	123603149	567	57	445089	-0.3734	0.64558	0.814489	1
ENSG00000136932	9	100662380	100684852	61	8	534307	-0.37369	0.64568	0.814559	1
ENSG00000158578	X	55035488	55057497	3	2	131654	-0.37437	0.64593	0.814819	1
ENSG00000134744	1	52888947	53018764	197	18	521717	-0.37507	0.6462	0.81495	1
ENSG00000173267	10	88717504	88723017	23	6	516866	-0.37512	0.64622	0.81495	1
ENSG00000131470	17	40724328	40729849	9	3	482069	-0.3752	0.64625	0.81495	1
ENSG00000176532	7	29603039	29606911	15	6	548148	-0.3753	0.64628	0.81495	1
ENSG00000197381	21	46494493	46646478	430	28	515659	-0.37529	0.64628	0.81495	1
ENSG00000145649	5	54398474	54406080	12	3	450274	-0.37535	0.6463	0.81495	1
ENSG00000198088	X	106366657	106449670	96	6	131654	-0.37562	0.6464	0.81502	1
ENSG00000171794	10	135043778	135045062	5	2	520227	-0.37597	0.64653	0.81511	1
ENSG00000024048	6	42531748	42661243	215	23	487710	-0.37606	0.64656	0.81511	1
ENSG00000151692	2	7057523	7209011	533	41	520977	-0.37628	0.64664	0.815155	1
ENSG00000242498	15	90443832	90456222	30	10	461362	-0.37684	0.64685	0.815299	1
ENSG00000103264	16	87362942	87425708	206	32	516793	-0.37692	0.64688	0.815299	1
ENSG00000145782	5	115163893	115177548	23	7	486113	-0.37698	0.64691	0.815299	1
ENSG00000165591	X	57313011	57515629	9	4	131654	-0.37715	0.64697	0.815299	1
ENSG00000204186	2	207139523	207179162	62	10	500854	-0.3772	0.64699	0.815299	1
ENSG00000108654	17	62494374	62503042	20	6	487394	-0.37738	0.64705	0.815299	1
ENSG00000103152	16	127018	135850	18	4	446103	-0.37749	0.64709	0.815299	1
ENSG00000101435	20	23545369	23549386	24	2	531322	-0.37761	0.64714	0.815299	1
ENSG00000159423	1	19197924	19229293	137	20	518020	-0.37772	0.64718	0.815299	1
ENSG00000196517	1	44462155	44497171	68	15	506057	-0.37804	0.6473	0.815299	1
ENSG00000150630	4	177604689	177713899	291	18	481072	-0.37833	0.64741	0.815299	1
ENSG00000142945	1	45205396	45233439	63	11	501343	-0.37837	0.64742	0.815299	1
ENSG00000160223	21	45642874	45660881	69	13	256566	-0.37836	0.64742	0.815299	1
ENSG00000130377	19	6135654	6193113	235	17	501610	-0.37838	0.64743	0.815299	1
ENSG00000139637	12	53693132	53700965	7	2	490032	-0.37849	0.64747	0.815299	1
ENSG00000092009	14	24974712	24977471	8	3	522303	-0.37864	0.64752	0.815299	1
ENSG00000178257	16	11367141	11367452	2	1	484856	-0.37868	0.64754	0.815299	1
ENSG00000106384	7	100839010	100844302	11	4	450136	-0.37881	0.64759	0.815299	1
ENSG00000155366	1	113243749	113250025	18	6	493210	-0.37893	0.64763	0.815299	1
ENSG00000215472	18	47007548	47018935	33	8	507102	-0.37895	0.64764	0.815299	1
ENSG00000212747	X	134154534	134156924	4	2	131654	-0.37923	0.64774	0.815333	1
ENSG00000133619	7	149412061	149431664	58	7	516694	-0.3794	0.6478	0.815333	1
ENSG00000005884	17	48133340	48167849	82	13	507641	-0.37939	0.6478	0.815333	1
ENSG00000127129	1	41944446	41950348	17	5	521467	-0.37983	0.64797	0.815491	1
ENSG00000214050	8	28285925	28347835	147	36	483714	-0.38032	0.64815	0.815601	1
ENSG00000136834	9	125239237	125240205	6	3	504206	-0.38041	0.64818	0.815601	1
ENSG00000169258	5	176022803	176044339	32	11	506767	-0.38045	0.64819	0.815601	1
ENSG00000187902	19	55940105	55954230	18	6	505168	-0.38106	0.64842	0.815748	1
ENSG00000173218	1	116184574	116240845	183	30	522544	-0.38111	0.64844	0.815748	1
ENSG00000196535	17	27400528	27507432	230	25	516534	-0.3811	0.64844	0.815748	1
ENSG00000131171	X	80457303	80554046	75	14	131654	-0.38135	0.64853	0.815805	1
ENSG00000062194	5	56469676	56560506	157	22	497615	-0.38174	0.64867	0.815908	1
ENSG00000168887	2	85832376	85839179	7	4	496367	-0.38181	0.6487	0.815908	1
ENSG00000137364	6	18128542	18155374	85	13	532652	-0.3823	0.64888	0.816006	1
ENSG00000141543	17	78109013	78120982	39	9	533516	-0.38231	0.64888	0.816006	1
ENSG00000163586	2	88422501	88427650	9	4	460743	-0.38244	0.64893	0.816006	1
ENSG00000169288	4	78783805	78873944	218	19	526425	-0.38251	0.64896	0.816006	1
ENSG00000147586	8	80830952	80942516	138	18	470745	-0.38263	0.649	0.816006	1
ENSG00000162704	1	183595328	183605076	44	2	532426	-0.38285	0.64908	0.816051	1
ENSG00000183542	12	10541529	10562370	56	7	525298	-0.38303	0.64915	0.816078	1
ENSG00000107290	9	135136827	135232113	371	18	502091	-0.38312	0.64919	0.816078	1
ENSG00000105198	19	40093169	40098114	8	5	483124	-0.38331	0.64926	0.81611	1
ENSG00000184985	4	7194374	7744564	3063	259	512455	-0.38353	0.64934	0.816124	1
ENSG00000134762	18	28570052	28622781	165	19	533435	-0.38359	0.64936	0.816124	1
ENSG00000205358	16	56703726	56705041	5	3	517216	-0.38401	0.64951	0.816251	1
ENSG00000189068	19	54544079	54567207	99	21	485363	-0.38412	0.64955	0.816251	1
ENSG00000221963	22	36044424	36064456	61	7	461341	-0.38468	0.64976	0.816454	1
ENSG00000244624	21	31988774	31988944	1	1	550683	-0.38478	0.6498	0.816454	1
ENSG00000164649	7	21940517	21985542	150	25	522060	-0.38511	0.64992	0.816549	1
ENSG00000188542	2	241499471	241503431	13	5	485629	-0.38562	0.65011	0.816732	1
ENSG00000179588	16	88520014	88601574	327	36	494813	-0.38609	0.65029	0.816841	1
ENSG00000135248	7	128349115	128371797	94	19	531134	-0.38621	0.65033	0.816841	1
ENSG00000233838	20	61476476	61477543	2	1	534893	-0.38622	0.65033	0.816841	1
ENSG00000119965	10	124690419	124713919	30	6	535417	-0.38642	0.65041	0.816868	1
ENSG00000106560	7	150382690	150390729	20	6	540465	-0.38651	0.65044	0.816868	1
ENSG00000154370	1	228581373	228594584	24	6	524673	-0.38688	0.65058	0.816946	1
ENSG00000182393	19	39786965	39789312	5	3	501264	-0.38702	0.65063	0.816946	1
ENSG00000159840	7	143078338	143088204	31	10	536795	-0.38711	0.65066	0.816946	1
ENSG00000163734	4	74902306	74904490	4	2	493783	-0.38714	0.65068	0.816946	1
ENSG00000196099	11	123676116	123677057	4	2	542267	-0.38791	0.65096	0.817242	1
ENSG00000124459	19	44416776	44439411	77	9	524453	-0.38808	0.65102	0.817261	1
ENSG00000163083	2	121103719	121109383	5	3	523729	-0.3889	0.65133	0.817552	1
ENSG00000167094	9	130478358	130493879	29	5	487403	-0.38895	0.65134	0.817552	1
ENSG00000112245	6	64281917	64293493	11	3	495998	-0.38918	0.65143	0.817588	1
ENSG00000181135	8	144766622	144777672	44	8	506233	-0.38973	0.65163	0.817588	1
ENSG00000164932	8	104383743	104395233	38	7	548002	-0.38977	0.65165	0.817588	1
ENSG00000196748	6	35744343	35747329	8	4	483488	-0.38982	0.65166	0.817588	1
ENSG00000135390	12	54058944	54070512	23	5	483503	-0.38982	0.65166	0.817588	1
ENSG00000005801	11	3379157	3400452	84	6	537010	-0.38987	0.65168	0.817588	1
ENSG00000172346	22	41957014	41972670	28	3	535832	-0.38987	0.65168	0.817588	1
ENSG00000138795	4	108968701	109090112	217	21	495510	-0.39032	0.65185	0.817746	1
ENSG00000094804	17	38444146	38459413	15	3	511758	-0.39054	0.65193	0.81779	1
ENSG00000058453	1	17248445	17299474	117	21	341869	-0.39083	0.65204	0.817868	1
ENSG00000154997	7	55861237	55930482	215	27	520197	-0.39103	0.65211	0.817868	1
ENSG00000198860	1	184020811	184043346	34	11	502067	-0.39116	0.65216	0.817868	1
ENSG00000163121	2	97163383	97173846	11	4	491375	-0.39119	0.65217	0.817868	1
ENSG00000166069	15	38226801	38243623	34	7	527954	-0.39142	0.65226	0.81787	1
ENSG00000138944	22	44639545	44727470	329	63	492105	-0.39144	0.65226	0.81787	1
ENSG00000113845	3	119217324	119243128	91	14	529968	-0.39156	0.65231	0.817877	1
ENSG00000169756	2	109150811	109303702	422	23	498564	-0.3919	0.65243	0.817971	1
ENSG00000142556	19	52516577	52531680	33	7	534149	-0.39211	0.65251	0.817994	1
ENSG00000146426	6	155316488	155578857	1016	92	518496	-0.39232	0.65259	0.817994	1
ENSG00000109686	4	152041433	152246797	512	25	512127	-0.39247	0.65265	0.817994	1
ENSG00000205464	5	81601166	81614147	20	5	509355	-0.39255	0.65267	0.817994	1
ENSG00000130643	10	135138928	135150482	25	8	520773	-0.39253	0.65267	0.817994	1
ENSG00000118762	4	88928799	88998931	157	26	521686	-0.39271	0.65273	0.818013	1
ENSG00000064692	5	121647455	121799794	250	26	494212	-0.39347	0.65301	0.818209	1
ENSG00000138670	4	82347547	82393082	96	16	527229	-0.39347	0.65302	0.818209	1
ENSG00000234511	5	169659916	169673235	13	4	527434	-0.39349	0.65302	0.818209	1
ENSG00000230989	16	83841508	83846607	9	3	535708	-0.3937	0.6531	0.818245	1
ENSG00000102910	16	48278211	48387888	136	14	509631	-0.39391	0.65318	0.818245	1
ENSG00000077935	22	45739944	45809500	180	11	463647	-0.39401	0.65321	0.818245	1
ENSG00000167792	11	67374323	67380012	4	2	541418	-0.39404	0.65323	0.818245	1
ENSG00000092094	14	20915207	20923267	35	5	542255	-0.39426	0.6533	0.818245	1
ENSG00000136193	7	29959719	30029905	172	20	521221	-0.39434	0.65333	0.818245	1
ENSG00000148399	9	140449354	140473387	35	9	393913	-0.3944	0.65336	0.818245	1
ENSG00000079101	18	596998	650298	188	41	457553	-0.39485	0.65352	0.81839	1
ENSG00000135929	2	219646472	219680016	76	5	506094	-0.39502	0.65359	0.818422	1
ENSG00000153201	2	109335902	109402267	78	8	509410	-0.39524	0.65367	0.81843	1
ENSG00000243284	1	159824106	159832447	33	9	488003	-0.39537	0.65372	0.81843	1
ENSG00000072954	19	16771938	16799830	69	12	502707	-0.39541	0.65373	0.81843	1
ENSG00000153002	3	148508917	148577979	233	40	526071	-0.39567	0.65383	0.818469	1
ENSG00000231924	19	43370613	43383921	62	8	302804	-0.39572	0.65385	0.818469	1
ENSG00000180210	11	46740743	46761056	53	8	529769	-0.39593	0.65392	0.818499	1
ENSG00000157399	X	2852673	2886345	11	3	126966	-0.39636	0.65408	0.818499	1
ENSG00000146856	7	134671259	134820530	310	13	528352	-0.3968	0.65424	0.818499	1
ENSG00000167244	11	2150346	2179611	80	19	503726	-0.39685	0.65426	0.818499	1
ENSG00000125999	20	31870941	31897684	53	13	518131	-0.39686	0.65426	0.818499	1
ENSG00000127419	4	926175	952444	73	16	505497	-0.39694	0.65429	0.818499	1
ENSG00000122376	10	88854953	88951225	170	19	510835	-0.39711	0.65436	0.818499	1
ENSG00000089048	20	13694969	13765579	197	22	499757	-0.39713	0.65436	0.818499	1
ENSG00000161551	19	52359056	52391229	192	13	538803	-0.39732	0.65443	0.818499	1
ENSG00000235034	19	51152702	51162567	35	11	525508	-0.39743	0.65447	0.818499	1
ENSG00000169564	2	70313972	70316335	2	1	519194	-0.39747	0.65449	0.818499	1
ENSG00000189037	X	44703249	44704134	2	1	131654	-0.39762	0.65454	0.818499	1
ENSG00000109265	4	57036361	57196890	523	66	515768	-0.39764	0.65455	0.818499	1
ENSG00000089847	19	4182665	4224811	149	25	470666	-0.39776	0.6546	0.818499	1
ENSG00000175832	17	41605211	41623800	37	6	507639	-0.39783	0.65462	0.818499	1
ENSG00000087460	20	57414756	57486250	185	39	517362	-0.39782	0.65462	0.818499	1
ENSG00000164294	5	54455984	54463129	19	4	522596	-0.39786	0.65463	0.818499	1
ENSG00000161573	17	34303529	34310373	21	6	493439	-0.39808	0.65471	0.818543	1
ENSG00000160396	19	40885178	40896094	22	7	527317	-0.39829	0.65479	0.818557	1
ENSG00000152942	5	68665124	68710628	83	10	492087	-0.39833	0.65481	0.818557	1
ENSG00000068724	2	47168313	47303275	597	48	532374	-0.39852	0.65488	0.818558	1
ENSG00000171295	19	11925099	11946016	77	5	526692	-0.39857	0.6549	0.818558	1
ENSG00000102125	X	153639877	153650065	6	2	131654	-0.3992	0.65513	0.81879	1
ENSG00000164089	4	109663196	109684235	57	7	516798	-0.39979	0.65534	0.818903	1
ENSG00000125337	6	168418553	168445769	111	20	534439	-0.39992	0.65539	0.818903	1
ENSG00000083123	6	80816344	81055987	660	21	536513	-0.40001	0.65543	0.818903	1
ENSG00000115255	19	1491165	1497924	27	4	539113	-0.40013	0.65547	0.818903	1
ENSG00000048140	5	176074388	176086059	39	6	512191	-0.40021	0.6555	0.818903	1
ENSG00000105559	19	49340349	49371884	128	15	456156	-0.40022	0.6555	0.818903	1
ENSG00000090530	3	189674517	189840226	559	30	527493	-0.40049	0.6556	0.818903	1
ENSG00000135414	12	56137064	56146665	6	3	475189	-0.40058	0.65564	0.818903	1
ENSG00000162399	1	55464617	55474465	23	5	445443	-0.40067	0.65567	0.818903	1
ENSG00000101856	X	118370211	118378429	7	4	131654	-0.40073	0.65569	0.818903	1
ENSG00000168634	20	44330655	44337456	18	6	526893	-0.40078	0.65571	0.818903	1
ENSG00000167360	11	5443341	5444436	13	2	543399	-0.40102	0.6558	0.818918	1
ENSG00000128973	15	68499330	68522081	45	5	430643	-0.40111	0.65583	0.818918	1
ENSG00000088888	20	3827446	3856770	89	26	469480	-0.40128	0.65589	0.818918	1
ENSG00000243978	X	109602044	109699562	47	4	131654	-0.40129	0.6559	0.818918	1
ENSG00000166352	11	36616043	36680841	234	10	524552	-0.40213	0.65621	0.81925	1
ENSG00000158786	1	20465823	20476879	25	12	477625	-0.40274	0.65643	0.819469	1
ENSG00000155755	2	202484907	202508252	39	12	482085	-0.40319	0.6566	0.819625	1
ENSG00000186777	4	264464	299110	114	13	427092	-0.40341	0.65668	0.81967	1
ENSG00000160113	19	17342692	17356744	35	12	489471	-0.40396	0.65688	0.81982	1
ENSG00000170011	3	39850405	40301812	1286	62	524014	-0.40398	0.65689	0.81982	1
ENSG00000023734	12	16035288	16056412	12	4	489452	-0.40438	0.65703	0.81994	1
ENSG00000177556	5	151122383	151138210	22	8	487547	-0.40483	0.6572	0.819951	1
ENSG00000180974	11	5905523	5906461	7	2	550667	-0.40487	0.65721	0.819951	1
ENSG00000184207	16	2261603	2264822	11	3	427791	-0.405	0.65726	0.819951	1
ENSG00000241644	7	30791689	30806152	51	11	514260	-0.40515	0.65732	0.819951	1
ENSG00000102172	X	21958691	22025798	151	20	131654	-0.40518	0.65733	0.819951	1
ENSG00000117479	1	169433147	169455208	39	12	474147	-0.40531	0.65738	0.819951	1
ENSG00000134323	2	16080683	16087129	8	4	534747	-0.40541	0.65741	0.819951	1
ENSG00000114805	3	155197670	155462878	752	29	524314	-0.40543	0.65742	0.819951	1
ENSG00000074317	5	176047210	176057557	16	5	516438	-0.40548	0.65744	0.819951	1
ENSG00000150401	13	114110134	114145024	77	13	508890	-0.40627	0.65773	0.820251	1
ENSG00000182103	11	82443046	82444906	7	2	545927	-0.40639	0.65777	0.820251	1
ENSG00000071553	X	153656978	153664862	6	1	131654	-0.4066	0.65785	0.820295	1
ENSG00000105929	7	138391039	138484305	360	52	522716	-0.40681	0.65793	0.820321	1
ENSG00000214686	3	51812577	51813256	2	1	532450	-0.4069	0.65796	0.820321	1
ENSG00000254535	4	135117488	135122903	12	3	515500	-0.40726	0.65809	0.820428	1
ENSG00000118898	16	4932508	4987136	210	33	517650	-0.40758	0.65821	0.82049	1
ENSG00000101448	20	44169265	44176516	8	4	542484	-0.40786	0.65831	0.82049	1
ENSG00000106404	7	100875373	100882101	14	5	543310	-0.40792	0.65833	0.82049	1
ENSG00000214782	11	60501077	60506416	8	2	514987	-0.40817	0.65843	0.82049	1
ENSG00000144118	2	120997646	121052287	151	10	497182	-0.40826	0.65846	0.82049	1
ENSG00000122068	3	197476424	197511317	71	11	443942	-0.40846	0.65853	0.82049	1
ENSG00000056277	X	129336673	129402922	83	5	131654	-0.40859	0.65858	0.82049	1
ENSG00000103154	16	84002237	84036379	278	23	512752	-0.40861	0.65859	0.82049	1
ENSG00000112290	6	110421022	110501219	206	16	510715	-0.40865	0.6586	0.82049	1
ENSG00000172244	5	43486803	43515273	60	10	494956	-0.40871	0.65862	0.82049	1
ENSG00000105141	19	15160291	15169104	36	6	518175	-0.40874	0.65863	0.82049	1
ENSG00000167194	16	30034655	30036023	3	2	528801	-0.40903	0.65874	0.820571	1
ENSG00000170091	5	173472607	173536182	165	17	512900	-0.40956	0.65894	0.820765	1
ENSG00000165821	14	21989231	22005337	35	9	416813	-0.40974	0.659	0.820773	1
ENSG00000014257	3	132036211	132087146	213	19	538575	-0.40997	0.65909	0.820773	1
ENSG00000174111	17	36508007	36561846	96	13	431080	-0.41	0.6591	0.820773	1
ENSG00000105556	19	305575	344791	186	15	512913	-0.41011	0.65914	0.820773	1
ENSG00000149823	11	64863587	64879332	25	10	520218	-0.4102	0.65917	0.820773	1
ENSG00000176024	19	52430688	52449011	67	10	518939	-0.41074	0.65937	0.820949	1
ENSG00000172489	11	56019676	56020698	1	1	550681	-0.41083	0.6594	0.820949	1
ENSG00000082126	2	202509597	202563467	158	38	491481	-0.41116	0.65952	0.821042	1
ENSG00000080293	2	120197419	120282028	288	27	489559	-0.41195	0.65981	0.821307	1
ENSG00000109101	17	26833249	26865175	84	13	525608	-0.41227	0.65993	0.821307	1
ENSG00000102452	13	101706130	102068813	1265	81	519431	-0.41229	0.65994	0.821307	1
ENSG00000164707	7	135365979	135412943	142	19	527529	-0.41237	0.65996	0.821307	1
ENSG00000197448	7	142960506	142966222	2	1	468213	-0.41242	0.65998	0.821307	1
ENSG00000133612	7	150782918	150841523	156	24	483098	-0.41247	0.66	0.821307	1
ENSG00000223731	X	24380503	24383557	4	2	131654	-0.41269	0.66008	0.821332	1
ENSG00000039319	5	79703386	79775498	153	11	518902	-0.41277	0.66011	0.821332	1
ENSG00000222036	14	19553365	19584942	1	1	61337	-0.41301	0.6602	0.821371	1
ENSG00000106415	7	8008374	8128710	368	23	500823	-0.41309	0.66023	0.821371	1
ENSG00000111913	6	24804512	24936275	402	42	519601	-0.41342	0.66035	0.821464	1
ENSG00000125965	20	34021149	34026027	11	3	503377	-0.41354	0.6604	0.821471	1
ENSG00000149781	11	63974152	63991363	35	9	521718	-0.41372	0.66046	0.82149	1
ENSG00000168661	19	35417807	35436076	72	6	514460	-0.41432	0.66068	0.821665	1
ENSG00000116251	1	6245080	6259679	33	6	535647	-0.41434	0.66069	0.821665	1
ENSG00000198075	2	108994413	109004296	17	5	490646	-0.41591	0.66126	0.822254	1
ENSG00000205327	12	55886162	55887100	4	2	542795	-0.41619	0.66137	0.822254	1
ENSG00000146950	X	9754496	9917585	293	37	131654	-0.41626	0.66139	0.822254	1
ENSG00000143851	1	202116141	202130716	48	19	471488	-0.41643	0.66145	0.822254	1
ENSG00000101871	X	10413350	10851829	439	24	131654	-0.41644	0.66146	0.822254	1
ENSG00000108813	17	48046562	48052323	13	2	493320	-0.41659	0.66151	0.822254	1
ENSG00000118418	6	79910962	79944455	80	11	501249	-0.41684	0.6616	0.822254	1
ENSG00000117616	1	25568740	25574010	6	3	469965	-0.41698	0.66165	0.822254	1
ENSG00000179914	1	160846330	160854960	28	1	550489	-0.417	0.66166	0.822254	1
ENSG00000181761	11	55889849	55890787	13	3	545665	-0.41707	0.66169	0.822254	1
ENSG00000145794	5	126565206	126796914	759	27	524974	-0.41711	0.6617	0.822254	1
ENSG00000101440	20	32829188	32857150	46	4	530560	-0.41711	0.6617	0.822254	1
ENSG00000087077	7	100464950	100471076	14	6	541442	-0.41756	0.66187	0.82241	1
ENSG00000198964	10	52065345	52383737	808	34	520108	-0.41793	0.662	0.822505	1
ENSG00000129965	11	2150342	2182439	89	20	508048	-0.41814	0.66208	0.822505	1
ENSG00000165434	11	74041361	74109502	164	15	540209	-0.41817	0.66209	0.822505	1
ENSG00000172819	12	53604350	53626040	33	8	510321	-0.41834	0.66215	0.822505	1
ENSG00000261609	16	81348571	81413803	365	24	412447	-0.4184	0.66217	0.822505	1
ENSG00000123636	2	160175490	160473059	865	53	523954	-0.41867	0.66227	0.822531	1
ENSG00000107897	10	27484143	27531068	280	12	522579	-0.41868	0.66228	0.822531	1
ENSG00000085552	1	159896829	159915386	60	13	516520	-0.41933	0.66251	0.822761	1
ENSG00000177150	18	13663346	13726591	211	24	524075	-0.41971	0.66265	0.822879	1
ENSG00000106128	7	31003636	31019146	57	16	505367	-0.41987	0.66271	0.822898	1
ENSG00000090020	1	27425300	27481621	62	8	509702	-0.42016	0.66282	0.822979	1
ENSG00000101280	20	852763	896977	227	41	511160	-0.42051	0.66294	0.823073	1
ENSG00000177627	12	48876283	48890297	61	9	541712	-0.42079	0.66305	0.823154	1
ENSG00000185009	10	75880015	75910826	64	8	506164	-0.42191	0.66345	0.823589	1
ENSG00000175115	11	65837747	66012218	290	17	529829	-0.42199	0.66349	0.823589	1
ENSG00000178363	10	5566924	5568231	5	2	521739	-0.42258	0.6637	0.823794	1
ENSG00000164694	6	159590429	159693140	364	15	498249	-0.42286	0.6638	0.823862	1
ENSG00000204978	19	41949063	41950670	5	3	516494	-0.42407	0.66424	0.824323	1
ENSG00000166913	20	43514240	43537173	43	5	525323	-0.42432	0.66433	0.824323	1
ENSG00000120162	9	27325207	27530223	717	77	501238	-0.42435	0.66435	0.824323	1
ENSG00000170236	15	50792759	50838902	157	16	526949	-0.42437	0.66435	0.824323	1
ENSG00000024422	19	48216601	48246391	96	17	480149	-0.42494	0.66456	0.824511	1
ENSG00000120149	5	174151575	174157902	17	4	492115	-0.42512	0.66462	0.824511	1
ENSG00000085433	1	109512835	109584860	184	19	518919	-0.42542	0.66473	0.824511	1
ENSG00000101473	20	44470360	44486048	41	12	514638	-0.42539	0.66473	0.824511	1
ENSG00000137745	11	102813721	102826463	30	6	524672	-0.4255	0.66476	0.824511	1
ENSG00000176853	8	124780679	124827692	103	12	531073	-0.42559	0.6648	0.824511	1
ENSG00000036473	X	38211736	38280703	144	14	131654	-0.42574	0.66485	0.824511	1
ENSG00000173262	12	7965110	8043792	270	31	449160	-0.42575	0.66486	0.824511	1
ENSG00000132128	1	46744072	46769038	24	11	492705	-0.42606	0.66497	0.824555	1
ENSG00000213694	9	91606324	91620070	35	14	522395	-0.42612	0.66499	0.824555	1
ENSG00000176723	16	31446885	31454348	9	4	543235	-0.42624	0.66503	0.824555	1
ENSG00000109536	4	190861974	190884360	38	3	477527	-0.42642	0.6651	0.824555	1
ENSG00000061455	5	122424841	122529960	398	31	532006	-0.42649	0.66512	0.824555	1
ENSG00000129932	19	3490819	3500938	23	5	474628	-0.42675	0.66522	0.824624	1
ENSG00000158270	18	319355	500729	910	84	509312	-0.42735	0.66544	0.824841	1
ENSG00000064199	11	124543740	124564690	23	4	510042	-0.42773	0.66558	0.82494	1
ENSG00000147570	8	66933791	67012755	233	34	526747	-0.42783	0.66561	0.82494	1
ENSG00000177370	17	900357	905407	12	4	489537	-0.42814	0.66572	0.824978	1
ENSG00000018408	3	149235022	149421060	611	64	522245	-0.42815	0.66573	0.824978	1
ENSG00000172890	11	71164217	71212586	177	12	486689	-0.42833	0.66579	0.824979	1
ENSG00000257138	7	141672431	141673573	4	1	461260	-0.4285	0.66586	0.824979	1
ENSG00000134545	12	10594863	10607215	40	7	521648	-0.42853	0.66587	0.824979	1
ENSG00000137575	8	59465566	59495419	77	8	479508	-0.42864	0.66591	0.824979	1
ENSG00000213397	X	152713123	152760983	66	14	131654	-0.42948	0.66621	0.825289	1
ENSG00000134780	11	61447905	61514474	130	19	521895	-0.42959	0.66625	0.825289	1
ENSG00000163913	3	129158671	129239350	175	10	509610	-0.42978	0.66632	0.82532	1
ENSG00000138675	4	81187742	81212171	78	14	503516	-0.43008	0.66643	0.825401	1
ENSG00000213015	19	56146361	56154836	26	7	501591	-0.43082	0.6667	0.82568	1
ENSG00000135387	11	34073230	34124157	136	6	514219	-0.43132	0.66688	0.825847	1
ENSG00000177294	17	6679523	6700420	96	18	531267	-0.43154	0.66696	0.82589	1
ENSG00000188157	1	955503	991499	101	13	493725	-0.43172	0.66703	0.825921	1
ENSG00000143149	1	165631449	165667900	140	15	534885	-0.43195	0.66711	0.825947	1
ENSG00000089289	X	69353318	69386174	38	4	131654	-0.43204	0.66714	0.825947	1
ENSG00000143365	1	151778547	151804348	60	13	507638	-0.43236	0.66726	0.825953	1
ENSG00000004809	6	110745890	110797844	208	33	517487	-0.43243	0.66728	0.825953	1
ENSG00000106993	9	4679566	4706594	73	8	497216	-0.43241	0.66728	0.825953	1
ENSG00000262180	1	186369704	186370587	2	1	356586	-0.43313	0.66754	0.826219	1
ENSG00000162571	1	1109286	1133315	144	20	502727	-0.43344	0.66765	0.8263	1
ENSG00000132879	1	11714432	11723384	23	7	487936	-0.43375	0.66776	0.826374	1
ENSG00000189164	19	37862007	37883967	37	10	500404	-0.43384	0.6678	0.826374	1
ENSG00000153006	5	64013975	64064496	72	8	526154	-0.43399	0.66785	0.826381	1
ENSG00000176293	19	58570607	58581123	32	6	465165	-0.43426	0.66795	0.826412	1
ENSG00000169067	5	56775843	56778636	4	2	550395	-0.43432	0.66797	0.826412	1
ENSG00000242114	22	30821611	30825041	9	4	536528	-0.43442	0.66801	0.826412	1
ENSG00000204764	5	170288880	170727454	807	19	502153	-0.43483	0.66816	0.826542	1
ENSG00000050405	12	50569563	50677353	138	11	501244	-0.43544	0.66838	0.826759	1
ENSG00000059691	4	152591808	152682175	211	12	530666	-0.43616	0.66864	0.826926	1
ENSG00000099995	22	30727977	30752931	82	14	494786	-0.43631	0.66869	0.826926	1
ENSG00000074181	19	15270444	15311792	120	11	471279	-0.43639	0.66872	0.826926	1
ENSG00000101336	20	30639991	30689659	88	13	519286	-0.4364	0.66873	0.826926	1
ENSG00000136243	7	23221446	23240630	60	6	522696	-0.43672	0.66884	0.826926	1
ENSG00000241563	1	10509776	10512060	5	2	490799	-0.43675	0.66886	0.826926	1
ENSG00000114013	3	121774209	121839990	127	24	529650	-0.43678	0.66886	0.826926	1
ENSG00000150756	5	10225619	10250145	136	23	530576	-0.43687	0.6689	0.826926	1
ENSG00000172568	5	156768607	156772729	16	5	537389	-0.43694	0.66892	0.826926	1
ENSG00000205978	14	24867992	24888494	65	16	502528	-0.43708	0.66897	0.826932	1
ENSG00000159346	1	202909960	202927700	50	10	521650	-0.43733	0.66906	0.826988	1
ENSG00000064195	17	48067369	48072588	23	6	509696	-0.43745	0.66911	0.826994	1
ENSG00000169570	5	118172569	118324240	268	27	522657	-0.43794	0.66928	0.827149	1
ENSG00000109321	4	75310853	75320726	1	1	194273	-0.43826	0.6694	0.827242	1
ENSG00000132600	16	68344877	68391169	132	14	533023	-0.43879	0.66959	0.827421	1
ENSG00000157895	12	121440835	121454300	54	12	536344	-0.43902	0.66968	0.827477	1
ENSG00000067704	1	220267455	220321383	123	17	510403	-0.43934	0.66979	0.827551	1
ENSG00000162852	1	246729639	246831884	263	23	515699	-0.43945	0.66983	0.827551	1
ENSG00000229314	9	117085303	117088759	9	5	461775	-0.43967	0.66991	0.827594	1
ENSG00000147130	X	70459474	70475047	8	4	131654	-0.43981	0.66996	0.8276	1
ENSG00000175582	11	73386683	73472201	245	28	486463	-0.44009	0.67006	0.82765	1
ENSG00000003402	2	201980877	202037411	129	15	522003	-0.44016	0.67009	0.82765	1
ENSG00000142178	21	44834395	44847002	50	6	263287	-0.44036	0.67016	0.827656	1
ENSG00000110063	11	126173647	126215644	129	18	520220	-0.44043	0.67019	0.827656	1
ENSG00000119661	14	74111578	74170431	149	17	533100	-0.44056	0.67023	0.827656	1
ENSG00000176895	11	4928600	4929538	4	2	550683	-0.44097	0.67038	0.827705	1
ENSG00000198589	4	151185811	151936879	1439	42	513179	-0.44101	0.6704	0.827705	1
ENSG00000105227	19	40899671	40919279	33	11	466984	-0.44111	0.67043	0.827705	1
ENSG00000154930	20	24986866	25038818	135	23	518644	-0.44116	0.67045	0.827705	1
ENSG00000180305	20	44258385	44259831	7	2	550659	-0.44132	0.67051	0.827724	1
ENSG00000183114	1	20878932	20881513	3	1	550387	-0.44161	0.67061	0.827749	1
ENSG00000110203	11	71846771	71850934	16	2	489298	-0.44164	0.67062	0.827749	1
ENSG00000010539	16	3272325	3286221	33	6	511570	-0.44216	0.67081	0.827928	1
ENSG00000125534	20	62151426	62153524	7	4	535784	-0.44257	0.67096	0.828057	1
ENSG00000107611	10	16865965	17171816	1222	85	522462	-0.4432	0.67119	0.828285	1
ENSG00000080371	12	72148658	72181150	37	7	501246	-0.44343	0.67127	0.828285	1
ENSG00000118922	13	74260149	74708400	1359	125	508641	-0.44366	0.67136	0.828285	1
ENSG00000177414	1	64669135	64732969	159	17	529366	-0.44371	0.67138	0.828285	1
ENSG00000181958	11	55135360	55136394	4	2	476545	-0.44394	0.67146	0.828285	1
ENSG00000185252	22	20748405	20762753	43	4	519578	-0.44395	0.67146	0.828285	1
ENSG00000132746	11	67429633	67448685	53	6	477068	-0.44398	0.67147	0.828285	1
ENSG00000169567	5	130494976	130501041	22	3	543482	-0.44431	0.67159	0.828285	1
ENSG00000272573	3	52867131	52869235	7	2	515527	-0.44447	0.67165	0.828285	1
ENSG00000165970	11	20620946	20676610	254	27	499259	-0.44465	0.67171	0.828285	1
ENSG00000125458	17	73126320	73127890	4	2	509782	-0.44472	0.67174	0.828285	1
ENSG00000066827	8	135490031	135725292	756	39	538124	-0.4448	0.67177	0.828285	1
ENSG00000104763	8	17913925	17942507	173	15	533927	-0.44482	0.67178	0.828285	1
ENSG00000158571	X	54959307	55025244	9	4	131654	-0.44487	0.67179	0.828285	1
ENSG00000165240	X	77166194	77305892	69	9	131654	-0.44495	0.67182	0.828285	1
ENSG00000145740	5	68389776	68426899	81	9	490909	-0.44517	0.6719	0.828329	1
ENSG00000140557	15	92937140	93011958	224	26	517534	-0.44565	0.67207	0.828396	1
ENSG00000143753	1	224370910	224381143	23	5	528269	-0.44581	0.67213	0.828396	1
ENSG00000138002	2	27667240	27712575	65	8	521538	-0.44585	0.67215	0.828396	1
ENSG00000080561	X	107068889	107174867	48	14	131654	-0.4459	0.67217	0.828396	1
ENSG00000125651	19	6379580	6393291	47	7	515476	-0.44595	0.67218	0.828396	1
ENSG00000067191	17	37329709	37353956	60	21	430447	-0.44661	0.67242	0.828606	1
ENSG00000007174	17	11501748	11873065	954	92	494246	-0.44667	0.67244	0.828606	1
ENSG00000143624	1	153700526	153746555	80	15	515863	-0.44692	0.67253	0.828661	1
ENSG00000173627	1	183615410	183622448	35	2	543735	-0.44723	0.67265	0.828753	1
ENSG00000166342	18	70409549	70534828	539	43	477790	-0.44749	0.67274	0.828778	1
ENSG00000136940	9	125580376	125590935	14	6	483879	-0.44753	0.67276	0.828778	1
ENSG00000182359	11	105921825	105948465	54	10	518364	-0.44836	0.67306	0.829092	1
ENSG00000185010	X	154064063	154255351	112	14	131654	-0.44861	0.67314	0.829135	1
ENSG00000164105	4	174292093	174298683	8	4	392166	-0.44912	0.67333	0.829314	1
ENSG00000146070	6	46672053	46703430	52	12	513960	-0.44931	0.6734	0.829344	1
ENSG00000176937	11	4824663	4825610	5	2	544360	-0.44965	0.67352	0.829437	1
ENSG00000128694	2	190611386	190628020	21	5	530391	-0.44992	0.67362	0.829473	1
ENSG00000007545	16	1662495	1727909	130	14	504955	-0.45017	0.67371	0.829473	1
ENSG00000105393	19	17378200	17390162	42	8	505985	-0.45017	0.67371	0.829473	1
ENSG00000181789	3	128968453	128996616	42	4	540152	-0.45025	0.67373	0.829473	1
ENSG00000196449	1	38268614	38273865	12	4	427221	-0.45038	0.67378	0.829479	1
ENSG00000119953	10	112052798	112064707	26	7	518286	-0.45063	0.67387	0.829535	1
ENSG00000112312	6	24775159	24786327	21	8	521454	-0.45091	0.67397	0.829571	1
ENSG00000174527	12	109826439	109886176	298	20	531666	-0.45107	0.67403	0.829571	1
ENSG00000051108	16	56965974	56977793	29	5	543212	-0.45118	0.67407	0.829571	1
ENSG00000129474	14	23440386	23451851	20	5	516241	-0.45135	0.67413	0.829571	1
ENSG00000183778	21	40928369	41034816	333	36	529601	-0.45137	0.67414	0.829571	1
ENSG00000156222	15	85427794	85489027	301	36	525720	-0.45146	0.67417	0.829571	1
ENSG00000036549	1	78028160	78149119	191	22	507417	-0.45188	0.67432	0.829681	1
ENSG00000050767	5	177664617	178017573	1384	122	521474	-0.45208	0.67439	0.829681	1
ENSG00000168958	2	228189867	228222552	102	12	527647	-0.45213	0.67441	0.829681	1
ENSG00000230062	6	46714654	46726955	25	7	496892	-0.45219	0.67444	0.829681	1
ENSG00000119950	10	111967288	112047123	208	21	531508	-0.4525	0.67455	0.829742	1
ENSG00000169271	5	53751431	53752214	2	1	550683	-0.4526	0.67458	0.829742	1
ENSG00000101951	X	49593863	49598572	1	1	131654	-0.45348	0.6749	0.830081	1
ENSG00000163113	1	149912229	149982686	78	14	480275	-0.45366	0.67496	0.830099	1
ENSG00000116990	1	40361096	40367687	14	7	492416	-0.4541	0.67512	0.830221	1
ENSG00000101986	X	152990323	153010216	21	4	131654	-0.45422	0.67516	0.830221	1
ENSG00000196420	1	153509623	153515772	12	3	523455	-0.45447	0.67525	0.830221	1
ENSG00000188229	9	140135711	140138159	3	2	342613	-0.45448	0.67526	0.830221	1
ENSG00000116194	1	178818670	178840215	35	10	517845	-0.45459	0.6753	0.830221	1
ENSG00000138152	10	124030811	124097676	242	25	530940	-0.45467	0.67533	0.830221	1
ENSG00000106086	7	30067977	30157961	208	13	523902	-0.45484	0.67539	0.830239	1
ENSG00000134748	1	52870219	52883992	11	4	418080	-0.45497	0.67544	0.830245	1
ENSG00000147488	8	53023392	53322439	730	63	504509	-0.4553	0.67555	0.830325	1
ENSG00000036448	8	1993082	2093380	797	69	510795	-0.45667	0.67605	0.830884	1
ENSG00000149792	11	64889655	64894841	8	5	468315	-0.45716	0.67622	0.830931	1
ENSG00000105679	19	36024314	36036221	32	10	524874	-0.45731	0.67627	0.830931	1
ENSG00000206262	3	138666076	138672830	21	3	523517	-0.45789	0.67649	0.830931	1
ENSG00000053900	4	25378848	25420120	149	12	528325	-0.45801	0.67653	0.830931	1
ENSG00000140675	16	31494439	31502091	7	4	522435	-0.45806	0.67654	0.830931	1
ENSG00000205129	4	186347220	186370982	70	10	482527	-0.45811	0.67656	0.830931	1
ENSG00000164318	5	38258511	38465582	659	54	497379	-0.45813	0.67657	0.830931	1
ENSG00000018189	4	71570647	71674336	325	13	506227	-0.45825	0.67661	0.830931	1
ENSG00000135338	6	80194708	80247147	110	16	529123	-0.45825	0.67661	0.830931	1
ENSG00000232434	9	139735733	139741884	5	2	383522	-0.45823	0.67661	0.830931	1
ENSG00000163515	3	108474486	108476130	6	3	545253	-0.45829	0.67663	0.830931	1
ENSG00000164822	8	6782216	6783598	8	4	537612	-0.4583	0.67663	0.830931	1
ENSG00000198429	19	11998633	12025366	70	11	519681	-0.45851	0.67671	0.830941	1
ENSG00000270024	8	67579787	67774257	316	13	505496	-0.45873	0.67679	0.830941	1
ENSG00000127870	13	26786894	26796686	16	6	513565	-0.45884	0.67682	0.830941	1
ENSG00000138678	4	84456886	84527028	168	14	530569	-0.45885	0.67683	0.830941	1
ENSG00000197969	9	79792269	80032399	636	27	534238	-0.45914	0.67693	0.830941	1
ENSG00000166840	11	58695102	58724543	72	8	525953	-0.45915	0.67694	0.830941	1
ENSG00000112796	6	46126922	46138737	34	5	517954	-0.45934	0.677	0.830941	1
ENSG00000184432	3	139076433	139108522	69	8	533579	-0.45943	0.67704	0.830941	1
ENSG00000169228	5	176728199	176730744	5	3	524218	-0.45951	0.67707	0.830941	1
ENSG00000087087	7	100472701	100486285	33	8	507766	-0.45957	0.67709	0.830941	1
ENSG00000112685	6	485138	693141	663	50	519260	-0.45974	0.67715	0.830959	1
ENSG00000188257	1	20301924	20306932	15	7	509664	-0.46015	0.6773	0.831088	1
ENSG00000128011	19	39797457	39806740	14	5	462112	-0.46045	0.6774	0.831152	1
ENSG00000162777	1	111728591	111747160	48	16	510715	-0.4606	0.67746	0.831152	1
ENSG00000140990	16	2009517	2011976	23	5	532635	-0.46092	0.67757	0.831152	1
ENSG00000118242	2	216807314	216878346	278	44	519153	-0.46103	0.67761	0.831152	1
ENSG00000106052	7	27778992	27869386	203	29	514852	-0.46103	0.67761	0.831152	1
ENSG00000165802	9	140342022	140353808	14	6	390804	-0.46115	0.67765	0.831152	1
ENSG00000168389	1	40420784	40435630	18	9	479004	-0.46153	0.67779	0.831152	1
ENSG00000165983	10	16478942	16555744	283	19	526136	-0.46162	0.67782	0.831152	1
ENSG00000153827	2	230631098	230786763	195	25	509800	-0.46184	0.6779	0.831152	1
ENSG00000179133	10	23605520	23633772	55	9	514169	-0.46184	0.6779	0.831152	1
ENSG00000203485	14	105147902	105185947	152	24	495046	-0.46186	0.67791	0.831152	1
ENSG00000177614	1	230457392	230561674	384	35	527022	-0.46189	0.67792	0.831152	1
ENSG00000141946	19	57645464	57656570	49	9	499614	-0.46201	0.67796	0.831152	1
ENSG00000243207	19	10216899	10226065	36	9	494757	-0.46212	0.678	0.831152	1
ENSG00000007264	19	3777967	3801810	68	20	421792	-0.46231	0.67807	0.831152	1
ENSG00000169105	15	40763160	40765357	1	1	550103	-0.46239	0.6781	0.831152	1
ENSG00000187772	6	105384874	105531207	198	28	509916	-0.46244	0.67812	0.831152	1
ENSG00000179950	8	144898514	144911556	29	8	441023	-0.46306	0.67834	0.831365	1
ENSG00000173702	3	124624289	124653595	108	19	512329	-0.46326	0.67841	0.831365	1
ENSG00000179776	16	66400525	66438689	108	19	522329	-0.46334	0.67844	0.831365	1
ENSG00000119698	14	94640649	94746092	238	18	518161	-0.46353	0.67851	0.831365	1
ENSG00000183971	16	2069521	2070756	6	2	488532	-0.46357	0.67852	0.831365	1
ENSG00000171189	21	30909254	31312282	1190	61	521818	-0.46371	0.67857	0.831371	1
ENSG00000170881	8	125487008	125500859	27	9	506129	-0.46401	0.67868	0.831451	1
ENSG00000240871	17	39240459	39241396	5	1	502713	-0.46416	0.67873	0.831457	1
ENSG00000182489	X	100168431	100184422	4	2	131654	-0.46428	0.67878	0.831463	1
ENSG00000127314	12	69004619	69054385	93	15	494177	-0.46475	0.67895	0.831615	1
ENSG00000168890	2	85825670	85829822	4	2	542768	-0.46505	0.67905	0.831683	1
ENSG00000244405	3	185764106	185826901	106	15	526017	-0.4653	0.67914	0.831694	1
ENSG00000112299	6	133001997	133035194	154	14	533174	-0.46532	0.67915	0.831694	1
ENSG00000139343	12	96252709	96260238	26	7	537551	-0.46554	0.67923	0.831737	1
ENSG00000092969	1	218518676	218617961	219	40	504165	-0.46569	0.67928	0.831743	1
ENSG00000159961	17	3323862	3324827	3	2	495879	-0.466	0.67939	0.831797	1
ENSG00000128519	7	122634759	122635754	2	1	550533	-0.46608	0.67942	0.831797	1
ENSG00000112679	6	292101	351355	31	12	123567	-0.46619	0.67946	0.831797	1
ENSG00000260286	6	24797563	24799540	5	2	511454	-0.46643	0.67954	0.83184	1
ENSG00000157593	6	44221838	44225283	7	4	507097	-0.46662	0.67961	0.831851	1
ENSG00000088881	20	2673524	2740754	182	25	510967	-0.46675	0.67966	0.831851	1
ENSG00000151962	4	155702424	155749965	91	10	516927	-0.4669	0.67971	0.831851	1
ENSG00000063978	4	2470795	2517586	123	21	512618	-0.46694	0.67973	0.831851	1
ENSG00000165478	11	124789089	124806308	44	16	507152	-0.46735	0.67988	0.831936	1
ENSG00000095932	19	3474405	3480540	16	6	492581	-0.4674	0.67989	0.831936	1
ENSG00000164342	4	186990309	187006252	53	13	526841	-0.46795	0.68009	0.832045	1
ENSG00000101654	18	13726659	13764555	97	14	522148	-0.46799	0.68011	0.832045	1
ENSG00000132781	1	45794914	45806142	18	8	480036	-0.46805	0.68013	0.832045	1
ENSG00000137135	9	35658872	35675863	44	8	524275	-0.46816	0.68016	0.832045	1
ENSG00000137831	15	70946893	71055932	169	16	499793	-0.46865	0.68034	0.832111	1
ENSG00000142224	1	206972215	207016326	122	20	501231	-0.46869	0.68035	0.832111	1
ENSG00000103018	16	69458498	69500167	134	17	536764	-0.46872	0.68036	0.832111	1
ENSG00000065923	X	46458686	46618607	104	11	131654	-0.46887	0.68042	0.832111	1
ENSG00000145703	5	75699131	76003957	1030	83	512389	-0.46894	0.68044	0.832111	1
ENSG00000110448	11	60869930	60895324	50	12	482813	-0.46964	0.68069	0.832144	1
ENSG00000181698	11	56043115	56044095	2	1	550573	-0.4698	0.68075	0.832144	1
ENSG00000204220	6	33257374	33258711	2	1	475918	-0.46984	0.68077	0.832144	1
ENSG00000068079	17	41158742	41166476	17	4	479699	-0.46988	0.68078	0.832144	1
ENSG00000071243	7	120590817	120615711	42	6	533121	-0.46993	0.6808	0.832144	1
ENSG00000161395	17	37827375	37844310	59	3	437143	-0.46997	0.68081	0.832144	1
ENSG00000203663	1	248201474	248202607	3	2	382036	-0.47011	0.68086	0.832144	1
ENSG00000213865	8	67579787	67597797	22	7	526269	-0.47012	0.68087	0.832144	1
ENSG00000149084	11	43702108	43878169	362	21	531416	-0.47047	0.68099	0.832144	1
ENSG00000122299	16	11844442	11891114	123	20	480545	-0.47046	0.68099	0.832144	1
ENSG00000053108	5	132532152	132948223	1163	130	527024	-0.47058	0.68103	0.832144	1
ENSG00000166546	16	66461200	66527432	135	22	518354	-0.47057	0.68103	0.832144	1
ENSG00000135643	12	70760062	70828072	239	32	531569	-0.47067	0.68106	0.832144	1
ENSG00000119013	2	201936462	201950473	35	6	517359	-0.47079	0.6811	0.832144	1
ENSG00000074410	15	63615730	63674326	144	25	519922	-0.47131	0.68129	0.832321	1
ENSG00000127412	7	142605648	142630820	79	10	508453	-0.47172	0.68144	0.832424	1
ENSG00000176371	15	85144249	85166947	39	10	525028	-0.47184	0.68148	0.832424	1
ENSG00000196218	19	38924340	39078204	490	42	510120	-0.47192	0.68151	0.832424	1
ENSG00000122406	1	93297594	93307481	9	3	499475	-0.47234	0.68166	0.832509	1
ENSG00000164291	5	94890825	94940806	84	11	479513	-0.47237	0.68167	0.832509	1
ENSG00000100991	20	33590207	33680618	242	15	529924	-0.4729	0.68186	0.832686	1
ENSG00000178149	3	49052832	49058504	7	4	402137	-0.47312	0.68194	0.832715	1
ENSG00000152670	5	55033845	55112975	212	26	530268	-0.47332	0.68201	0.832715	1
ENSG00000162747	1	161592986	161601753	22	6	413604	-0.47349	0.68207	0.832715	1
ENSG00000143067	1	120162000	120190813	64	11	536594	-0.47356	0.68209	0.832715	1
ENSG00000136861	9	123151147	123342448	262	21	502057	-0.47362	0.68211	0.832715	1
ENSG00000170962	11	103777914	104035027	845	59	530626	-0.47379	0.68217	0.832733	1
ENSG00000155749	2	202153147	202222101	152	18	537840	-0.47397	0.68224	0.832744	1
ENSG00000130762	1	3371147	3397677	97	13	478658	-0.47407	0.68227	0.832744	1
ENSG00000187796	9	139258408	139268133	32	9	510356	-0.4744	0.68239	0.832835	1
ENSG00000213937	16	3062457	3064506	3	1	494975	-0.47594	0.68294	0.833326	1
ENSG00000137804	15	41624892	41673248	89	12	516345	-0.47604	0.68298	0.833326	1
ENSG00000131482	17	41052814	41066450	32	6	504871	-0.47622	0.68304	0.833326	1
ENSG00000161652	19	50655805	50666538	17	6	488073	-0.47624	0.68305	0.833326	1
ENSG00000213214	7	143883176	143892791	1	1	431132	-0.47639	0.6831	0.833326	1
ENSG00000205884	8	11831446	11832108	5	2	431623	-0.47651	0.68314	0.833326	1
ENSG00000160570	19	42702745	42724304	21	3	505519	-0.47649	0.68314	0.833326	1
ENSG00000143479	1	206808881	206823229	19	5	490179	-0.47663	0.68319	0.833326	1
ENSG00000198060	10	94050920	94113721	83	11	515327	-0.47667	0.6832	0.833326	1
ENSG00000104863	19	49617618	49621717	16	3	490432	-0.47701	0.68332	0.833418	1
ENSG00000136854	9	130374486	130454995	86	17	517601	-0.47748	0.68349	0.83357	1
ENSG00000114993	2	74652988	74669060	12	4	443750	-0.47772	0.68358	0.833624	1
ENSG00000171617	5	73923231	73937249	29	6	458218	-0.47795	0.68366	0.833667	1
ENSG00000119283	1	231298674	231357314	188	30	511464	-0.4784	0.68382	0.833806	1
ENSG00000166707	X	103357107	103360533	2	1	131654	-0.47864	0.6839	0.83383	1
ENSG00000139780	13	103338097	103346871	51	18	518004	-0.47873	0.68393	0.83383	1
ENSG00000239886	17	39382900	39383904	1	1	419029	-0.47891	0.684	0.83386	1
ENSG00000149970	X	21392532	21672813	125	32	131654	-0.47942	0.68418	0.834024	1
ENSG00000163002	2	183982247	184026408	259	18	516493	-0.47965	0.68426	0.834067	1
ENSG00000115840	2	172639915	172750816	243	27	530270	-0.48025	0.68447	0.834224	1
ENSG00000119471	9	115142189	115234685	286	16	529927	-0.48025	0.68448	0.834224	1
ENSG00000180061	19	55823653	55845416	77	11	513585	-0.48063	0.68461	0.834296	1
ENSG00000196865	10	115614391	115672265	53	14	509078	-0.4807	0.68463	0.834296	1
ENSG00000139687	13	48877883	49056026	231	21	451782	-0.48095	0.68472	0.834351	1
ENSG00000145391	4	140427192	140477577	111	20	516271	-0.4814	0.68488	0.834404	1
ENSG00000148344	9	132500615	132515344	66	8	520900	-0.48138	0.68488	0.834404	1
ENSG00000177238	16	31225342	31236510	8	3	387229	-0.48148	0.68491	0.834404	1
ENSG00000156738	11	60223251	60238225	34	7	535088	-0.48163	0.68497	0.834404	1
ENSG00000072071	19	14258549	14316997	137	27	462596	-0.48171	0.68499	0.834404	1
ENSG00000168522	8	42911442	42940931	42	9	488349	-0.48185	0.68504	0.834409	1
ENSG00000126500	11	63803442	63886655	204	37	515416	-0.48222	0.68517	0.834512	1
ENSG00000137757	11	104864967	104893895	60	14	514910	-0.48249	0.68527	0.834579	1
ENSG00000186501	1	27648636	27662891	34	9	529683	-0.48284	0.68539	0.83467	1
ENSG00000149735	11	64701943	64703360	2	1	549235	-0.48299	0.68545	0.83468	1
ENSG00000163958	3	195924323	195938308	84	14	530167	-0.48328	0.68555	0.83468	1
ENSG00000128891	15	40824083	40857252	95	9	496047	-0.48327	0.68555	0.83468	1
ENSG00000185238	11	20409076	20530879	334	23	456408	-0.48336	0.68558	0.83468	1
ENSG00000205336	16	57653442	57698944	197	41	503921	-0.48384	0.68575	0.83477	1
ENSG00000143344	1	183605208	183897666	839	49	529471	-0.4839	0.68577	0.83477	1
ENSG00000107551	10	45455183	45491337	107	19	517342	-0.48395	0.68579	0.83477	1
ENSG00000102760	13	42031542	42045013	38	11	530915	-0.48473	0.68607	0.834957	1
ENSG00000249992	3	45265956	45267814	4	2	453031	-0.48477	0.68608	0.834957	1
ENSG00000074276	5	175969512	176022769	184	21	507712	-0.48479	0.68609	0.834957	1
ENSG00000272968	7	5085452	5112854	104	15	529623	-0.48501	0.68616	0.834957	1
ENSG00000176979	4	165953151	165962896	17	5	433070	-0.48515	0.68621	0.834957	1
ENSG00000131051	20	34291531	34330258	111	8	515729	-0.48527	0.68626	0.834957	1
ENSG00000132793	20	39969495	39989222	57	14	507820	-0.48544	0.68632	0.834957	1
ENSG00000184925	9	139844032	139849957	26	6	304103	-0.48548	0.68633	0.834957	1
ENSG00000146809	7	123241882	123277951	73	17	512281	-0.48562	0.68638	0.834957	1
ENSG00000143156	1	169101258	169337186	830	24	507434	-0.48618	0.68658	0.834957	1
ENSG00000170128	1	200842083	200843306	4	2	503866	-0.48619	0.68658	0.834957	1
ENSG00000138074	2	27422455	27435175	30	7	481458	-0.48629	0.68662	0.834957	1
ENSG00000090339	19	10380707	10397291	39	14	475472	-0.48629	0.68662	0.834957	1
ENSG00000174407	20	61147660	61167971	119	15	474576	-0.48634	0.68664	0.834957	1
ENSG00000197892	8	28924795	29120610	403	37	516282	-0.48653	0.6867	0.834957	1
ENSG00000137942	1	93913688	94020218	116	21	508248	-0.48658	0.68672	0.834957	1
ENSG00000102287	X	151121596	151143156	32	8	131654	-0.4868	0.6868	0.834957	1
ENSG00000177910	9	90744220	90749900	3	2	389902	-0.48718	0.68693	0.834957	1
ENSG00000106077	7	73150424	73153190	6	3	517886	-0.48733	0.68699	0.834957	1
ENSG00000110987	12	122459861	122499950	107	22	504868	-0.48733	0.68699	0.834957	1
ENSG00000160791	3	46411633	46417697	18	4	503543	-0.48745	0.68703	0.834957	1
ENSG00000168026	3	39149152	39180394	111	15	532464	-0.48762	0.68709	0.834957	1
ENSG00000128322	22	23915312	23922619	45	13	488932	-0.48765	0.6871	0.834957	1
ENSG00000128242	22	30950622	30970572	61	23	499302	-0.4877	0.68712	0.834957	1
ENSG00000160712	1	154377669	154441926	174	21	498347	-0.4878	0.68715	0.834957	1
ENSG00000139133	12	34175216	34181237	15	4	510972	-0.48803	0.68723	0.834957	1
ENSG00000092148	14	31569323	31677266	135	15	492339	-0.48816	0.68728	0.834957	1
ENSG00000172292	2	169312759	169631644	844	73	511058	-0.4882	0.6873	0.834957	1
ENSG00000029639	6	155574495	155635631	249	23	518692	-0.48824	0.68731	0.834957	1
ENSG00000171840	12	673462	772755	420	36	518705	-0.48826	0.68732	0.834957	1
ENSG00000117411	1	44444874	44456843	17	4	502457	-0.48834	0.68735	0.834957	1
ENSG00000131480	17	40996609	41002724	8	5	389788	-0.48855	0.68742	0.834987	1
ENSG00000170465	12	52862300	52867569	26	3	538964	-0.48881	0.68751	0.835041	1
ENSG00000078124	11	76571917	76734850	425	12	440792	-0.48897	0.68757	0.835059	1
ENSG00000101181	20	60758081	60778624	107	22	529589	-0.48987	0.68789	0.835392	1
ENSG00000197608	19	52567719	52599021	102	9	522890	-0.49053	0.68812	0.835577	1
ENSG00000184735	X	23018078	23020206	2	1	131654	-0.49081	0.68822	0.835577	1
ENSG00000142856	1	63906441	63988944	180	15	523018	-0.49096	0.68827	0.835577	1
ENSG00000138767	4	78634541	78740764	176	17	491518	-0.49101	0.68829	0.835577	1
ENSG00000124588	6	3000067	3019997	145	16	518461	-0.49144	0.68844	0.835577	1
ENSG00000147889	9	21967751	21994490	39	11	490056	-0.49155	0.68848	0.835577	1
ENSG00000171942	19	15838834	15839862	4	2	550673	-0.49159	0.6885	0.835577	1
ENSG00000109436	4	141541936	141677471	342	34	482688	-0.49172	0.68854	0.835577	1
ENSG00000243048	X	37060955	37061867	3	2	131654	-0.49171	0.68854	0.835577	1
ENSG00000165244	9	99148223	99180669	87	7	533505	-0.49202	0.68865	0.835577	1
ENSG00000163328	2	175296299	175351816	104	14	524805	-0.49208	0.68867	0.835577	1
ENSG00000058673	1	203764665	203823256	155	12	526646	-0.49211	0.68868	0.835577	1
ENSG00000120889	8	22877646	22926700	158	29	510513	-0.49242	0.68879	0.835577	1
ENSG00000163825	3	46539485	46542439	11	2	533307	-0.49251	0.68882	0.835577	1
ENSG00000122644	7	12726452	12730559	18	7	534752	-0.49254	0.68883	0.835577	1
ENSG00000120158	9	4792834	4861066	265	21	518380	-0.49262	0.68886	0.835577	1
ENSG00000176971	11	27015628	27018634	7	3	473859	-0.49279	0.68892	0.835577	1
ENSG00000158710	1	159887897	159895332	16	6	519534	-0.49283	0.68893	0.835577	1
ENSG00000198755	6	35436178	35438558	8	4	518437	-0.49283	0.68893	0.835577	1
ENSG00000025293	20	34359923	34538292	445	17	510583	-0.49287	0.68895	0.835577	1
ENSG00000169035	19	51479735	51487320	29	6	425184	-0.49322	0.68907	0.835667	1
ENSG00000163600	2	204801454	204826302	69	17	502543	-0.49357	0.6892	0.83577	1
ENSG00000103047	16	68877456	69119085	502	29	523754	-0.49373	0.68925	0.835775	1
ENSG00000137812	15	40886447	40954881	134	13	498548	-0.494	0.68935	0.835823	1
ENSG00000125843	20	3801171	3805954	7	2	550291	-0.49411	0.68938	0.835823	1
ENSG00000140932	16	66613351	66622178	22	5	515694	-0.49444	0.6895	0.835913	1
ENSG00000178927	17	80400462	80408707	38	8	501566	-0.49477	0.68962	0.835918	1
ENSG00000122547	7	36192836	36341152	497	51	522966	-0.4948	0.68963	0.835918	1
ENSG00000140682	16	31483476	31489281	6	3	497666	-0.49484	0.68964	0.835918	1
ENSG00000158552	2	220071506	220074373	4	2	435920	-0.49507	0.68972	0.83596	1
ENSG00000100324	22	39795759	39833132	55	7	476252	-0.49581	0.68999	0.836189	1
ENSG00000214491	22	30920629	30942669	87	10	486596	-0.49584	0.69	0.836189	1
ENSG00000133687	12	29653746	29937692	1082	76	520278	-0.49662	0.69027	0.836354	1
ENSG00000179528	2	74724644	74730443	8	3	538153	-0.49677	0.69032	0.836354	1
ENSG00000232258	16	8619502	8622226	13	4	499597	-0.49683	0.69034	0.836354	1
ENSG00000234186	16	27078219	27080487	3	1	492995	-0.49694	0.69039	0.836354	1
ENSG00000228083	9	21239201	21239978	1	1	518447	-0.49698	0.6904	0.836354	1
ENSG00000127184	5	85913784	85916583	6	3	524049	-0.49722	0.69048	0.836354	1
ENSG00000129055	3	134196546	134204865	16	2	546129	-0.49724	0.69049	0.836354	1
ENSG00000129757	11	2904448	2907063	1	1	549496	-0.49727	0.6905	0.836354	1
ENSG00000136883	9	116853903	116861600	15	6	532216	-0.4979	0.69072	0.836565	1
ENSG00000171772	10	135367404	135381795	104	5	496013	-0.49819	0.69082	0.836631	1
ENSG00000120729	5	137203536	137223540	18	7	505084	-0.49845	0.69092	0.836655	1
ENSG00000226761	12	11213964	11214893	3	1	549817	-0.4985	0.69093	0.836655	1
ENSG00000082212	18	48405432	48476165	129	15	488248	-0.499	0.69111	0.836817	1
ENSG00000147113	X	45007618	45060146	114	16	131654	-0.49965	0.69134	0.837041	1
ENSG00000163239	1	154474695	154520624	147	9	538628	-0.49988	0.69142	0.837076	1
ENSG00000180447	9	89559277	89562104	3	1	550107	-0.49999	0.69146	0.837076	1
ENSG00000178741	15	75212616	75230495	34	6	510951	-0.50069	0.6917	0.837285	1
ENSG00000134690	1	38158073	38175391	49	9	537984	-0.50084	0.69176	0.837285	1
ENSG00000188508	19	35978226	35981433	12	4	550438	-0.50104	0.69183	0.837285	1
ENSG00000146587	7	5085452	5109119	90	14	526813	-0.50107	0.69184	0.837285	1
ENSG00000126246	19	36229957	36234075	11	5	511101	-0.50113	0.69186	0.837285	1
ENSG00000102893	16	47495047	47735434	191	18	488031	-0.50146	0.69198	0.837375	1
ENSG00000177301	1	111136202	111174096	105	14	518475	-0.50162	0.69203	0.83738	1
ENSG00000162851	1	246703863	246729565	155	18	516210	-0.50213	0.69221	0.837511	1
ENSG00000143867	2	19551246	19558372	13	5	531549	-0.50221	0.69224	0.837511	1
ENSG00000196071	1	248100493	248264224	463	32	484444	-0.50235	0.69229	0.837511	1
ENSG00000143119	1	111413821	111442558	85	12	529673	-0.50244	0.69232	0.837511	1
ENSG00000116337	1	110162435	110174677	30	9	535930	-0.50269	0.69241	0.837565	1
ENSG00000212993	8	128427131	128429455	10	2	494553	-0.50299	0.69251	0.837624	1
ENSG00000004487	1	23345937	23410184	83	12	503134	-0.50309	0.69255	0.837624	1
ENSG00000049768	X	49106897	49122200	6	3	131654	-0.50334	0.69264	0.83764	1
ENSG00000147687	8	125500735	125551329	111	17	513890	-0.50344	0.69267	0.83764	1
ENSG00000072501	X	53401070	53449677	5	3	131654	-0.50353	0.6927	0.83764	1
ENSG00000171984	20	5731043	5844558	483	63	470946	-0.50379	0.6928	0.837657	1
ENSG00000130201	19	45715879	45737469	104	9	517084	-0.50385	0.69282	0.837657	1
ENSG00000002745	7	120965421	120981158	43	10	500920	-0.50395	0.69285	0.837657	1
ENSG00000177076	9	19408925	19452618	117	14	499979	-0.50408	0.6929	0.837662	1
ENSG00000104897	19	2236816	2248678	48	13	443352	-0.50451	0.69305	0.837788	1
ENSG00000170160	17	16593549	16678311	33	6	360008	-0.50512	0.69326	0.837987	1
ENSG00000179142	8	143991975	143999259	30	5	462444	-0.50541	0.69336	0.838027	1
ENSG00000132514	17	6977856	6983626	18	6	470389	-0.50549	0.69339	0.838027	1
ENSG00000129221	17	6327057	6338576	66	11	518262	-0.5056	0.69343	0.838027	1
ENSG00000087128	4	69313167	69363322	211	17	431296	-0.50615	0.69363	0.838214	1
ENSG00000142634	1	15736391	15756839	61	18	527951	-0.50637	0.6937	0.838244	1
ENSG00000106785	9	100798071	100881695	185	25	496789	-0.50706	0.69394	0.838476	1
ENSG00000126010	X	16141424	16171641	24	4	131654	-0.50745	0.69408	0.838476	1
ENSG00000101624	18	12661748	12702776	99	10	530403	-0.5076	0.69413	0.838476	1
ENSG00000174871	11	66045672	66051685	6	3	485585	-0.50782	0.69421	0.838476	1
ENSG00000129197	17	5322961	5336340	61	5	534958	-0.50784	0.69422	0.838476	1
ENSG00000168906	2	85766101	85772403	11	5	507193	-0.50799	0.69427	0.838476	1
ENSG00000165046	8	38240041	38267045	36	5	459370	-0.50798	0.69427	0.838476	1
ENSG00000178607	17	62116502	62207502	170	22	472487	-0.50819	0.69434	0.838476	1
ENSG00000155034	7	5515428	5553423	155	16	506000	-0.50829	0.69437	0.838476	1
ENSG00000204021	10	90484301	90512513	161	9	501503	-0.50836	0.6944	0.838476	1
ENSG00000120868	12	99039078	99129211	182	20	505275	-0.50844	0.69443	0.838476	1
ENSG00000166938	15	66585633	66626236	110	19	526873	-0.5087	0.69452	0.838476	1
ENSG00000006327	16	3070313	3072384	4	2	542249	-0.50871	0.69452	0.838476	1
ENSG00000137628	4	169137442	169239958	375	26	484141	-0.50873	0.69453	0.838476	1
ENSG00000139549	12	49483204	49488602	6	3	454576	-0.50895	0.69461	0.83848	1
ENSG00000116016	2	46524541	46613842	295	34	522440	-0.50909	0.69466	0.83848	1
ENSG00000169213	1	52373628	52456436	155	19	524810	-0.50914	0.69467	0.83848	1
ENSG00000185761	19	1505017	1513188	18	9	446588	-0.50945	0.69478	0.838506	1
ENSG00000170929	19	9203921	9204862	2	1	534337	-0.50951	0.6948	0.838506	1
ENSG00000164978	9	34329504	34343711	32	7	548530	-0.50988	0.69493	0.838506	1
ENSG00000215301	X	41192561	41209527	29	7	131654	-0.51001	0.69498	0.838506	1
ENSG00000167178	15	74420544	74429143	4	2	527182	-0.51004	0.69499	0.838506	1
ENSG00000128340	22	37621301	37640339	64	12	508559	-0.51032	0.69509	0.838506	1
ENSG00000110693	11	15987995	16497935	954	50	474261	-0.5105	0.69515	0.838506	1
ENSG00000147804	8	145637798	145642279	13	6	418583	-0.51057	0.69517	0.838506	1
ENSG00000175322	18	14075989	14132489	108	15	498302	-0.51058	0.69518	0.838506	1
ENSG00000128923	15	59063393	59149754	192	19	517603	-0.5106	0.69519	0.838506	1
ENSG00000136144	13	50106082	50159742	261	13	531219	-0.51079	0.69525	0.838506	1
ENSG00000213699	2	26987131	27004099	23	3	526289	-0.51085	0.69527	0.838506	1
ENSG00000162194	11	62430289	62439241	16	4	497854	-0.51093	0.6953	0.838506	1
ENSG00000122678	7	44111846	44122129	21	4	538953	-0.51102	0.69533	0.838506	1
ENSG00000029363	6	136578001	136611783	24	9	501546	-0.51122	0.6954	0.838536	1
ENSG00000176945	3	195416293	195467004	62	16	191008	-0.51161	0.69554	0.838631	1
ENSG00000163220	1	153330330	153333503	2	1	475177	-0.51171	0.69557	0.838631	1
ENSG00000120329	5	140682196	140683612	5	2	550380	-0.51209	0.69571	0.838738	1
ENSG00000133124	X	107963179	107979643	11	2	131654	-0.51223	0.69575	0.838738	1
ENSG00000167447	17	57287371	57292611	6	3	533204	-0.5124	0.69582	0.838767	1
ENSG00000047644	X	9983795	10112518	176	28	131654	-0.51273	0.69593	0.838845	1
ENSG00000132005	19	14072342	14117134	33	11	455308	-0.51301	0.69603	0.83888	1
ENSG00000108448	17	18601311	18639431	54	14	408417	-0.51306	0.69605	0.83888	1
ENSG00000178038	3	46710485	46735194	85	13	522786	-0.51328	0.69612	0.838909	1
ENSG00000213578	15	75118951	75124136	8	4	531093	-0.51371	0.69627	0.839035	1
ENSG00000180176	11	2185159	2193107	20	5	530818	-0.51385	0.69632	0.83904	1
ENSG00000134757	18	29027732	29058665	124	15	529959	-0.51404	0.69639	0.83907	1
ENSG00000135447	12	54969176	54982451	39	8	535339	-0.51427	0.69647	0.839111	1
ENSG00000177646	3	128598333	128631957	145	16	425753	-0.51459	0.69658	0.839189	1
ENSG00000215114	8	59323823	59364060	90	14	528747	-0.51527	0.69682	0.839416	1
ENSG00000007047	19	45754516	45808541	147	16	524496	-0.51539	0.69686	0.839416	1
ENSG00000271885	11	94800041	94804387	11	4	487627	-0.51606	0.69709	0.839625	1
ENSG00000131473	17	40023169	40086795	117	12	511767	-0.51636	0.6972	0.839625	1
ENSG00000160785	1	156163728	156182587	31	6	521922	-0.5167	0.69732	0.839625	1
ENSG00000153294	6	47666289	47689757	63	7	538717	-0.51678	0.69734	0.839625	1
ENSG00000240207	3	158458178	158477966	55	10	535800	-0.51682	0.69736	0.839625	1
ENSG00000154889	18	11883470	11908796	119	20	463092	-0.51685	0.69737	0.839625	1
ENSG00000258289	14	65381079	65410635	115	12	519437	-0.51688	0.69738	0.839625	1
ENSG00000106635	7	72950683	72972065	32	4	507794	-0.5171	0.69746	0.839625	1
ENSG00000136425	15	78396948	78423877	95	16	517424	-0.5171	0.69746	0.839625	1
ENSG00000148175	9	124101266	124132582	84	17	482612	-0.5172	0.69749	0.839625	1
ENSG00000104805	19	49403307	49426540	95	21	477355	-0.51757	0.69762	0.839677	1
ENSG00000083520	13	73329540	73356344	66	15	488197	-0.51766	0.69765	0.839677	1
ENSG00000185670	11	62518435	62521656	6	2	495338	-0.51772	0.69767	0.839677	1
ENSG00000186073	15	36871812	37102449	591	44	521516	-0.51825	0.69786	0.839813	1
ENSG00000019505	11	45261853	45307884	132	15	528428	-0.51839	0.69791	0.839813	1
ENSG00000105639	19	17935591	17958880	74	22	398874	-0.51843	0.69792	0.839813	1
ENSG00000174970	11	55735034	55735939	9	1	550682	-0.51896	0.69811	0.839987	1
ENSG00000164440	6	139561198	139645148	216	26	493259	-0.51936	0.69825	0.840058	1
ENSG00000104290	8	28351722	28431785	138	6	529912	-0.51941	0.69826	0.840058	1
ENSG00000136122	13	73301981	73330328	78	17	473353	-0.51958	0.69832	0.840075	1
ENSG00000151702	11	128556430	128683162	406	58	526240	-0.51997	0.69846	0.840188	1
ENSG00000175581	11	73498917	73575656	279	20	517518	-0.5203	0.69857	0.840266	1
ENSG00000173389	3	51928892	51937386	21	3	471137	-0.52083	0.69876	0.84034	1
ENSG00000184560	17	7328851	7330887	2	1	491549	-0.5209	0.69878	0.84034	1
ENSG00000198815	1	42642210	42801548	283	13	510502	-0.52098	0.69881	0.84034	1
ENSG00000006555	1	55246752	55266941	60	12	513638	-0.52102	0.69882	0.84034	1
ENSG00000181541	4	151503077	151505845	3	2	500691	-0.52113	0.69886	0.84034	1
ENSG00000165338	10	93169037	93274586	146	11	512952	-0.52163	0.69904	0.840433	1
ENSG00000198001	12	44152747	44183346	77	10	521420	-0.52173	0.69907	0.840433	1
ENSG00000257315	1	203766651	203769590	5	2	478729	-0.52184	0.69911	0.840433	1
ENSG00000068697	2	20232411	20251789	51	10	495242	-0.52188	0.69912	0.840433	1
ENSG00000106477	7	130033612	130081051	104	18	531442	-0.52209	0.6992	0.840474	1
ENSG00000242507	20	34108569	34117481	16	3	524978	-0.52249	0.69934	0.840557	1
ENSG00000124237	20	56725983	56736186	14	3	455134	-0.52255	0.69936	0.840557	1
ENSG00000005020	7	26697397	27034862	833	23	537450	-0.52281	0.69945	0.84061	1
ENSG00000173083	4	84213614	84256306	121	12	516069	-0.52307	0.69954	0.840663	1
ENSG00000100150	22	32149937	32303020	404	20	515181	-0.52321	0.69959	0.840668	1
ENSG00000125788	20	123194	126392	7	3	488846	-0.52351	0.69969	0.840696	1
ENSG00000095485	10	101992055	102027437	97	10	526611	-0.52363	0.69973	0.840696	1
ENSG00000211445	5	150399999	150408554	34	6	547057	-0.52368	0.69975	0.840696	1
ENSG00000273025	15	72577068	72612525	68	9	487651	-0.52386	0.69981	0.840713	1
ENSG00000127481	1	19401000	19536812	254	16	532000	-0.52449	0.70003	0.840741	1
ENSG00000092330	14	24703454	24712233	5	3	513092	-0.52456	0.70006	0.840741	1
ENSG00000162373	1	49193538	49242547	81	15	531658	-0.52462	0.70008	0.840741	1
ENSG00000099817	19	1086578	1095391	38	13	498045	-0.52469	0.7001	0.840741	1
ENSG00000073670	17	42836405	42859214	54	7	459660	-0.52499	0.70021	0.840741	1
ENSG00000013441	2	201717732	201729467	22	7	529138	-0.52503	0.70022	0.840741	1
ENSG00000187783	10	45406764	45430642	66	10	536527	-0.52505	0.70023	0.840741	1
ENSG00000104142	15	41186628	41196173	22	3	498511	-0.52513	0.70026	0.840741	1
ENSG00000257019	9	107366952	107367908	2	1	550679	-0.52517	0.70027	0.840741	1
ENSG00000160886	8	143781529	143785588	13	2	540720	-0.52524	0.70029	0.840741	1
ENSG00000095303	9	125132809	125157982	78	12	505706	-0.52584	0.7005	0.84084	1
ENSG00000115271	2	163200583	163236525	28	14	479058	-0.52587	0.70051	0.84084	1
ENSG00000165805	12	88373816	88423176	111	9	513620	-0.52587	0.70051	0.84084	1
ENSG00000071203	11	60260251	60274903	63	4	531849	-0.52621	0.70063	0.840849	1
ENSG00000165138	9	101494291	101558794	117	16	498195	-0.52624	0.70064	0.840849	1
ENSG00000128791	18	9334765	9402424	203	16	532705	-0.5264	0.70069	0.840849	1
ENSG00000119397	9	123837170	123939888	233	22	503857	-0.52641	0.7007	0.840849	1
ENSG00000122873	10	60028862	60050752	63	7	512789	-0.52702	0.70091	0.841003	1
ENSG00000146247	6	79644136	79788011	253	18	521599	-0.52706	0.70092	0.841003	1
ENSG00000113739	5	172741726	172756506	25	7	480447	-0.52726	0.70099	0.841033	1
ENSG00000143393	1	151264273	151300191	37	8	488128	-0.5275	0.70108	0.841086	1
ENSG00000135919	2	224839765	224904036	214	29	525628	-0.52806	0.70127	0.841216	1
ENSG00000152133	2	37311594	37326387	37	7	523428	-0.52807	0.70128	0.841216	1
ENSG00000100307	22	39526777	39548661	69	9	536563	-0.52846	0.70141	0.841317	1
ENSG00000142632	1	16524599	16539104	47	5	531038	-0.52861	0.70146	0.841322	1
ENSG00000102174	X	22050921	22266478	412	54	131654	-0.52905	0.70161	0.841358	1
ENSG00000130165	19	11663858	11670051	8	3	515385	-0.52912	0.70164	0.841358	1
ENSG00000095209	9	108456806	108538892	246	12	509989	-0.52923	0.70168	0.841358	1
ENSG00000119041	2	197627756	197664492	41	15	482679	-0.52927	0.70169	0.841358	1
ENSG00000160221	21	45553476	45622835	228	26	244492	-0.52953	0.70178	0.841358	1
ENSG00000177688	6	149721284	149722182	2	1	550660	-0.52957	0.7018	0.841358	1
ENSG00000123405	12	54685891	54718869	26	7	528460	-0.5296	0.70181	0.841358	1
ENSG00000186790	1	47881744	47883724	3	2	441679	-0.53007	0.70197	0.841495	1
ENSG00000086730	7	73624087	73644164	19	6	477538	-0.53084	0.70224	0.84169	1
ENSG00000197081	6	160390131	160527583	336	42	528253	-0.53091	0.70226	0.84169	1
ENSG00000139597	13	32974860	33002490	63	15	514422	-0.53093	0.70227	0.84169	1
ENSG00000106479	7	149535464	149564568	53	11	536351	-0.53187	0.70259	0.841938	1
ENSG00000185869	19	37379026	37407193	79	8	460730	-0.53186	0.70259	0.841938	1
ENSG00000178473	10	5406976	5416169	31	5	494829	-0.53197	0.70263	0.841938	1
ENSG00000127780	17	3336164	3337135	2	1	483233	-0.53207	0.70266	0.841938	1
ENSG00000102030	X	153195280	153200607	10	2	131654	-0.53235	0.70276	0.842003	1
ENSG00000183185	3	97705527	97754148	112	18	514561	-0.53265	0.70286	0.842068	1
ENSG00000142937	1	45241213	45244427	5	3	513357	-0.53287	0.70294	0.842109	1
ENSG00000090989	4	56719802	56771244	110	18	526438	-0.53336	0.70311	0.842244	1
ENSG00000164303	4	185009859	185139114	448	52	514403	-0.53355	0.70317	0.842244	1
ENSG00000154639	21	18885224	18965897	219	24	491880	-0.53359	0.70319	0.842244	1
ENSG00000168003	11	62623484	62656355	31	8	452815	-0.53405	0.70335	0.842381	1
ENSG00000139514	13	30083551	30169825	247	26	497833	-0.53431	0.70344	0.842382	1
ENSG00000112761	6	112375278	112390889	27	7	491852	-0.53434	0.70345	0.842382	1
ENSG00000185246	14	45553302	45584804	43	4	529959	-0.5345	0.7035	0.842382	1
ENSG00000198691	1	94458393	94586705	462	70	521470	-0.53466	0.70356	0.842382	1
ENSG00000203879	X	153665259	153671814	5	2	131654	-0.53472	0.70358	0.842382	1
ENSG00000167113	9	131084791	131096351	28	7	523902	-0.53527	0.70377	0.842548	1
ENSG00000189430	19	55417504	55424454	34	8	463569	-0.53539	0.70381	0.842548	1
ENSG00000178078	19	4324040	4342783	67	11	521114	-0.53572	0.70392	0.842551	1
ENSG00000173848	10	5454514	5501019	90	9	519416	-0.53575	0.70394	0.842551	1
ENSG00000135451	12	49716971	49725514	16	5	528547	-0.5358	0.70395	0.842551	1
ENSG00000113048	5	71515236	71616084	148	20	505131	-0.53632	0.70413	0.842712	1
ENSG00000196350	19	22469252	22499978	49	10	500350	-0.53666	0.70425	0.842744	1
ENSG00000140299	15	59951345	59981728	135	6	511044	-0.53681	0.7043	0.842744	1
ENSG00000157240	7	90893783	90898132	4	1	549642	-0.53694	0.70434	0.842744	1
ENSG00000255181	8	144788864	144790279	2	1	460287	-0.53693	0.70434	0.842744	1
ENSG00000162222	11	62495545	62506110	16	4	503219	-0.53726	0.70446	0.842833	1
ENSG00000197136	11	65383686	65404910	29	9	495953	-0.53743	0.70452	0.84285	1
ENSG00000125901	20	3026675	3028896	5	3	398944	-0.5377	0.70461	0.842903	1
ENSG00000179010	4	6641818	6644472	9	4	536299	-0.53793	0.70469	0.842944	1
ENSG00000173230	3	121382046	121468662	152	19	529335	-0.53821	0.70478	0.842996	1
ENSG00000213341	10	101948123	101989367	88	11	519071	-0.53839	0.70484	0.843013	1
ENSG00000149273	11	75110535	75133346	37	10	504927	-0.53864	0.70493	0.843066	1
ENSG00000186881	9	107266544	107267503	8	2	528066	-0.53934	0.70517	0.843298	1
ENSG00000148655	10	77191217	78317133	2366	156	501429	-0.53967	0.70529	0.843368	1
ENSG00000221938	7	143826206	143827138	2	1	484856	-0.53976	0.70532	0.843368	1
ENSG00000158156	1	28286504	28294604	16	6	475649	-0.54014	0.70545	0.843469	1
ENSG00000079739	1	64058947	64125916	207	35	522668	-0.54082	0.70569	0.843646	1
ENSG00000104365	8	42128820	42190171	107	13	507213	-0.54084	0.70569	0.843646	1
ENSG00000166455	16	81087102	81110872	69	7	476411	-0.54201	0.70609	0.843856	1
ENSG00000165355	14	39865577	39901704	89	10	538642	-0.54207	0.70611	0.843856	1
ENSG00000002933	7	150497854	150502208	30	6	518636	-0.54207	0.70612	0.843856	1
ENSG00000186943	9	107331449	107332411	3	2	529763	-0.54229	0.70619	0.843856	1
ENSG00000117525	1	94994732	95007413	26	7	493925	-0.54236	0.70622	0.843856	1
ENSG00000198832	22	31500763	31503551	6	2	508810	-0.54246	0.70625	0.843856	1
ENSG00000113758	5	176883613	176900694	34	7	492799	-0.54251	0.70627	0.843856	1
ENSG00000100564	14	68048225	68067017	58	10	526081	-0.54256	0.70628	0.843856	1
ENSG00000171291	19	11959541	11980306	66	12	523567	-0.5427	0.70633	0.843856	1
ENSG00000131931	8	42691817	42698474	11	4	463236	-0.54272	0.70634	0.843856	1
ENSG00000118156	19	48023942	48075994	65	11	508243	-0.54281	0.70637	0.843856	1
ENSG00000244274	20	44034633	44039250	7	3	507341	-0.54348	0.7066	0.844076	1
ENSG00000104679	8	23145442	23153792	44	7	505936	-0.54393	0.70675	0.844186	1
ENSG00000148308	9	135906062	135933890	51	6	527189	-0.54402	0.70679	0.844186	1
ENSG00000123569	X	103265719	103268259	3	2	131654	-0.54415	0.70683	0.844186	1
ENSG00000176771	2	133429361	134399118	2532	181	517229	-0.54495	0.70711	0.844416	1
ENSG00000177943	9	139746819	139755251	12	5	458477	-0.54499	0.70712	0.844416	1
ENSG00000176014	18	12308218	12326568	59	5	509649	-0.5451	0.70716	0.844416	1
ENSG00000165140	9	97365415	97402531	126	15	495639	-0.54532	0.70723	0.844445	1
ENSG00000053438	20	36149607	36152092	1	1	549831	-0.54551	0.7073	0.844474	1
ENSG00000119457	9	115641200	115653193	27	9	481589	-0.54593	0.70744	0.844524	1
ENSG00000196357	19	36673187	36705986	68	13	513319	-0.54596	0.70745	0.844524	1
ENSG00000120498	X	69748790	70128567	534	24	131654	-0.54604	0.70748	0.844524	1
ENSG00000144559	3	11831916	11888393	149	18	490473	-0.54638	0.7076	0.844606	1
ENSG00000188991	12	16341419	16430619	356	18	468551	-0.5465	0.70764	0.844606	1
ENSG00000082805	12	1100404	1605099	1647	48	519833	-0.54685	0.70776	0.844694	1
ENSG00000122707	9	36036910	36124452	162	22	523497	-0.54733	0.70792	0.84483	1
ENSG00000163956	4	3505324	3534224	153	20	488082	-0.54758	0.70801	0.844883	1
ENSG00000128271	22	24819565	24838328	44	13	472848	-0.54772	0.70806	0.844888	1
ENSG00000179002	1	19166093	19186155	99	18	521107	-0.54794	0.70813	0.844916	1
ENSG00000077721	X	118708499	118718381	10	4	131654	-0.54823	0.70823	0.844981	1
ENSG00000172009	19	2785464	2813599	65	8	375897	-0.54849	0.70832	0.845033	1
ENSG00000117707	1	214161278	214214853	120	20	498498	-0.54906	0.70852	0.845217	1
ENSG00000176108	17	78965641	78973933	30	5	548046	-0.54964	0.70872	0.845401	1
ENSG00000187764	9	91975706	92112906	481	46	509306	-0.55001	0.70884	0.845435	1
ENSG00000100504	14	51371935	51411248	172	20	520608	-0.55	0.70884	0.845435	1
ENSG00000126264	19	36393382	36395173	5	1	492770	-0.55028	0.70894	0.845499	1
ENSG00000184445	12	123011796	123110947	172	19	507170	-0.55049	0.70901	0.845502	1
ENSG00000237412	2	233385173	233390426	17	6	538464	-0.55063	0.70906	0.845502	1
ENSG00000149591	11	117070040	117075508	20	6	543994	-0.55069	0.70908	0.845502	1
ENSG00000188984	1	12776118	12788726	43	6	478035	-0.551	0.70918	0.845566	1
ENSG00000126254	19	36119980	36128587	13	4	524409	-0.5512	0.70925	0.845595	1
ENSG00000105887	7	135611503	135662204	140	20	533516	-0.5514	0.70932	0.845604	1
ENSG00000148290	9	136218660	136223361	9	3	550131	-0.55149	0.70935	0.845604	1
ENSG00000164690	7	155595558	155604967	20	8	485883	-0.55185	0.70947	0.845619	1
ENSG00000163655	3	155588325	155657150	188	13	534896	-0.55188	0.70949	0.845619	1
ENSG00000184575	12	64798153	64842464	65	12	531446	-0.55191	0.7095	0.845619	1
ENSG00000002587	4	11399988	11431255	105	34	505930	-0.55241	0.70967	0.845767	1
ENSG00000149091	11	46354455	46402104	61	16	488326	-0.55281	0.7098	0.845867	1
ENSG00000183207	19	49496738	49519183	68	8	500867	-0.55344	0.71002	0.846067	1
ENSG00000167780	12	53497274	53518323	93	9	535745	-0.55355	0.71006	0.846067	1
ENSG00000167733	19	5680776	5688534	8	4	489428	-0.55387	0.71017	0.846096	1
ENSG00000184716	15	44086372	44092295	6	3	522337	-0.55414	0.71026	0.846096	1
ENSG00000145945	6	3849632	3851551	3	2	411204	-0.55421	0.71028	0.846096	1
ENSG00000233280	3	97540537	97663830	165	13	535762	-0.55437	0.71034	0.846096	1
ENSG00000168944	5	122680579	122759286	223	14	522567	-0.55444	0.71036	0.846096	1
ENSG00000181544	X	14861529	14891184	28	7	131654	-0.55443	0.71036	0.846096	1
ENSG00000019485	11	45115564	45256675	295	26	520084	-0.5548	0.71048	0.846184	1
ENSG00000174562	19	51328545	51334779	16	7	439400	-0.55558	0.71075	0.846451	1
ENSG00000175782	12	69139910	69159853	40	15	497563	-0.55578	0.71082	0.846479	1
ENSG00000113303	5	180326077	180377906	146	10	466667	-0.55605	0.71091	0.846532	1
ENSG00000131408	19	50879680	50886285	12	4	487990	-0.55674	0.71115	0.846763	1
ENSG00000168903	5	180415845	180433727	25	5	427980	-0.5569	0.7112	0.846767	1
ENSG00000153208	2	112656056	112797293	482	20	532559	-0.55718	0.7113	0.846813	1
ENSG00000177684	6	49928005	49931818	12	3	550144	-0.55728	0.71133	0.846813	1
ENSG00000139269	12	57849096	57851791	3	1	499738	-0.55757	0.71143	0.846877	1
ENSG00000214078	20	34213953	34252878	93	9	526121	-0.55794	0.71156	0.846948	1
ENSG00000132676	1	155657693	155708801	59	11	495954	-0.55828	0.71167	0.846948	1
ENSG00000188739	1	235294498	235324571	62	9	522284	-0.55841	0.71172	0.846948	1
ENSG00000197734	14	78227173	78236085	34	8	512275	-0.55842	0.71172	0.846948	1
ENSG00000166963	15	43803165	43823818	25	7	491467	-0.55843	0.71172	0.846948	1
ENSG00000185482	12	57637241	57644971	10	4	472377	-0.55881	0.71185	0.847048	1
ENSG00000166961	11	60524340	60544204	51	18	450600	-0.55903	0.71193	0.847062	1
ENSG00000116406	1	184659625	184724041	125	16	522443	-0.55929	0.71202	0.847062	1
ENSG00000260528	7	45818810	45822386	6	2	545163	-0.55931	0.71202	0.847062	1
ENSG00000197961	19	9676292	9695209	49	4	515480	-0.55953	0.7121	0.847062	1
ENSG00000180745	10	129676114	129691211	58	19	481379	-0.55959	0.71212	0.847062	1
ENSG00000136928	9	101050364	101471479	1549	133	514450	-0.55973	0.71217	0.847062	1
ENSG00000145439	4	169815774	169931468	327	15	416158	-0.5598	0.71219	0.847062	1
ENSG00000106537	7	16793351	16824161	117	16	530330	-0.5599	0.71223	0.847062	1
ENSG00000113360	5	31400601	31532282	373	30	466233	-0.56019	0.71233	0.847126	1
ENSG00000188171	19	20802745	20844402	215	18	468059	-0.56095	0.71258	0.847338	1
ENSG00000011451	19	15532318	15560767	24	9	469087	-0.56099	0.7126	0.847338	1
ENSG00000149488	20	2517253	2622494	397	29	500576	-0.56129	0.7127	0.847402	1
ENSG00000148803	10	135168658	135171529	10	2	489534	-0.56176	0.71286	0.847537	1
ENSG00000173141	13	21750372	21753223	7	4	403952	-0.56191	0.71291	0.847542	1
ENSG00000177426	18	3411925	3458409	138	30	473660	-0.56211	0.71298	0.847571	1
ENSG00000163331	2	159651829	159672506	78	18	531630	-0.56297	0.71327	0.84766	1
ENSG00000182968	13	112721913	112726020	4	2	479323	-0.56298	0.71327	0.84766	1
ENSG00000182973	3	32726637	32815367	343	20	501675	-0.56307	0.71331	0.84766	1
ENSG00000106070	7	50657760	50861159	680	33	523516	-0.56315	0.71333	0.84766	1
ENSG00000104164	15	45879417	45901909	26	8	485999	-0.56322	0.71336	0.84766	1
ENSG00000114738	3	50649293	50686728	60	10	450631	-0.56338	0.71341	0.84766	1
ENSG00000135346	6	87795216	87804865	27	5	545460	-0.56352	0.71346	0.84766	1
ENSG00000256087	19	52536677	52552073	39	7	541046	-0.56354	0.71347	0.84766	1
ENSG00000126947	X	100805466	100809683	3	2	131654	-0.56355	0.71347	0.84766	1
ENSG00000166452	11	8932701	8941626	35	6	530870	-0.56409	0.71365	0.847819	1
ENSG00000119401	9	119360147	119463579	248	20	528088	-0.56427	0.71372	0.847829	1
ENSG00000175344	15	32322686	32462384	272	39	493455	-0.56436	0.71375	0.847829	1
ENSG00000174307	1	201434607	201438299	12	5	515480	-0.56453	0.7138	0.847833	1
ENSG00000159884	9	35658279	35661500	16	4	542680	-0.5648	0.71389	0.847885	1
ENSG00000114354	3	100428128	100467811	73	10	505011	-0.56504	0.71398	0.847938	1
ENSG00000244754	13	33006625	33116839	163	19	503697	-0.56567	0.71419	0.848132	1
ENSG00000169679	2	111395275	111435684	39	7	504619	-0.56626	0.71439	0.848315	1
ENSG00000171459	9	125512127	125513062	8	1	370209	-0.56641	0.71444	0.84832	1
ENSG00000244462	20	34236847	34252878	41	7	526297	-0.56672	0.71455	0.848336	1
ENSG00000088002	19	49055429	49102684	256	23	450510	-0.56675	0.71456	0.848336	1
ENSG00000068615	2	86441116	86565206	409	19	530546	-0.56717	0.7147	0.848336	1
ENSG00000139083	12	11802788	12048336	666	93	499120	-0.56721	0.71471	0.848336	1
ENSG00000125826	20	388696	411610	69	14	508122	-0.56722	0.71472	0.848336	1
ENSG00000221954	11	50003009	50004071	2	1	419029	-0.56725	0.71473	0.848336	1
ENSG00000164902	5	125936607	125962944	75	8	523498	-0.56831	0.71509	0.848708	1
ENSG00000204175	10	46993003	47005654	1	1	61337	-0.56864	0.7152	0.84871	1
ENSG00000236981	11	123893720	123894655	9	4	383791	-0.56863	0.7152	0.84871	1
ENSG00000101194	20	61583999	61599949	57	14	503827	-0.56872	0.71523	0.84871	1
ENSG00000187175	21	46101491	46102078	5	2	524348	-0.56923	0.7154	0.848857	1
ENSG00000157637	17	79218799	79269233	188	28	524321	-0.56979	0.71559	0.849028	1
ENSG00000115946	2	68385005	68403091	44	7	530512	-0.57048	0.71583	0.849215	1
ENSG00000082781	3	124480795	124606500	410	28	527152	-0.57054	0.71584	0.849215	1
ENSG00000153832	2	230787023	230877825	135	21	512294	-0.57069	0.7159	0.849231	1
ENSG00000058272	12	80167343	80329235	259	12	450636	-0.57087	0.71596	0.849248	1
ENSG00000172640	12	48595620	48599103	26	3	535685	-0.5713	0.7161	0.849285	1
ENSG00000154319	8	11278972	11324276	257	22	523271	-0.57134	0.71612	0.849285	1
ENSG00000120699	13	37574678	37583751	14	2	536627	-0.57137	0.71613	0.849285	1
ENSG00000109534	4	110736666	110745893	21	5	501624	-0.57176	0.71626	0.849342	1
ENSG00000147679	8	117778742	117792449	30	8	482430	-0.57179	0.71627	0.849342	1
ENSG00000105641	19	17982641	18005983	63	10	461661	-0.57216	0.71639	0.849429	1
ENSG00000125820	20	21491655	21494664	5	2	531035	-0.57234	0.71646	0.849458	1
ENSG00000159720	16	67471917	67515089	52	12	528856	-0.57297	0.71667	0.849621	1
ENSG00000197535	15	52599480	52821247	576	17	519991	-0.57305	0.71669	0.849621	1
ENSG00000141736	17	37844167	37884915	51	12	495633	-0.5742	0.71708	0.849857	1
ENSG00000163545	1	205271191	205290883	58	15	502497	-0.57425	0.7171	0.849857	1
ENSG00000184451	17	40831420	40833845	1	1	550579	-0.57425	0.7171	0.849857	1
ENSG00000152433	19	57874891	57890927	37	9	480777	-0.57429	0.71711	0.849857	1
ENSG00000188778	8	37820513	37824184	6	2	485395	-0.57432	0.71712	0.849857	1
ENSG00000186522	2	110300372	110371783	177	21	516863	-0.57483	0.7173	0.849958	1
ENSG00000165092	9	75515578	75653633	257	23	489338	-0.57494	0.71733	0.849958	1
ENSG00000168765	1	110198698	110208123	22	7	491060	-0.57538	0.71748	0.849958	1
ENSG00000152193	13	79188421	79233314	95	10	519744	-0.57538	0.71748	0.849958	1
ENSG00000126787	14	55614834	55658396	85	10	522356	-0.57548	0.71752	0.849958	1
ENSG00000101489	18	34823003	35146000	864	94	520956	-0.57551	0.71753	0.849958	1
ENSG00000038382	5	14143817	14510313	885	45	524765	-0.57574	0.7176	0.849958	1
ENSG00000103769	15	66161629	66184329	53	9	521282	-0.57581	0.71763	0.849958	1
ENSG00000070159	9	112137974	112260593	335	29	526543	-0.57587	0.71765	0.849958	1
ENSG00000184058	22	19744226	19771116	94	15	476280	-0.57612	0.71773	0.849958	1
ENSG00000134717	1	52521857	52556388	46	8	498796	-0.57617	0.71775	0.849958	1
ENSG00000167769	19	6306510	6333640	112	17	510056	-0.57619	0.71776	0.849958	1
ENSG00000180083	20	44277202	44298878	51	6	530264	-0.57638	0.71782	0.849975	1
ENSG00000125944	1	23635953	23671143	33	6	507017	-0.57673	0.71794	0.850062	1
ENSG00000198171	20	3171012	3185295	61	13	489994	-0.57687	0.71799	0.850067	1
ENSG00000106459	7	129251555	129396922	350	27	529132	-0.57759	0.71823	0.850258	1
ENSG00000104886	19	2233149	2237703	7	3	498606	-0.57773	0.71828	0.850258	1
ENSG00000258664	1	179809102	179847867	67	10	547178	-0.57778	0.71829	0.850258	1
ENSG00000101335	20	35169887	35178226	12	6	461522	-0.57814	0.71841	0.850326	1
ENSG00000146267	6	99720793	99797594	258	22	538583	-0.57821	0.71844	0.850326	1
ENSG00000172183	15	89178904	89198881	93	17	512382	-0.57902	0.71871	0.850591	1
ENSG00000112280	6	70925743	71012786	375	34	529878	-0.57972	0.71895	0.850691	1
ENSG00000104918	19	7733972	7735340	7	3	460540	-0.57972	0.71895	0.850691	1
ENSG00000167554	19	52839498	52870376	105	14	527566	-0.57976	0.71896	0.850691	1
ENSG00000099840	19	2096422	2099586	10	6	368262	-0.57982	0.71898	0.850691	1
ENSG00000170464	5	138745892	138780171	36	5	520392	-0.58055	0.71923	0.850932	1
ENSG00000110074	11	126138935	126148027	17	6	546782	-0.58088	0.71934	0.851	1
ENSG00000107798	10	90973326	91011660	107	22	518305	-0.581	0.71938	0.851	1
ENSG00000236734	7	2514772	2516489	3	2	489794	-0.58129	0.71948	0.851064	1
ENSG00000175164	9	136130563	136150630	189	15	535613	-0.58167	0.71961	0.851144	1
ENSG00000106400	7	100860985	100867471	20	5	542975	-0.58176	0.71964	0.851144	1
ENSG00000179750	22	39378352	39388784	12	4	389182	-0.58219	0.71978	0.851255	1
ENSG00000149090	11	35453374	35551848	372	42	518572	-0.58237	0.71984	0.851256	1
ENSG00000067177	X	71798664	71934029	28	10	131654	-0.58254	0.7199	0.851256	1
ENSG00000100865	14	102814619	102829253	20	8	521005	-0.5826	0.71992	0.851256	1
ENSG00000139618	13	32889617	32973809	181	21	515648	-0.58294	0.72003	0.851289	1
ENSG00000137962	1	94634463	94713251	133	26	498735	-0.58295	0.72004	0.851289	1
ENSG00000067066	2	231280871	231410317	394	32	521936	-0.58348	0.72022	0.851362	1
ENSG00000087338	2	70056818	70106727	85	9	522721	-0.58359	0.72025	0.851362	1
ENSG00000169126	10	28101095	28287977	434	21	528277	-0.58361	0.72026	0.851362	1
ENSG00000096093	6	52284994	52360583	216	30	530427	-0.58393	0.72037	0.851362	1
ENSG00000104687	8	30535578	30585486	129	15	486986	-0.58398	0.72038	0.851362	1
ENSG00000011600	19	36395303	36399211	15	4	513741	-0.58396	0.72038	0.851362	1
ENSG00000103449	16	51169886	51185183	22	9	453670	-0.58413	0.72043	0.851367	1
ENSG00000180423	11	46624856	46638933	11	3	520367	-0.5846	0.72059	0.851482	1
ENSG00000139187	12	9142137	9163343	42	6	501203	-0.58468	0.72062	0.851482	1
ENSG00000170848	19	43406234	43422076	49	9	307436	-0.58493	0.7207	0.851522	1
ENSG00000146083	5	175953700	175965026	17	8	473839	-0.58546	0.72088	0.851677	1
ENSG00000105948	7	138818490	138874550	143	10	464463	-0.58573	0.72097	0.851677	1
ENSG00000118680	18	3262111	3278282	86	6	425942	-0.58574	0.72097	0.851677	1
ENSG00000181767	11	55872519	55873457	9	2	532537	-0.5859	0.72103	0.851693	1
ENSG00000145839	5	135227935	135231516	8	2	520870	-0.58628	0.72116	0.851773	1
ENSG00000261594	11	74951950	74954749	5	2	440396	-0.58638	0.72119	0.851773	1
ENSG00000164124	4	159122749	159176439	80	18	478995	-0.5869	0.72136	0.851878	1
ENSG00000143183	1	165693528	165738159	77	13	474088	-0.58715	0.72145	0.851878	1
ENSG00000086712	X	16804555	16862642	46	5	131654	-0.58722	0.72147	0.851878	1
ENSG00000061656	20	34203776	34208967	6	3	518011	-0.58729	0.72149	0.851878	1
ENSG00000104419	8	134249414	134309835	229	37	500301	-0.58735	0.72152	0.851878	1
ENSG00000075336	18	71815746	71826204	44	3	524127	-0.58766	0.72162	0.851878	1
ENSG00000187066	11	64855844	64856583	5	2	496670	-0.58771	0.72164	0.851878	1
ENSG00000123171	13	52436117	52440372	9	3	449235	-0.58776	0.72165	0.851878	1
ENSG00000164220	5	75911307	75919259	34	9	498157	-0.58834	0.72185	0.851971	1
ENSG00000106603	7	43648052	43769140	356	15	539605	-0.58839	0.72186	0.851971	1
ENSG00000115282	2	74710200	74721691	6	3	512793	-0.58842	0.72187	0.851971	1
ENSG00000171505	9	125288637	125289572	5	3	514447	-0.58865	0.72195	0.851971	1
ENSG00000198074	7	134212344	134226166	52	9	530694	-0.58866	0.72196	0.851971	1
ENSG00000131653	16	2205763	2228130	33	12	406871	-0.58895	0.72205	0.852023	1
ENSG00000244474	2	234627438	234681945	187	19	531137	-0.58938	0.7222	0.852133	1
ENSG00000173653	11	66610883	66614003	5	3	410562	-0.58988	0.72237	0.852133	1
ENSG00000149639	20	35405845	35492087	116	24	510692	-0.58995	0.72239	0.852133	1
ENSG00000159023	1	29213603	29446558	439	30	512682	-0.59004	0.72242	0.852133	1
ENSG00000130592	11	1874200	1913493	189	31	502174	-0.59004	0.72242	0.852133	1
ENSG00000003393	2	202564986	202645895	248	23	497732	-0.59013	0.72245	0.852133	1
ENSG00000168803	15	43622872	43646096	60	8	528822	-0.59036	0.72253	0.852133	1
ENSG00000131400	19	50861734	50868931	12	3	496901	-0.59042	0.72255	0.852133	1
ENSG00000186866	21	46683843	46707811	60	7	524384	-0.59045	0.72256	0.852133	1
ENSG00000139946	14	56585039	56768241	571	22	486164	-0.59063	0.72262	0.852149	1
ENSG00000102104	X	18657808	18690223	36	6	131654	-0.59093	0.72272	0.852212	1
ENSG00000100036	22	31031793	31043862	52	13	503230	-0.5912	0.72281	0.852244	1
ENSG00000152556	12	48499656	48540187	104	16	528216	-0.59129	0.72284	0.852244	1
ENSG00000147432	8	42552562	42592209	184	6	497961	-0.59173	0.72298	0.852324	1
ENSG00000112319	6	133561512	133853258	853	53	518101	-0.59177	0.723	0.852324	1
ENSG00000150048	12	10223012	10251655	116	6	445935	-0.592	0.72308	0.852364	1
ENSG00000142961	1	47073387	47082563	19	3	521972	-0.5923	0.72318	0.852427	1
ENSG00000182934	11	126132814	126138877	16	5	533645	-0.59273	0.72332	0.852475	1
ENSG00000114395	3	50388265	50391500	5	2	371434	-0.59278	0.72334	0.852475	1
ENSG00000138658	4	113460489	113558151	175	21	532224	-0.59284	0.72336	0.852475	1
ENSG00000165678	10	85899185	85913311	45	10	535576	-0.59313	0.72345	0.852484	1
ENSG00000145901	5	150409504	150467221	199	32	527431	-0.59316	0.72346	0.852484	1
ENSG00000092470	15	44119112	44160617	60	6	464864	-0.5941	0.72378	0.852806	1
ENSG00000035720	4	68424415	68473059	190	25	526924	-0.59472	0.72399	0.852999	1
ENSG00000119537	18	60994971	61034506	90	13	525830	-0.59565	0.72429	0.853298	1
ENSG00000179168	19	38874992	38879096	9	3	535910	-0.59585	0.72436	0.853303	1
ENSG00000189410	1	21046225	21059133	37	9	527550	-0.59615	0.72446	0.853303	1
ENSG00000115163	2	27008857	27023935	37	4	542679	-0.59621	0.72448	0.853303	1
ENSG00000151012	4	139085248	139163572	213	24	517823	-0.5962	0.72448	0.853303	1
ENSG00000106689	9	126773889	126795572	62	7	507816	-0.597	0.72475	0.853534	1
ENSG00000176956	8	144239331	144242053	7	2	505262	-0.59707	0.72477	0.853534	1
ENSG00000159348	1	202931001	202936404	10	3	508630	-0.59725	0.72483	0.853534	1
ENSG00000181938	16	58426298	58440048	29	9	535205	-0.59754	0.72493	0.853534	1
ENSG00000130810	19	10216899	10221975	17	7	469818	-0.5976	0.72495	0.853534	1
ENSG00000170819	3	133118790	133194056	254	36	508009	-0.59788	0.72504	0.853534	1
ENSG00000104856	19	45504707	45541456	76	22	482356	-0.59803	0.72509	0.853534	1
ENSG00000185567	14	105403590	105444694	140	17	418275	-0.59805	0.7251	0.853534	1
ENSG00000131471	17	41003201	41010147	6	3	364791	-0.59805	0.7251	0.853534	1
ENSG00000231500	6	33239852	33244281	19	5	510882	-0.59818	0.72514	0.853534	1
ENSG00000227057	6	33246682	33257304	31	9	508509	-0.59897	0.7254	0.853778	1
ENSG00000143032	1	91177579	91182794	10	6	508120	-0.59909	0.72544	0.853778	1
ENSG00000128654	2	177134123	177202753	124	15	524867	-0.59958	0.72561	0.853883	1
ENSG00000033050	7	150904923	150924460	71	11	529083	-0.59968	0.72564	0.853883	1
ENSG00000170374	12	53720359	53730167	11	5	495597	-0.59992	0.72572	0.853883	1
ENSG00000187223	1	152635887	152637135	2	1	550529	-0.60004	0.72576	0.853883	1
ENSG00000169508	13	99946789	99959749	26	9	513787	-0.60018	0.72581	0.853883	1
ENSG00000003987	8	17154306	17271040	568	40	527203	-0.60029	0.72584	0.853883	1
ENSG00000184014	11	9160372	9286882	263	17	526775	-0.60047	0.7259	0.853883	1
ENSG00000167900	17	76170160	76183285	54	13	525568	-0.60045	0.7259	0.853883	1
ENSG00000176890	18	657590	673499	60	6	509607	-0.60117	0.72614	0.853974	1
ENSG00000225556	1	151810339	151813033	4	2	441786	-0.6012	0.72615	0.853974	1
ENSG00000130244	19	38893775	38899728	30	4	544143	-0.60134	0.72619	0.853974	1
ENSG00000140006	14	64063757	64108641	105	9	507016	-0.60136	0.7262	0.853974	1
ENSG00000155850	5	149340300	149366963	36	6	528336	-0.60139	0.72621	0.853974	1
ENSG00000168061	11	64808376	64812300	11	3	454933	-0.60199	0.72641	0.8541	1
ENSG00000155961	X	154487526	154493852	4	2	131654	-0.60198	0.72641	0.8541	1
ENSG00000198125	22	36002811	36019401	55	7	528291	-0.60248	0.72657	0.854234	1
ENSG00000115652	2	106709759	106810795	245	32	512761	-0.60269	0.72664	0.854262	1
ENSG00000186468	5	81569139	81574235	22	6	517990	-0.60295	0.72673	0.854313	1
ENSG00000185821	12	55820038	55820976	1	1	418039	-0.60316	0.7268	0.854321	1
ENSG00000116731	1	14026714	14151574	370	28	511986	-0.60324	0.72683	0.854321	1
ENSG00000256162	6	131148545	131158275	40	8	533852	-0.60354	0.72693	0.854384	1
ENSG00000237515	16	12995477	13334273	1444	105	513872	-0.60377	0.727	0.854412	1
ENSG00000144566	3	19988572	20026667	137	18	534669	-0.60394	0.72706	0.85442	1
ENSG00000144115	2	88469814	88486156	45	14	494851	-0.60405	0.7271	0.85442	1
ENSG00000163885	3	126113751	126155399	165	28	525840	-0.60432	0.72719	0.854471	1
ENSG00000188785	19	57901218	57913919	25	8	473313	-0.60448	0.72724	0.854476	1
ENSG00000135625	2	73518057	73520829	2	1	550396	-0.60562	0.72762	0.854868	1
ENSG00000178187	5	178368194	178393218	76	13	538507	-0.60622	0.72781	0.855036	1
ENSG00000141504	17	7529552	7531194	4	2	542359	-0.60677	0.728	0.855205	1
ENSG00000167595	19	36249044	36260077	30	9	499796	-0.60719	0.72814	0.855315	1
ENSG00000109794	4	187026054	187093817	220	35	519522	-0.60744	0.72822	0.855335	1
ENSG00000251380	5	134779904	134783038	20	6	536867	-0.60752	0.72825	0.855335	1
ENSG00000213366	1	110210644	110226619	30	8	406297	-0.60796	0.72839	0.855363	1
ENSG00000000005	X	99839790	99855007	20	7	131654	-0.60815	0.72845	0.855363	1
ENSG00000054116	1	36602170	36621654	42	8	370885	-0.60816	0.72846	0.855363	1
ENSG00000170782	11	6897856	6898850	3	2	550683	-0.60816	0.72846	0.855363	1
ENSG00000100246	22	39174513	39190161	29	9	493512	-0.60846	0.72856	0.855426	1
ENSG00000105699	19	35739290	35758867	55	11	524606	-0.60919	0.7288	0.855653	1
ENSG00000176783	5	178977562	179037027	165	19	530998	-0.60961	0.72894	0.855763	1
ENSG00000122574	7	29846170	29956682	371	32	521321	-0.61019	0.72913	0.855888	1
ENSG00000177483	2	238707032	238751451	102	15	519859	-0.61023	0.72914	0.855888	1
ENSG00000147676	8	120220610	120257913	57	13	524164	-0.61087	0.72936	0.85605	1
ENSG00000147382	X	152853383	152864632	21	4	131654	-0.61116	0.72945	0.85605	1
ENSG00000118816	4	77968308	77998719	60	13	514086	-0.61128	0.72949	0.85605	1
ENSG00000104047	15	49913226	49937333	78	8	511083	-0.61131	0.7295	0.85605	1
ENSG00000133812	11	9800214	10315754	1665	38	524260	-0.61132	0.72951	0.85605	1
ENSG00000123689	1	209848670	209849735	4	2	449870	-0.61232	0.72984	0.856382	1
ENSG00000178127	18	9102628	9134343	62	11	505321	-0.61255	0.72991	0.856406	1
ENSG00000143847	1	202995649	203047864	172	25	532115	-0.6127	0.72996	0.856406	1
ENSG00000178809	7	75021234	75034896	1	1	61337	-0.61281	0.73	0.856406	1
ENSG00000176915	12	133302254	133338451	135	24	503806	-0.61316	0.73011	0.856481	1
ENSG00000111087	12	57853918	57866051	32	5	510724	-0.61351	0.73023	0.856567	1
ENSG00000082684	3	122628040	122747452	398	53	513320	-0.61379	0.73032	0.856583	1
ENSG00000113407	5	33440802	33468196	82	12	524212	-0.6141	0.73042	0.856583	1
ENSG00000128645	2	177053307	177055635	3	1	550515	-0.6141	0.73043	0.856583	1
ENSG00000188803	17	11144740	11467380	1124	105	519305	-0.61424	0.73047	0.856583	1
ENSG00000169427	8	140613081	140715299	284	44	513983	-0.6143	0.73049	0.856583	1
ENSG00000108823	17	48243240	48253293	30	8	494507	-0.61443	0.73054	0.856583	1
ENSG00000165105	9	85594500	85678043	118	9	517286	-0.61454	0.73057	0.856583	1
ENSG00000165553	14	77731834	77737655	11	6	525020	-0.61491	0.73069	0.856669	1
ENSG00000172534	X	153213008	153237284	16	2	131654	-0.61518	0.73078	0.85672	1
ENSG00000168246	5	171636648	171710795	230	14	515586	-0.61576	0.73098	0.856788	1
ENSG00000138115	10	96796529	96829255	137	17	536185	-0.61607	0.73107	0.856788	1
ENSG00000137767	15	45923346	45983492	249	35	520991	-0.61614	0.7311	0.856788	1
ENSG00000104884	19	45854649	45873845	53	11	518551	-0.61619	0.73111	0.856788	1
ENSG00000160460	19	40973050	41082365	264	38	506577	-0.6164	0.73118	0.856788	1
ENSG00000156298	X	38420731	38548172	146	26	131654	-0.61646	0.7312	0.856788	1
ENSG00000174243	12	49223539	49245957	36	9	486711	-0.61652	0.73123	0.856788	1
ENSG00000130234	X	15579156	15620192	38	5	131654	-0.61665	0.73127	0.856788	1
ENSG00000177291	10	35894338	35897863	15	5	449357	-0.6169	0.73135	0.856788	1
ENSG00000215271	14	23742844	23762862	33	10	510005	-0.61689	0.73135	0.856788	1
ENSG00000087903	19	5993175	6110664	230	34	502676	-0.61689	0.73135	0.856788	1
ENSG00000132382	17	4442191	4458921	58	21	430450	-0.61711	0.73142	0.856816	1
ENSG00000153071	5	39371776	39425335	176	19	512707	-0.61759	0.73158	0.856948	1
ENSG00000131437	5	132028323	132073265	83	6	512059	-0.618	0.73171	0.856984	1
ENSG00000135631	2	73300510	73340146	81	9	524172	-0.61801	0.73172	0.856984	1
ENSG00000188056	6	41196062	41206120	79	8	535758	-0.61812	0.73175	0.856984	1
ENSG00000214367	4	2230096	2243860	33	5	521538	-0.61946	0.73219	0.857445	1
ENSG00000171873	20	4201278	4229659	93	19	525131	-0.6199	0.73234	0.857535	1
ENSG00000146049	6	24357131	24358512	5	3	440099	-0.61995	0.73236	0.857535	1
ENSG00000140406	15	81293295	81296345	5	2	513582	-0.62011	0.73241	0.857539	1
ENSG00000182247	3	23244498	23632296	1248	26	533936	-0.62033	0.73248	0.857566	1
ENSG00000267041	19	37234380	37263717	77	11	508961	-0.62122	0.73277	0.857851	1
ENSG00000169621	2	68694691	68839361	413	16	526070	-0.62173	0.73294	0.857995	1
ENSG00000135363	11	33880122	33913836	109	20	515168	-0.62237	0.73315	0.858187	1
ENSG00000171944	11	5152922	5153872	1	1	550683	-0.62252	0.7332	0.858191	1
ENSG00000147183	X	88002226	88009786	9	3	131654	-0.62333	0.73347	0.858452	1
ENSG00000101605	18	3066805	3220106	595	64	518350	-0.62405	0.7337	0.858577	1
ENSG00000117115	1	17393256	17445948	249	17	521818	-0.62425	0.73377	0.858577	1
ENSG00000033030	12	122956146	122985543	44	7	502649	-0.62456	0.73387	0.858577	1
ENSG00000178538	8	61101423	61193954	328	28	527563	-0.62476	0.73393	0.858577	1
ENSG00000004777	19	36266417	36279724	32	6	517552	-0.62479	0.73395	0.858577	1
ENSG00000064218	9	976968	991732	52	9	502201	-0.62483	0.73396	0.858577	1
ENSG00000104967	19	46442771	46476657	63	13	487325	-0.6249	0.73398	0.858577	1
ENSG00000116717	1	68150860	68154021	8	3	472404	-0.62501	0.73402	0.858577	1
ENSG00000173467	7	16899030	16921613	74	16	515070	-0.62528	0.73411	0.858577	1
ENSG00000140451	15	65107831	65117867	41	7	530492	-0.62544	0.73416	0.858577	1
ENSG00000172262	5	43120985	43176351	223	19	529462	-0.62552	0.73419	0.858577	1
ENSG00000239590	9	125281420	125282361	1	1	518092	-0.62557	0.7342	0.858577	1
ENSG00000197121	2	197697728	197791454	160	10	525928	-0.62604	0.73435	0.858577	1
ENSG00000124935	11	62009102	62012280	11	4	549957	-0.62615	0.73439	0.858577	1
ENSG00000109576	4	170981373	171012823	83	16	530688	-0.62628	0.73443	0.858577	1
ENSG00000134531	12	13349602	13369708	51	14	484843	-0.62648	0.7345	0.858577	1
ENSG00000104131	15	44829266	44855001	39	6	471466	-0.62669	0.73457	0.858577	1
ENSG00000148120	9	97488886	97849500	786	28	506228	-0.62672	0.73458	0.858577	1
ENSG00000187140	1	63788730	63790797	3	2	429537	-0.62675	0.73459	0.858577	1
ENSG00000113966	3	97483365	97520086	79	11	522748	-0.62691	0.73464	0.858577	1
ENSG00000147257	X	132669773	133119673	246	30	131654	-0.62697	0.73466	0.858577	1
ENSG00000095002	2	47630206	47739716	327	23	527478	-0.62704	0.73468	0.858577	1
ENSG00000143768	1	226124298	226129083	6	3	507330	-0.6271	0.7347	0.858577	1
ENSG00000172867	12	53038342	53045959	13	5	522799	-0.62724	0.73475	0.858577	1
ENSG00000205085	7	128311743	128328949	70	9	533155	-0.62727	0.73476	0.858577	1
ENSG00000086506	16	230333	231178	4	2	533976	-0.62738	0.73479	0.858577	1
ENSG00000158158	2	97426639	97477628	68	8	518059	-0.62784	0.73495	0.858655	1
ENSG00000196591	6	114257320	114292359	65	12	546304	-0.62785	0.73495	0.858655	1
ENSG00000121766	1	31769832	31838569	171	12	516622	-0.62811	0.73504	0.858663	1
ENSG00000105792	7	89874488	89940377	169	18	514987	-0.62815	0.73505	0.858663	1
ENSG00000172381	11	57798425	57799378	5	2	520571	-0.6286	0.7352	0.858752	1
ENSG00000177697	11	832952	838840	36	3	438853	-0.62869	0.73522	0.858752	1
ENSG00000104427	8	79578282	79632000	122	13	518419	-0.62914	0.73537	0.858865	1
ENSG00000168502	18	8705659	8832776	432	61	501671	-0.62933	0.73543	0.858865	1
ENSG00000162367	1	47681962	47697938	33	7	531289	-0.62951	0.73549	0.858865	1
ENSG00000141934	19	281040	291435	40	11	472969	-0.62968	0.73555	0.858865	1
ENSG00000101017	20	44746899	44758384	25	10	497702	-0.62968	0.73555	0.858865	1
ENSG00000034971	1	171604557	171621773	71	11	515471	-0.63063	0.73586	0.858962	1
ENSG00000171054	X	130678048	130678974	3	1	131654	-0.63075	0.7359	0.858962	1
ENSG00000172154	11	55860784	55861716	3	1	550683	-0.63079	0.73591	0.858962	1
ENSG00000110958	12	57057125	57082138	52	11	512809	-0.63104	0.73599	0.858962	1
ENSG00000172167	8	121457638	121535875	183	10	518791	-0.63111	0.73601	0.858962	1
ENSG00000215012	22	19833661	19842371	31	7	530520	-0.63112	0.73602	0.858962	1
ENSG00000186480	7	155089486	155101945	42	9	516144	-0.63119	0.73604	0.858962	1
ENSG00000158457	7	128784712	128809534	80	9	529610	-0.63125	0.73606	0.858962	1
ENSG00000152953	4	5053527	5502728	2034	98	510998	-0.63137	0.7361	0.858962	1
ENSG00000181638	8	144328991	144344875	41	7	518270	-0.63138	0.7361	0.858962	1
ENSG00000117090	1	160579891	160617081	126	25	488892	-0.63151	0.73615	0.858966	1
ENSG00000198830	1	26798902	26803133	8	4	542435	-0.63224	0.73639	0.859192	1
ENSG00000100453	14	25100160	25103490	16	2	538821	-0.63298	0.73663	0.859417	1
ENSG00000163399	1	116914802	116948069	44	5	499699	-0.6336	0.73683	0.859596	1
ENSG00000075151	1	21132785	21503381	714	27	513546	-0.63392	0.73693	0.85965	1
ENSG00000166024	10	99894381	100004654	185	18	531171	-0.63404	0.73697	0.85965	1
ENSG00000171561	11	74799796	74800758	1	1	519332	-0.63504	0.7373	0.859981	1
ENSG00000141434	18	29769987	29800367	96	13	533628	-0.63524	0.73736	0.859996	1
ENSG00000165168	X	37639266	37672718	29	4	131654	-0.63556	0.73747	0.860039	1
ENSG00000181036	1	159770282	159786047	64	10	495962	-0.63563	0.73749	0.860039	1
ENSG00000181019	16	69743304	69760849	45	11	526584	-0.63595	0.7376	0.860113	1
ENSG00000075643	18	33767480	33848685	260	31	517087	-0.63619	0.73767	0.860128	1
ENSG00000196151	2	160092304	160143304	215	14	518813	-0.63647	0.73776	0.860128	1
ENSG00000135297	6	74171454	74211179	96	14	531620	-0.6365	0.73777	0.860128	1
ENSG00000231192	3	97851542	97852483	3	2	540172	-0.63659	0.7378	0.860128	1
ENSG00000169299	4	37828282	37864559	158	15	524543	-0.63725	0.73802	0.860299	1
ENSG00000181773	1	27719148	27722318	3	2	529537	-0.63731	0.73804	0.860299	1
ENSG00000162814	1	217804684	218040492	723	37	527916	-0.63804	0.73828	0.860372	1
ENSG00000125492	9	135457993	135465640	14	6	454836	-0.63806	0.73828	0.860372	1
ENSG00000169598	1	3773845	3801993	167	22	480050	-0.6381	0.73829	0.860372	1
ENSG00000165055	7	128116783	128142978	74	18	515289	-0.63809	0.73829	0.860372	1
ENSG00000128951	15	48623215	48635570	11	4	466237	-0.63899	0.73858	0.860616	1
ENSG00000116299	1	109656585	109749403	332	34	523372	-0.63917	0.73864	0.860616	1
ENSG00000125817	20	3764498	3767337	2	1	356847	-0.63914	0.73864	0.860616	1
ENSG00000182903	4	433773	492960	183	17	462491	-0.63951	0.73875	0.86069	1
ENSG00000105483	19	48711343	48759203	170	22	525561	-0.64118	0.7393	0.861276	1
ENSG00000000460	1	169763224	169822229	205	17	516556	-0.64185	0.73952	0.861478	1
ENSG00000122122	X	128913892	128929177	8	4	131654	-0.64232	0.73967	0.861598	1
ENSG00000169220	5	176784704	176799599	22	6	515323	-0.64252	0.73973	0.861614	1
ENSG00000172927	11	69061613	69064754	10	3	526663	-0.64306	0.73991	0.861733	1
ENSG00000213949	5	52084136	52249485	537	59	522012	-0.64337	0.74001	0.861733	1
ENSG00000139112	12	10365435	10375727	26	9	504108	-0.64338	0.74001	0.861733	1
ENSG00000156052	9	80335189	80646219	538	27	478924	-0.64341	0.74002	0.861733	1
ENSG00000182141	19	21473963	21512219	100	11	494817	-0.64417	0.74027	0.86197	1
ENSG00000176623	8	87479627	87526567	130	12	529291	-0.64475	0.74046	0.862136	1
ENSG00000092036	14	23415437	23426352	21	4	436106	-0.64505	0.74055	0.862186	1
ENSG00000126822	14	65171132	65213623	96	14	517075	-0.64524	0.74061	0.862186	1
ENSG00000139160	12	31800094	31822016	61	17	502720	-0.64545	0.74068	0.862186	1
ENSG00000179546	1	23518388	23521222	5	2	461326	-0.64547	0.74069	0.862186	1
ENSG00000187905	22	21400249	21418457	49	14	466429	-0.64635	0.74098	0.862406	1
ENSG00000157103	3	11034420	11080935	165	40	501565	-0.64643	0.741	0.862406	1
ENSG00000171481	9	125437409	125438383	2	1	356847	-0.64649	0.74102	0.862406	1
ENSG00000123144	19	12841454	12845529	2	1	223944	-0.64675	0.7411	0.862425	1
ENSG00000006837	5	133571817	133706805	206	9	525763	-0.64685	0.74113	0.862425	1
ENSG00000107779	10	88516396	88684945	450	30	495515	-0.64779	0.74144	0.862688	1
ENSG00000152683	2	32390910	32449181	140	16	513017	-0.6481	0.74154	0.862688	1
ENSG00000107821	10	102820999	102827888	12	6	466740	-0.64809	0.74154	0.862688	1
ENSG00000214595	2	54952149	55199157	828	61	523108	-0.64813	0.74155	0.862688	1
ENSG00000068323	X	48886237	48900990	3	1	131654	-0.64827	0.74159	0.862688	1
ENSG00000138395	2	202655177	202760273	259	40	496067	-0.64858	0.7417	0.86271	1
ENSG00000185823	15	24920541	24928593	24	7	524070	-0.64867	0.74172	0.86271	1
ENSG00000163006	2	109403208	109493047	167	16	484683	-0.64875	0.74175	0.86271	1
ENSG00000083093	16	23614481	23652678	99	9	518927	-0.64893	0.74181	0.862726	1
ENSG00000171217	6	155585147	155597682	64	9	521952	-0.64918	0.74189	0.862764	1
ENSG00000145592	5	40831430	40835387	10	5	526029	-0.64933	0.74194	0.862768	1
ENSG00000142279	19	34972880	34992085	58	12	475458	-0.64983	0.7421	0.862868	1
ENSG00000162496	1	12627939	12677820	174	33	511528	-0.6499	0.74212	0.862868	1
ENSG00000203907	6	74078278	74079515	3	2	540262	-0.65038	0.74228	0.862934	1
ENSG00000100897	14	24583906	24594451	16	3	544584	-0.65043	0.74229	0.862934	1
ENSG00000162300	11	64851694	64855874	2	1	469155	-0.65084	0.74243	0.862934	1
ENSG00000103855	15	73976560	74006859	94	13	513997	-0.6509	0.74244	0.862934	1
ENSG00000111666	12	102091417	102122852	85	18	510424	-0.65106	0.7425	0.862934	1
ENSG00000137876	15	55473512	55489231	60	10	509516	-0.65107	0.7425	0.862934	1
ENSG00000058600	16	22308696	22346424	60	12	454560	-0.65112	0.74252	0.862934	1
ENSG00000095059	19	12786531	12792701	9	6	484273	-0.65144	0.74262	0.862934	1
ENSG00000067533	1	218458629	218511325	82	5	527866	-0.65147	0.74263	0.862934	1
ENSG00000175352	11	9002123	9025596	61	9	529958	-0.65177	0.74273	0.862934	1
ENSG00000172893	11	71145457	71159477	40	7	445434	-0.65191	0.74277	0.862934	1
ENSG00000149016	11	62341431	62359109	15	6	504214	-0.65209	0.74283	0.862934	1
ENSG00000155363	1	113217048	113243368	54	10	521645	-0.65217	0.74285	0.862934	1
ENSG00000108852	17	41952727	41987079	95	11	499174	-0.65223	0.74287	0.862934	1
ENSG00000130640	10	135092134	135125841	101	18	496723	-0.65224	0.74288	0.862934	1
ENSG00000175198	13	100741269	101182691	853	44	515841	-0.65244	0.74294	0.862949	1
ENSG00000185483	1	64239690	64647181	1019	71	495648	-0.65258	0.74299	0.862952	1
ENSG00000198420	7	143548461	143599278	39	9	508560	-0.6529	0.74309	0.862952	1
ENSG00000023516	13	42846261	42897403	121	15	514508	-0.65291	0.74309	0.862952	1
ENSG00000119699	14	76424440	76449334	52	9	519755	-0.65302	0.74313	0.862952	1
ENSG00000144674	3	37284682	37408370	232	16	509368	-0.65335	0.74323	0.862971	1
ENSG00000171067	11	68028803	68039469	24	9	529868	-0.65338	0.74324	0.862971	1
ENSG00000196368	X	51232863	51239459	3	1	131654	-0.65411	0.74348	0.863167	1
ENSG00000156973	2	232597147	232645974	110	11	528272	-0.65432	0.74355	0.863167	1
ENSG00000070413	22	19023795	19109967	403	19	424196	-0.65432	0.74355	0.863167	1
ENSG00000132010	19	12242165	12251222	17	4	531642	-0.65465	0.74365	0.863229	1
ENSG00000161281	19	36641824	36643771	5	3	510315	-0.6549	0.74373	0.863247	1
ENSG00000133048	1	203148059	203155978	29	5	540664	-0.65509	0.74379	0.863247	1
ENSG00000158411	2	99785726	99797524	22	4	534403	-0.65518	0.74382	0.863247	1
ENSG00000178776	5	147269579	147286101	50	9	520466	-0.6553	0.74386	0.863247	1
ENSG00000196220	3	9022275	9291369	822	91	531225	-0.65541	0.7439	0.863247	1
ENSG00000133574	7	150264458	150271043	16	4	548560	-0.65568	0.74399	0.863266	1
ENSG00000135093	12	109490380	109525831	58	13	507367	-0.65577	0.74401	0.863266	1
ENSG00000100243	22	43013846	43045405	107	16	490828	-0.656	0.74409	0.863304	1
ENSG00000169131	5	178138522	178157703	58	7	526091	-0.6562	0.74415	0.863319	1
ENSG00000175544	11	67219886	67229245	15	5	469958	-0.6567	0.74431	0.86345	1
ENSG00000102921	16	48572637	48644125	131	7	528172	-0.65687	0.74437	0.863465	1
ENSG00000107317	9	139871898	139876194	8	4	359597	-0.65705	0.74443	0.863481	1
ENSG00000070540	17	66417422	66453653	99	18	527552	-0.65726	0.74449	0.863496	1
ENSG00000149577	11	117049626	117068161	54	11	524915	-0.65814	0.74478	0.863746	1
ENSG00000106991	9	130577291	130617052	86	20	494692	-0.65822	0.7448	0.863746	1
ENSG00000159714	16	67428322	67450339	37	9	506574	-0.65934	0.74516	0.864078	1
ENSG00000184956	11	1012824	1036706	57	16	487807	-0.65941	0.74518	0.864078	1
ENSG00000163602	3	72423744	72495774	94	26	486386	-0.65987	0.74533	0.864143	1
ENSG00000186334	5	150655926	150683334	123	13	533367	-0.65987	0.74533	0.864143	1
ENSG00000100316	22	39708887	39715670	27	7	481667	-0.66029	0.74547	0.864251	1
ENSG00000146243	6	79577261	79714545	235	22	532235	-0.66066	0.74558	0.864324	1
ENSG00000136816	9	132565428	132573563	20	4	526415	-0.66109	0.74572	0.864373	1
ENSG00000144043	2	71213068	71222001	29	6	540805	-0.66116	0.74575	0.864373	1
ENSG00000170515	12	56498103	56507694	11	5	401715	-0.66124	0.74577	0.864373	1
ENSG00000160469	19	55793440	55823930	88	15	511295	-0.66136	0.74581	0.864373	1
ENSG00000126562	17	40932632	40949084	9	6	442214	-0.66163	0.7459	0.864423	1
ENSG00000102445	13	46916136	46964177	136	13	492484	-0.66219	0.74608	0.864577	1
ENSG00000168754	2	97541619	97652337	259	20	496132	-0.66242	0.74615	0.864604	1
ENSG00000152359	5	74970023	75013313	141	12	527342	-0.66269	0.74623	0.864642	1
ENSG00000080546	6	109307640	109415708	193	10	522632	-0.66303	0.74634	0.864715	1
ENSG00000180205	20	44236578	44259907	86	10	529168	-0.66338	0.74646	0.864732	1
ENSG00000187688	17	16318856	16340317	66	11	512784	-0.66356	0.74651	0.864732	1
ENSG00000272414	4	77172853	77232283	228	19	535333	-0.66366	0.74655	0.864732	1
ENSG00000163686	3	58223233	58280463	194	19	522921	-0.66379	0.74659	0.864732	1
ENSG00000247077	12	133287393	133299323	50	12	497147	-0.66381	0.74659	0.864732	1
ENSG00000197063	17	79876145	79885587	3	2	439591	-0.66415	0.7467	0.864805	1
ENSG00000168256	17	40169594	40177659	10	3	495224	-0.66432	0.74676	0.86482	1
ENSG00000095627	10	115939015	115992425	127	12	505042	-0.66482	0.74692	0.864911	1
ENSG00000124813	6	45296054	45518819	545	49	512232	-0.66498	0.74697	0.864911	1
ENSG00000205329	12	55725485	55726420	1	1	550683	-0.66508	0.747	0.864911	1
ENSG00000055130	7	148395631	148498202	232	22	501419	-0.66531	0.74707	0.864911	1
ENSG00000149212	11	94898677	94965705	95	14	513691	-0.66544	0.74711	0.864911	1
ENSG00000151025	10	25464290	25891158	1629	57	523439	-0.66545	0.74712	0.864911	1
ENSG00000116691	1	12079299	12092106	23	5	479074	-0.66586	0.74725	0.865007	1
ENSG00000205426	12	52679697	52685299	12	4	511002	-0.6661	0.74733	0.865045	1
ENSG00000100314	22	30116344	30127822	32	8	516021	-0.66631	0.74739	0.86506	1
ENSG00000137393	6	18277602	18469105	877	48	521001	-0.6665	0.74745	0.865075	1
ENSG00000065054	16	2076869	2089027	36	12	465602	-0.66674	0.74753	0.865113	1
ENSG00000173673	1	6304252	6305638	4	1	455092	-0.66747	0.74777	0.865337	1
ENSG00000205269	6	11538460	11583757	147	18	540902	-0.66812	0.74797	0.865372	1
ENSG00000110619	11	3022152	3078681	167	17	529508	-0.66813	0.74797	0.865372	1
ENSG00000174016	X	79591003	79700810	123	14	131654	-0.66815	0.74798	0.865372	1
ENSG00000132383	17	1733273	1802848	194	19	532044	-0.66832	0.74804	0.865372	1
ENSG00000161981	16	103829	107669	12	4	428169	-0.66847	0.74808	0.865372	1
ENSG00000163933	3	53122499	53164480	99	8	521500	-0.6685	0.74809	0.865372	1
ENSG00000167632	8	140740324	141468678	2263	169	517353	-0.66861	0.74813	0.865372	1
ENSG00000181026	15	89164527	89175512	53	8	536990	-0.66903	0.74826	0.865409	1
ENSG00000108829	17	48458594	48474914	54	9	480607	-0.66915	0.7483	0.865409	1
ENSG00000196511	7	144149034	144533488	1056	64	467969	-0.66923	0.74833	0.865409	1
ENSG00000168334	3	39224706	39234112	18	7	536623	-0.66931	0.74835	0.865409	1
ENSG00000272844	3	112709323	112720221	28	10	447764	-0.66975	0.74849	0.865517	1
ENSG00000175536	11	74202923	74204755	4	2	550495	-0.67019	0.74863	0.86556	1
ENSG00000108405	17	3799885	3819960	59	12	493666	-0.67038	0.74869	0.86556	1
ENSG00000059573	10	97365686	97416759	183	22	526545	-0.67041	0.7487	0.86556	1
ENSG00000049769	X	49126305	49144557	7	3	131654	-0.67057	0.74875	0.86556	1
ENSG00000132470	17	73717516	73753899	82	21	494228	-0.67066	0.74878	0.86556	1
ENSG00000112706	6	76631062	76782335	311	38	518239	-0.67076	0.74881	0.86556	1
ENSG00000101276	20	740724	756628	99	23	482533	-0.67122	0.74896	0.865679	1
ENSG00000187701	1	248813232	248814185	1	1	512587	-0.67166	0.7491	0.865736	1
ENSG00000180772	X	115301958	115306225	4	2	131654	-0.67171	0.74911	0.865736	1
ENSG00000135213	7	75046060	75115565	103	20	423691	-0.67182	0.74915	0.865736	1
ENSG00000176153	14	65405870	65409623	11	3	530866	-0.67198	0.7492	0.865739	1
ENSG00000083223	9	88902648	88969402	103	10	527873	-0.67246	0.74935	0.865804	1
ENSG00000019995	10	126605704	126676005	124	12	450667	-0.67245	0.74935	0.865804	1
ENSG00000147457	8	23101150	23119512	74	17	481734	-0.67259	0.7494	0.865807	1
ENSG00000150269	11	56229945	56230877	8	2	528048	-0.67309	0.74955	0.865917	1
ENSG00000130811	19	10225690	10230599	11	3	544411	-0.67342	0.74966	0.865917	1
ENSG00000075711	3	196769431	197026171	637	27	531120	-0.6735	0.74969	0.865917	1
ENSG00000123496	X	114238538	114252207	20	2	131654	-0.67358	0.74971	0.865917	1
ENSG00000141096	16	68009566	68014452	8	4	508943	-0.67365	0.74973	0.865917	1
ENSG00000198203	2	108905095	108926371	60	12	519536	-0.67403	0.74985	0.866001	1
ENSG00000057468	1	76262556	76379581	414	24	533221	-0.6747	0.75007	0.866073	1
ENSG00000240972	22	24236565	24237409	3	1	431270	-0.67473	0.75008	0.866073	1
ENSG00000157227	14	23305742	23316809	29	10	520592	-0.67487	0.75012	0.866073	1
ENSG00000091128	7	107663996	107770801	238	23	507276	-0.67507	0.75018	0.866073	1
ENSG00000154511	1	93298286	93427079	172	8	516487	-0.67514	0.75021	0.866073	1
ENSG00000204397	11	104912053	104916051	15	3	548190	-0.67515	0.75021	0.866073	1
ENSG00000163421	3	71820806	71834357	32	10	488790	-0.67548	0.75031	0.866073	1
ENSG00000147119	X	46433192	46457838	26	3	131654	-0.67548	0.75031	0.866073	1
ENSG00000151465	10	12237961	12292589	142	18	519301	-0.67579	0.75041	0.866073	1
ENSG00000125505	19	54677106	54693733	44	13	433125	-0.67578	0.75041	0.866073	1
ENSG00000198590	3	37426477	37476988	95	18	473050	-0.67583	0.75043	0.866073	1
ENSG00000134909	11	128834955	129062093	498	29	517884	-0.67632	0.75058	0.866167	1
ENSG00000175820	13	103381717	103411422	67	10	523702	-0.6765	0.75064	0.866167	1
ENSG00000253250	8	91970706	91997485	53	10	491032	-0.67664	0.75068	0.866167	1
ENSG00000198083	17	39411636	39412616	2	1	306648	-0.6767	0.7507	0.866167	1
ENSG00000085415	18	12947983	12987536	100	15	528870	-0.67721	0.75086	0.866297	1
ENSG00000143507	1	221874764	221916204	95	22	509031	-0.67834	0.75122	0.866658	1
ENSG00000106348	7	128032331	128050045	58	13	539941	-0.67905	0.75145	0.866869	1
ENSG00000124575	6	26234440	26235216	3	1	550683	-0.67952	0.7516	0.866902	1
ENSG00000075388	11	69587797	69590171	9	3	531012	-0.67952	0.7516	0.866902	1
ENSG00000104879	19	45809671	45826302	68	15	518749	-0.67961	0.75162	0.866902	1
ENSG00000221933	7	143771313	143772245	4	2	517535	-0.68004	0.75176	0.867009	1
ENSG00000156675	8	37716465	37757015	33	12	487796	-0.68027	0.75183	0.867036	1
ENSG00000116996	1	238041164	238054222	56	11	514089	-0.68047	0.7519	0.867057	1
ENSG00000148053	9	87283417	87641985	952	69	520113	-0.68064	0.75195	0.867057	1
ENSG00000173391	12	10310899	10324790	58	8	538239	-0.68075	0.75199	0.867057	1
ENSG00000196547	15	91447420	91465815	66	13	516411	-0.68139	0.75219	0.867214	1
ENSG00000178217	10	82297658	82406316	462	47	514822	-0.6815	0.75222	0.867214	1
ENSG00000132357	5	40841410	40855456	25	6	534139	-0.68185	0.75233	0.867244	1
ENSG00000212722	17	39261641	39262740	3	1	519403	-0.68187	0.75234	0.867244	1
ENSG00000026297	6	167342992	167370077	81	20	527875	-0.68237	0.7525	0.867342	1
ENSG00000167528	12	48729065	48745029	46	7	543593	-0.68245	0.75252	0.867342	1
ENSG00000161911	6	41116998	41122087	5	1	543872	-0.68277	0.75262	0.867403	1
ENSG00000173335	20	23583047	23586610	7	2	550542	-0.68299	0.75269	0.86743	1
ENSG00000240386	1	152748848	152749445	2	1	549793	-0.6832	0.75276	0.867456	1
ENSG00000234560	11	123900330	123901265	3	1	224452	-0.68336	0.75281	0.867459	1
ENSG00000136297	7	4931876	4998844	244	30	520943	-0.68427	0.7531	0.867739	1
ENSG00000123131	X	23682377	23704516	78	7	131654	-0.6848	0.75326	0.867869	1
ENSG00000168884	4	2743387	2758103	56	11	528340	-0.68522	0.7534	0.867976	1
ENSG00000197837	12	14920933	14924093	9	3	532005	-0.68581	0.75358	0.868129	1
ENSG00000165828	10	135148362	135166187	58	10	475807	-0.68597	0.75364	0.868144	1
ENSG00000110344	11	118230296	118269926	66	13	532373	-0.6862	0.7537	0.868159	1
ENSG00000077942	22	45898719	45997014	384	55	502530	-0.68656	0.75382	0.86818	1
ENSG00000183035	X	83116134	83141708	21	10	131654	-0.6866	0.75383	0.86818	1
ENSG00000171812	1	36560840	36591305	68	12	462946	-0.68669	0.75386	0.86818	1
ENSG00000124089	20	54823788	54824871	2	1	550683	-0.68694	0.75394	0.868218	1
ENSG00000175697	3	119884328	120003921	352	24	536390	-0.68774	0.75419	0.8684	1
ENSG00000162069	16	3077683	3086950	28	5	527646	-0.68778	0.7542	0.8684	1
ENSG00000067596	17	41561330	41604185	75	6	493559	-0.68788	0.75424	0.8684	1
ENSG00000136319	14	20757290	20774153	57	11	538147	-0.68829	0.75437	0.868495	1
ENSG00000221931	11	123624288	123625226	2	1	535052	-0.68846	0.75442	0.868499	1
ENSG00000150201	10	43867092	43871783	11	5	498813	-0.68918	0.75465	0.868655	1
ENSG00000167283	11	118272104	118280562	16	5	520225	-0.6892	0.75465	0.868655	1
ENSG00000178691	17	30264044	30328057	142	6	515411	-0.68974	0.75482	0.868768	1
ENSG00000168995	19	51645558	51656783	17	6	433780	-0.68988	0.75487	0.868768	1
ENSG00000088035	1	63833261	63904233	154	18	533384	-0.68997	0.75489	0.868768	1
ENSG00000167114	9	131102839	131123749	41	11	515979	-0.69053	0.75507	0.868921	1
ENSG00000214688	10	73471458	73497581	60	11	486637	-0.69294	0.75583	0.869741	1
ENSG00000130305	7	72716513	72722864	3	2	488664	-0.69358	0.75603	0.869897	1
ENSG00000006747	7	12609989	12693228	322	41	516544	-0.69369	0.75606	0.869897	1
ENSG00000137822	15	43663257	43698258	50	6	527409	-0.69404	0.75617	0.869969	1
ENSG00000109099	17	15133094	15168674	80	11	536541	-0.69443	0.75629	0.870021	1
ENSG00000173535	8	22960327	22974950	58	9	509222	-0.69448	0.75631	0.870021	1
ENSG00000141552	17	79849599	79858363	6	3	419163	-0.69512	0.75651	0.870154	1
ENSG00000186352	4	186317840	186321529	13	3	529964	-0.69515	0.75652	0.870154	1
ENSG00000138315	10	74653339	74692787	40	7	516499	-0.69569	0.75669	0.870295	1
ENSG00000125991	20	34129778	34145405	33	6	527111	-0.69595	0.75677	0.870333	1
ENSG00000180921	8	144806103	144822710	44	7	492578	-0.69645	0.75693	0.870348	1
ENSG00000136235	7	23286305	23314729	51	7	533274	-0.69654	0.75695	0.870348	1
ENSG00000188340	1	158746472	158747425	2	1	550464	-0.69659	0.75697	0.870348	1
ENSG00000131459	5	179727698	179780341	220	28	524976	-0.69664	0.75699	0.870348	1
ENSG00000168314	3	39509064	39570988	280	8	521205	-0.69675	0.75702	0.870348	1
ENSG00000211456	3	45730754	45786901	194	10	540320	-0.69697	0.75709	0.870374	1
ENSG00000111906	6	125596496	125623287	101	7	533097	-0.69731	0.75719	0.870381	1
ENSG00000139351	12	102122426	102133474	19	6	485836	-0.6973	0.75719	0.870381	1
ENSG00000234284	5	178450776	178461388	46	5	538943	-0.69779	0.75734	0.870499	1
ENSG00000054267	1	235330210	235491532	356	12	530152	-0.69835	0.75752	0.870651	1
ENSG00000224982	12	120031264	120079861	135	10	522296	-0.69856	0.75759	0.870677	1
ENSG00000176294	14	20295608	20296531	2	1	61337	-0.69888	0.75769	0.870738	1
ENSG00000104549	8	126010720	126034525	89	9	531954	-0.69911	0.75776	0.870764	1
ENSG00000215529	20	31451595	31481113	107	12	475105	-0.6995	0.75788	0.870816	1
ENSG00000109819	4	23793644	24474394	1999	164	516612	-0.69956	0.7579	0.870816	1
ENSG00000160633	19	5623046	5668489	80	12	497269	-0.69987	0.758	0.870876	1
ENSG00000001561	6	46097701	46114436	40	5	472419	-0.70027	0.75812	0.87096	1
ENSG00000135482	12	56512030	56517143	5	2	454681	-0.70042	0.75817	0.870963	1
ENSG00000143297	1	157483167	157522310	144	11	339664	-0.70105	0.75836	0.871127	1
ENSG00000117834	1	48688339	48714316	43	9	519797	-0.70129	0.75844	0.871164	1
ENSG00000163249	2	208576264	208620898	108	7	523604	-0.7015	0.75851	0.87119	1
ENSG00000134901	13	103436631	103451404	37	5	541264	-0.70202	0.75867	0.871291	1
ENSG00000168172	8	42752033	42885682	249	14	494805	-0.70217	0.75871	0.871291	1
ENSG00000163635	3	63849785	63989240	279	26	467501	-0.70226	0.75874	0.871291	1
ENSG00000013392	6	83903032	83908654	5	2	537460	-0.70252	0.75882	0.871329	1
ENSG00000168000	11	62457734	62477091	38	7	485085	-0.70341	0.7591	0.871571	1
ENSG00000187997	17	76142434	76162364	93	21	494683	-0.70358	0.75915	0.871571	1
ENSG00000166363	11	6866914	6867867	1	1	519421	-0.70373	0.7592	0.871571	1
ENSG00000115194	2	27477440	27501093	41	9	502516	-0.70378	0.75922	0.871571	1
ENSG00000141510	17	7571720	7590868	51	12	527580	-0.70479	0.75953	0.871821	1
ENSG00000130255	19	5690272	5691678	2	1	534714	-0.70484	0.75955	0.871821	1
ENSG00000084073	1	40723722	40759856	42	11	504415	-0.70496	0.75958	0.871821	1
ENSG00000162711	1	247579247	247612410	134	30	516453	-0.70512	0.75963	0.871824	1
ENSG00000099953	22	24115036	24126503	21	7	472791	-0.70547	0.75974	0.871896	1
ENSG00000139797	13	98828039	98829521	3	1	462824	-0.70611	0.75994	0.872071	1
ENSG00000244187	9	139685777	139687769	7	3	521988	-0.70745	0.76036	0.872302	1
ENSG00000163428	3	120043576	120068186	67	9	545177	-0.70755	0.76039	0.872302	1
ENSG00000000457	1	169822215	169863100	146	14	509765	-0.70775	0.76045	0.872302	1
ENSG00000126460	19	50084574	50094272	26	4	539969	-0.70789	0.76049	0.872302	1
ENSG00000197930	14	53108605	53162419	118	14	520901	-0.70809	0.76055	0.872302	1
ENSG00000138413	2	209100951	209120478	40	10	498127	-0.70822	0.7606	0.872302	1
ENSG00000151366	11	77779393	77791265	33	6	541942	-0.70829	0.76062	0.872302	1
ENSG00000186409	1	43000560	43120335	367	20	533143	-0.70835	0.76064	0.872302	1
ENSG00000151704	11	128707909	128737268	76	13	530304	-0.70837	0.76064	0.872302	1
ENSG00000163637	3	64079526	64253859	561	47	513874	-0.70843	0.76066	0.872302	1
ENSG00000141579	17	80787310	80797931	35	7	531771	-0.70846	0.76067	0.872302	1
ENSG00000105954	7	25264189	25268105	23	6	543135	-0.70858	0.76071	0.872302	1
ENSG00000135046	9	75766721	75785309	40	11	513330	-0.70901	0.76084	0.872353	1
ENSG00000143198	1	165600110	165625373	95	19	524631	-0.70903	0.76085	0.872353	1
ENSG00000166471	11	9302201	9336315	95	11	520789	-0.70968	0.76105	0.872528	1
ENSG00000007908	1	169691781	169703220	52	7	534744	-0.71029	0.76124	0.872692	1
ENSG00000160321	19	22148897	22193745	134	12	521188	-0.71072	0.76137	0.872787	1
ENSG00000161640	19	50452250	50464439	23	5	522239	-0.71112	0.7615	0.87285	1
ENSG00000182508	X	111873879	111923375	86	12	131654	-0.71119	0.76152	0.87285	1
ENSG00000108469	17	73622925	73663270	67	13	450273	-0.71156	0.76163	0.872867	1
ENSG00000089327	19	35645625	35660788	67	14	476827	-0.71157	0.76163	0.872867	1
ENSG00000075945	1	169890461	170043882	424	14	492590	-0.71201	0.76177	0.87287	1
ENSG00000156304	21	33043313	33104431	126	16	475630	-0.71208	0.76179	0.87287	1
ENSG00000014914	1	149900543	149908791	14	3	546033	-0.71216	0.76182	0.87287	1
ENSG00000186146	11	71589499	71595607	11	3	502040	-0.7123	0.76186	0.87287	1
ENSG00000135220	4	69794177	69817509	80	7	416265	-0.71234	0.76187	0.87287	1
ENSG00000204577	19	54720147	54726997	24	4	468440	-0.71251	0.76192	0.872873	1
ENSG00000067208	1	92974253	93257961	555	13	530283	-0.71317	0.76213	0.873059	1
ENSG00000259024	17	15339332	15466945	308	27	502234	-0.7138	0.76232	0.873223	1
ENSG00000203965	1	63989013	64051041	145	13	536554	-0.71433	0.76249	0.873363	1
ENSG00000088038	19	54641436	54659446	54	12	450004	-0.71462	0.76258	0.873412	1
ENSG00000067369	15	43695262	43802707	210	13	520578	-0.71482	0.76264	0.873426	1
ENSG00000100271	22	43435522	43485434	182	25	527866	-0.71531	0.76279	0.873544	1
ENSG00000162733	1	162602228	162756409	373	27	485534	-0.71561	0.76289	0.873578	1
ENSG00000135960	2	109510927	109605828	325	29	446921	-0.71609	0.76303	0.873578	1
ENSG00000160882	8	143953773	143961236	41	5	441765	-0.71607	0.76303	0.873578	1
ENSG00000177606	1	59246463	59249785	2	1	468856	-0.71627	0.76309	0.873578	1
ENSG00000178690	18	52258390	52266724	15	5	522493	-0.71657	0.76318	0.873578	1
ENSG00000204128	2	231902281	231914429	32	7	524641	-0.71662	0.76319	0.873578	1
ENSG00000159387	16	55358406	55364672	28	6	518865	-0.71659	0.76319	0.873578	1
ENSG00000114698	3	145910122	145968966	226	19	507360	-0.71664	0.7632	0.873578	1
ENSG00000138646	4	89378181	89427334	41	15	482308	-0.71713	0.76335	0.873696	1
ENSG00000164687	8	82192718	82197012	3	1	485807	-0.7173	0.76341	0.87371	1
ENSG00000115750	2	9983571	10074545	418	19	532739	-0.71747	0.76346	0.873713	1
ENSG00000123453	9	136528682	136605077	289	31	510005	-0.71799	0.76362	0.873842	1
ENSG00000141232	17	48939584	48945339	7	3	479706	-0.71829	0.76371	0.87389	1
ENSG00000083720	5	41730167	41870791	185	16	521347	-0.7185	0.76378	0.873916	1
ENSG00000132122	1	48761044	48937876	299	26	525510	-0.71905	0.76394	0.874045	1
ENSG00000100196	22	38864067	38879452	38	13	464699	-0.71929	0.76402	0.874082	1
ENSG00000029993	X	150149056	150159248	7	4	131654	-0.71963	0.76412	0.874142	1
ENSG00000004799	7	95212809	95225925	46	7	511435	-0.72019	0.7643	0.874293	1
ENSG00000223547	19	12175546	12188626	30	4	534548	-0.72071	0.76446	0.874422	1
ENSG00000125977	20	32676115	32700085	25	6	526888	-0.72101	0.76455	0.874471	1
ENSG00000197993	7	142638201	142659503	55	9	519363	-0.72147	0.76469	0.874576	1
ENSG00000106638	7	72983274	72993013	22	7	533741	-0.72183	0.7648	0.874648	1
ENSG00000073350	17	73521783	73571290	228	27	500441	-0.72253	0.76502	0.874802	1
ENSG00000101974	X	138808505	139015190	140	6	130883	-0.72258	0.76503	0.874802	1
ENSG00000116678	1	65886131	66107242	595	27	530226	-0.72346	0.7653	0.875047	1
ENSG00000163833	3	121312170	121349139	121	24	527506	-0.72367	0.76536	0.875047	1
ENSG00000177383	3	184428155	184429836	3	1	550328	-0.72391	0.76544	0.875047	1
ENSG00000165030	9	94171327	94186908	32	7	522030	-0.724	0.76547	0.875047	1
ENSG00000222014	2	130737235	130740311	7	2	456099	-0.72419	0.76552	0.875047	1
ENSG00000196476	20	251504	271419	127	17	515422	-0.72446	0.76561	0.875047	1
ENSG00000149499	11	62369690	62380492	20	4	492898	-0.7246	0.76565	0.875047	1
ENSG00000096395	6	33762449	33771793	37	7	517229	-0.72471	0.76569	0.875047	1
ENSG00000253304	1	29445937	29450421	12	4	474765	-0.72474	0.7657	0.875047	1
ENSG00000166025	11	94439602	94609918	385	35	479546	-0.72483	0.76572	0.875047	1
ENSG00000117724	1	214776522	214837914	203	18	533932	-0.72498	0.76577	0.87505	1
ENSG00000139626	12	53585102	53601065	37	10	506133	-0.72546	0.76591	0.875102	1
ENSG00000224420	19	50191942	50194247	3	2	490419	-0.72545	0.76591	0.875102	1
ENSG00000198586	2	171847333	172087824	575	21	524597	-0.7256	0.76596	0.875104	1
ENSG00000173039	11	65421067	65430443	14	5	464408	-0.72587	0.76604	0.875141	1
ENSG00000094963	1	171154388	171181822	150	14	537837	-0.72628	0.76617	0.875236	1
ENSG00000130997	4	2073645	2243848	397	13	510817	-0.72678	0.76632	0.875267	1
ENSG00000149100	11	32605313	32624037	51	10	535718	-0.72686	0.76634	0.875267	1
ENSG00000103507	16	31119615	31124112	2	1	550261	-0.72684	0.76634	0.875267	1
ENSG00000059804	12	8071824	8088895	26	6	500767	-0.72726	0.76647	0.875361	1
ENSG00000169224	1	247670417	247740990	219	39	529706	-0.72763	0.76658	0.875395	1
ENSG00000125462	1	156374048	156426441	63	20	495742	-0.72783	0.76664	0.875395	1
ENSG00000181220	7	149169884	149194928	42	7	447570	-0.72788	0.76666	0.875395	1
ENSG00000101751	18	51795849	51837583	121	10	539527	-0.728	0.76669	0.875395	1
ENSG00000011590	19	36195389	36207940	29	9	504222	-0.72862	0.76688	0.875526	1
ENSG00000017797	18	9475530	9538106	205	25	519727	-0.72868	0.7669	0.875526	1
ENSG00000167895	17	76125505	76139049	68	14	486664	-0.72898	0.76699	0.875574	1
ENSG00000167608	19	54663833	54676944	31	8	421988	-0.72913	0.76704	0.875577	1
ENSG00000198960	X	100870108	100872991	1	1	131654	-0.72966	0.7672	0.875705	1
ENSG00000133247	19	55851221	55859489	33	9	516849	-0.73002	0.76731	0.875777	1
ENSG00000120440	6	167738574	167756177	34	9	535694	-0.73041	0.76743	0.875796	1
ENSG00000110011	11	63997594	64001753	10	5	490196	-0.73046	0.76744	0.875796	1
ENSG00000178026	22	24981588	24989073	17	7	469956	-0.73055	0.76747	0.875796	1
ENSG00000078596	X	78615881	78623164	16	5	131654	-0.7308	0.76755	0.875833	1
ENSG00000110660	11	107661717	107729914	308	18	528699	-0.73152	0.76777	0.875901	1
ENSG00000035499	5	59892739	59995993	173	20	474153	-0.73157	0.76778	0.875901	1
ENSG00000188585	1	178463034	178468769	14	5	522676	-0.7316	0.76779	0.875901	1
ENSG00000171060	8	10530147	10558103	45	17	480178	-0.73173	0.76783	0.875901	1
ENSG00000179041	8	67341263	67342968	6	3	480859	-0.73179	0.76785	0.875901	1
ENSG00000135486	12	54674480	54680871	6	3	519315	-0.73208	0.76794	0.875901	1
ENSG00000143420	1	150594599	150602098	11	5	538910	-0.73224	0.76799	0.875901	1
ENSG00000120049	10	103585731	103603769	30	10	494639	-0.73225	0.76799	0.875901	1
ENSG00000132773	1	45805342	45809650	6	4	436541	-0.73299	0.76822	0.876066	1
ENSG00000114902	3	52739792	52742198	4	2	534865	-0.73303	0.76823	0.876066	1
ENSG00000155816	1	240255185	240638491	1236	73	508465	-0.73328	0.76831	0.876103	1
ENSG00000164244	5	126853301	126890781	91	8	533020	-0.73355	0.76839	0.87614	1
ENSG00000183850	19	23299777	23330014	51	9	480934	-0.73395	0.76851	0.876196	1
ENSG00000146830	7	100277130	100286870	30	12	466023	-0.73425	0.7686	0.876196	1
ENSG00000065308	6	52362200	52441862	339	30	518478	-0.7343	0.76862	0.876196	1
ENSG00000119686	14	76044940	76114512	182	31	487167	-0.73434	0.76863	0.876196	1
ENSG00000146151	6	55299171	55444012	616	26	537807	-0.73457	0.7687	0.876222	1
ENSG00000170390	4	150999426	151178609	524	35	516646	-0.73512	0.76887	0.876235	1
ENSG00000186818	19	55174271	55181810	33	17	421569	-0.73524	0.7689	0.876235	1
ENSG00000143858	1	202559724	202679551	287	39	510128	-0.7353	0.76892	0.876235	1
ENSG00000170955	11	6340176	6341740	7	4	475632	-0.73528	0.76892	0.876235	1
ENSG00000175354	18	12785477	12884337	239	25	530974	-0.73538	0.76895	0.876235	1
ENSG00000170540	16	18802991	18812894	24	7	423122	-0.73587	0.7691	0.876352	1
ENSG00000119977	10	97423153	97453900	63	14	538889	-0.73668	0.76934	0.876571	1
ENSG00000239672	17	49230920	49239450	33	7	533689	-0.73783	0.76969	0.876642	1
ENSG00000184675	X	63404997	63425624	4	1	131654	-0.7379	0.76971	0.876642	1
ENSG00000152684	5	52083774	52098451	29	8	524616	-0.73803	0.76975	0.876642	1
ENSG00000178796	1	151694013	151702082	19	6	532699	-0.73818	0.7698	0.876642	1
ENSG00000134460	10	6052657	6104333	243	43	506395	-0.7382	0.7698	0.876642	1
ENSG00000100201	22	38879443	38903622	36	10	468985	-0.73819	0.7698	0.876642	1
ENSG00000164056	4	124317946	124324915	18	5	537612	-0.73853	0.7699	0.876642	1
ENSG00000154305	1	222791444	222841351	120	12	491317	-0.73859	0.76992	0.876642	1
ENSG00000131981	14	55595935	55612148	32	5	527805	-0.73895	0.77003	0.876642	1
ENSG00000187268	X	13053736	13062917	10	3	131654	-0.73911	0.77008	0.876642	1
ENSG00000177189	X	20168029	20285523	46	9	131654	-0.73915	0.77009	0.876642	1
ENSG00000213906	14	24779357	24781259	1	1	387587	-0.73918	0.7701	0.876642	1
ENSG00000111962	6	149068063	149398126	1024	100	512137	-0.73934	0.77015	0.876642	1
ENSG00000152463	10	15085895	15115851	102	20	514896	-0.73951	0.7702	0.876642	1
ENSG00000173077	9	117904097	118164923	916	60	528414	-0.73963	0.77024	0.876642	1
ENSG00000128886	15	44064798	44069502	5	2	517992	-0.73965	0.77024	0.876642	1
ENSG00000187187	19	40502943	40523514	41	5	492888	-0.73967	0.77025	0.876642	1
ENSG00000186452	12	51236701	51281667	135	10	526056	-0.7397	0.77026	0.876642	1
ENSG00000236446	X	120006451	120009779	3	2	131654	-0.74047	0.77049	0.87685	1
ENSG00000099282	10	71176821	71271569	361	16	534315	-0.74061	0.77054	0.876853	1
ENSG00000169057	X	153287025	153363188	66	6	131654	-0.74083	0.7706	0.876858	1
ENSG00000168894	2	85822391	85824831	7	3	550582	-0.74097	0.77064	0.876858	1
ENSG00000131016	6	151561134	151679694	476	59	512328	-0.74142	0.77078	0.876896	1
ENSG00000188710	9	133768815	133769225	2	1	533012	-0.74155	0.77082	0.876896	1
ENSG00000099139	9	78505560	78977255	1725	194	521586	-0.74161	0.77084	0.876896	1
ENSG00000109205	4	71061441	71070293	27	5	517989	-0.74217	0.77101	0.876896	1
ENSG00000070501	8	42195973	42229331	62	10	491773	-0.74219	0.77101	0.876896	1
ENSG00000175691	19	2933216	2944969	46	15	422441	-0.74224	0.77103	0.876896	1
ENSG00000162692	1	101185196	101204601	33	14	509654	-0.7424	0.77108	0.876896	1
ENSG00000122787	7	137761178	137803050	125	16	503349	-0.74258	0.77113	0.876896	1
ENSG00000102359	X	99899163	99926296	27	10	131654	-0.74256	0.77113	0.876896	1
ENSG00000198546	10	135122421	135126666	7	4	527837	-0.74265	0.77115	0.876896	1
ENSG00000144821	3	108099216	108248169	359	33	532413	-0.74293	0.77124	0.876944	1
ENSG00000103316	16	21269839	21314404	121	13	477738	-0.7438	0.7715	0.877054	1
ENSG00000179270	2	29284556	29297127	63	9	529286	-0.74412	0.7716	0.877054	1
ENSG00000104827	19	49526126	49527632	1	1	176605	-0.74413	0.7716	0.877054	1
ENSG00000164199	5	89854617	90460254	1411	70	522207	-0.74424	0.77164	0.877054	1
ENSG00000133020	17	10293642	10325267	55	6	545684	-0.74429	0.77165	0.877054	1
ENSG00000242220	21	33947151	33957845	35	6	491073	-0.74432	0.77166	0.877054	1
ENSG00000114745	3	39138090	39149854	35	9	526327	-0.74435	0.77167	0.877054	1
ENSG00000180138	13	37677397	37679801	8	2	550572	-0.74477	0.77179	0.877136	1
ENSG00000134115	3	1134342	1445278	1394	108	525631	-0.74528	0.77195	0.877264	1
ENSG00000188676	8	39792474	39873910	396	35	516798	-0.74638	0.77228	0.877542	1
ENSG00000146378	6	132938289	132945414	36	9	461458	-0.74642	0.77229	0.877542	1
ENSG00000164405	5	132202319	132204536	8	4	538776	-0.74656	0.77234	0.877544	1
ENSG00000156709	X	129263337	129299861	23	8	131654	-0.74687	0.77243	0.877592	1
ENSG00000256436	12	11182986	11184006	8	3	542044	-0.74784	0.77272	0.87781	1
ENSG00000124203	20	57735895	57834168	260	35	508063	-0.74817	0.77282	0.87781	1
ENSG00000122085	2	242026509	242041747	37	6	535235	-0.74825	0.77284	0.87781	1
ENSG00000124215	20	58533471	58588772	142	20	487777	-0.74826	0.77285	0.87781	1
ENSG00000188375	12	31944119	31945175	6	3	544775	-0.74829	0.77286	0.87781	1
ENSG00000189058	3	195295573	195311076	68	16	465812	-0.74927	0.77315	0.877988	1
ENSG00000159388	1	203274664	203278730	6	2	550455	-0.74928	0.77316	0.877988	1
ENSG00000100532	14	54976587	55005334	40	10	506995	-0.74931	0.77316	0.877988	1
ENSG00000138593	15	49280835	49338760	111	14	531170	-0.74979	0.77331	0.878104	1
ENSG00000135070	9	88879461	88897676	27	7	499314	-0.75063	0.77356	0.878334	1
ENSG00000148702	10	115310590	115349361	184	33	526659	-0.75168	0.77388	0.878639	1
ENSG00000131669	9	95883771	95896570	51	11	517652	-0.75192	0.77395	0.878639	1
ENSG00000168447	16	23313591	23392620	211	41	481682	-0.75202	0.77398	0.878639	1
ENSG00000187109	12	76438672	76478738	70	10	478768	-0.75216	0.77402	0.878639	1
ENSG00000134444	18	59854506	59974355	381	22	504941	-0.75263	0.77416	0.878744	1
ENSG00000165716	9	139607024	139619170	47	13	449715	-0.75285	0.77423	0.878769	1
ENSG00000106304	7	123565286	123611464	117	19	522653	-0.75301	0.77428	0.878772	1
ENSG00000180806	12	54393877	54397121	8	3	479894	-0.75363	0.77447	0.878933	1
ENSG00000053702	12	2934514	2944372	25	4	531660	-0.75397	0.77457	0.878992	1
ENSG00000082438	2	165536695	165698678	497	30	534811	-0.7547	0.77479	0.879114	1
ENSG00000167633	19	55327893	55342233	25	7	281809	-0.75474	0.7748	0.879114	1
ENSG00000205856	22	32544993	32555510	35	10	527678	-0.75481	0.77482	0.879114	1
ENSG00000070985	11	2425745	2444275	75	14	448367	-0.75555	0.77504	0.879289	1
ENSG00000258713	20	2795633	2796476	4	2	393696	-0.75565	0.77507	0.879289	1
ENSG00000011260	17	49337897	49375294	90	12	530362	-0.75583	0.77512	0.879291	1
ENSG00000146276	6	89887223	89941007	225	30	528887	-0.75617	0.77523	0.879321	1
ENSG00000174595	7	130417382	130418860	4	2	509053	-0.75626	0.77525	0.879321	1
ENSG00000040275	5	169010638	169031782	66	8	537131	-0.75637	0.77529	0.879321	1
ENSG00000115904	2	39208690	39347686	286	12	511640	-0.75653	0.77534	0.879324	1
ENSG00000119888	2	47596287	47614167	49	10	526462	-0.75685	0.77543	0.879372	1
ENSG00000116191	1	178694300	178890975	399	25	514438	-0.75741	0.7756	0.87951	1
ENSG00000139151	12	18836110	18891020	193	23	527326	-0.75798	0.77577	0.879562	1
ENSG00000115866	2	136664252	136743254	74	5	398621	-0.75831	0.77587	0.879562	1
ENSG00000164106	4	174309299	174320617	25	8	462052	-0.7584	0.77589	0.879562	1
ENSG00000197406	14	102027688	102029789	1	1	547713	-0.75842	0.7759	0.879562	1
ENSG00000182568	3	18389133	18480265	198	28	521952	-0.75852	0.77593	0.879562	1
ENSG00000187840	8	37888020	37917883	41	9	475834	-0.75863	0.77596	0.879562	1
ENSG00000150787	11	112097088	112104696	10	3	475187	-0.75869	0.77598	0.879562	1
ENSG00000102858	16	4674825	4740975	283	22	496809	-0.75952	0.77623	0.879782	1
ENSG00000272333	19	36208921	36229781	44	12	531151	-0.75967	0.77627	0.879782	1
ENSG00000203942	10	99349450	99350691	4	2	513052	-0.76075	0.7766	0.880056	1
ENSG00000165417	14	81641796	81687575	89	14	531716	-0.76113	0.77671	0.880056	1
ENSG00000143878	2	20646835	20649201	6	4	528726	-0.76134	0.77677	0.880056	1
ENSG00000174953	3	153993452	154042286	83	13	496521	-0.76137	0.77678	0.880056	1
ENSG00000204252	6	32971959	32977389	45	12	522397	-0.76142	0.7768	0.880056	1
ENSG00000139656	13	44717287	44735393	19	5	523247	-0.76153	0.77683	0.880056	1
ENSG00000165646	10	119000584	119038941	112	24	507175	-0.76184	0.77692	0.880056	1
ENSG00000165410	14	35179588	35184029	8	3	550404	-0.7619	0.77694	0.880056	1
ENSG00000102886	16	30115977	30125264	19	8	459671	-0.762	0.77697	0.880056	1
ENSG00000133597	7	140372730	140395745	38	6	538668	-0.76206	0.77699	0.880056	1
ENSG00000101367	20	31407699	31438211	77	16	515082	-0.76289	0.77724	0.880285	1
ENSG00000133328	11	63320242	63330855	15	7	470161	-0.76331	0.77736	0.880295	1
ENSG00000146278	6	89790429	89794879	7	2	493904	-0.76349	0.77741	0.880295	1
ENSG00000170289	8	87586163	87755903	491	50	492312	-0.76348	0.77741	0.880295	1
ENSG00000215182	11	1142474	1162465	81	14	459224	-0.76357	0.77744	0.880295	1
ENSG00000167191	16	19870293	19897049	71	11	496933	-0.76375	0.77749	0.880297	1
ENSG00000183977	3	20021453	20053765	116	15	539782	-0.76411	0.7776	0.880368	1
ENSG00000053747	18	21269562	21535030	463	23	493740	-0.7646	0.77775	0.880432	1
ENSG00000176533	19	2511218	2702746	829	97	483880	-0.76465	0.77776	0.880432	1
ENSG00000178125	8	67876280	67940804	58	10	498918	-0.76478	0.7778	0.880432	1
ENSG00000240021	1	178482212	178492635	23	4	539850	-0.76497	0.77786	0.880445	1
ENSG00000163687	3	58178353	58196730	57	11	540096	-0.76538	0.77798	0.880527	1
ENSG00000213809	12	10524952	10562745	103	10	529133	-0.7656	0.77804	0.880541	1
ENSG00000072274	3	195776155	195809032	114	12	533416	-0.76657	0.77833	0.880815	1
ENSG00000173226	3	121488608	121553926	211	15	536771	-0.76714	0.7785	0.880953	1
ENSG00000123561	X	105277190	105282718	3	2	131654	-0.76851	0.77891	0.881334	1
ENSG00000177119	12	45609770	45834187	517	21	500713	-0.76866	0.77895	0.881334	1
ENSG00000187510	12	93115122	93166231	107	15	537870	-0.76874	0.77898	0.881334	1
ENSG00000094841	X	74493894	74524732	15	5	131654	-0.76903	0.77906	0.881338	1
ENSG00000101958	X	14547420	14749934	301	23	131654	-0.76908	0.77908	0.881338	1
ENSG00000204178	1	25757388	25826700	113	6	418989	-0.76929	0.77914	0.881352	1
ENSG00000147535	8	38119035	38126841	9	4	437181	-0.76961	0.77923	0.8814	1
ENSG00000163497	2	219845809	219850379	4	1	430108	-0.77039	0.77946	0.881577	1
ENSG00000181927	11	55405834	55406772	1	1	224253	-0.77051	0.7795	0.881577	1
ENSG00000131634	16	1578742	1605581	104	13	526325	-0.7706	0.77953	0.881577	1
ENSG00000025434	11	47269851	47290584	47	7	519155	-0.77077	0.77958	0.881579	1
ENSG00000126261	19	34919264	34960798	83	14	504851	-0.77176	0.77987	0.881853	1
ENSG00000153347	5	94727048	94786145	195	28	473674	-0.77241	0.78006	0.88197	1
ENSG00000123933	4	2249160	2263739	40	5	527705	-0.77242	0.78007	0.88197	1
ENSG00000173456	11	119205210	119208024	7	3	545725	-0.77299	0.78024	0.882066	1
ENSG00000204161	10	50363890	50396640	129	25	533532	-0.77305	0.78025	0.882066	1
ENSG00000102178	X	153712056	153714932	7	2	131654	-0.77387	0.7805	0.882294	1
ENSG00000187942	1	22138758	22151714	40	15	518858	-0.77407	0.78056	0.882308	1
ENSG00000120675	13	43597362	43683306	208	12	531640	-0.77457	0.7807	0.882412	1
ENSG00000149743	11	63991271	63993726	5	3	520612	-0.77477	0.78076	0.882425	1
ENSG00000182685	16	2259254	2263541	18	4	395420	-0.77509	0.78086	0.882453	1
ENSG00000110906	12	109886460	109915165	131	12	524390	-0.77535	0.78093	0.882453	1
ENSG00000205496	11	4976002	4976943	7	3	281026	-0.77564	0.78102	0.882453	1
ENSG00000186924	21	31973440	31973586	2	1	534926	-0.77587	0.78109	0.882453	1
ENSG00000163486	1	143915897	144094426	6	4	178290	-0.77635	0.78123	0.882453	1
ENSG00000009830	14	77741299	77787225	152	26	538168	-0.77634	0.78123	0.882453	1
ENSG00000170989	1	101702305	101707076	9	4	490575	-0.77642	0.78125	0.882453	1
ENSG00000197956	1	153507076	153508717	3	1	420874	-0.77644	0.78126	0.882453	1
ENSG00000135517	12	56843286	56848435	9	4	540142	-0.77648	0.78127	0.882453	1
ENSG00000136986	8	124025404	124054663	74	13	535118	-0.77667	0.78132	0.882453	1
ENSG00000130340	6	158137078	158366109	736	43	513761	-0.77671	0.78133	0.882453	1
ENSG00000131188	5	176873796	176883287	13	4	485775	-0.7768	0.78136	0.882453	1
ENSG00000153774	16	75327608	75467387	587	20	463010	-0.777	0.78142	0.882458	1
ENSG00000100191	22	32614463	32651318	136	24	518902	-0.77715	0.78146	0.882458	1
ENSG00000174837	19	6887560	6940464	283	21	508863	-0.77745	0.78155	0.882505	1
ENSG00000184281	11	2421723	2425108	12	7	408112	-0.77854	0.78187	0.882812	1
ENSG00000168216	6	70385641	70507049	392	15	520764	-0.77908	0.78203	0.882887	1
ENSG00000132635	20	2815960	2821889	15	6	471500	-0.77913	0.78205	0.882887	1
ENSG00000196422	9	138371545	138380739	33	6	489847	-0.77925	0.78208	0.882887	1
ENSG00000159885	19	44529494	44537263	14	4	488657	-0.77989	0.78227	0.882894	1
ENSG00000154359	8	12579406	12612992	103	13	469934	-0.77999	0.7823	0.882894	1
ENSG00000144224	2	136499189	136542633	87	9	416209	-0.78015	0.78235	0.882894	1
ENSG00000182492	X	152760347	152775004	48	11	131654	-0.78015	0.78235	0.882894	1
ENSG00000234602	5	54515425	54523143	19	4	532114	-0.78027	0.78238	0.882894	1
ENSG00000197362	7	148766733	148787869	50	11	428380	-0.78029	0.78239	0.882894	1
ENSG00000134152	15	34432875	34502297	245	17	484361	-0.78048	0.78244	0.882894	1
ENSG00000256049	1	17698741	17728195	163	16	531360	-0.78056	0.78247	0.882894	1
ENSG00000197798	11	126081619	126132879	105	17	529404	-0.7809	0.78257	0.882932	1
ENSG00000135052	9	88629018	88715116	228	21	528185	-0.78099	0.7826	0.882932	1
ENSG00000150051	10	27961803	28034778	197	23	466914	-0.7812	0.78266	0.882946	1
ENSG00000185127	6	170102238	170106402	7	3	537224	-0.78142	0.78272	0.882959	1
ENSG00000135372	11	34127111	34172581	95	6	521903	-0.78166	0.78279	0.882984	1
ENSG00000196459	X	13730361	13752754	16	3	131654	-0.78247	0.78303	0.883201	1
ENSG00000167699	17	662549	685571	68	12	490082	-0.78273	0.78311	0.883216	1
ENSG00000150477	18	34409069	34812095	745	19	513070	-0.78285	0.78314	0.883216	1
ENSG00000170525	10	6186843	6277508	397	90	475958	-0.78324	0.78326	0.883298	1
ENSG00000221977	14	22133297	22134238	4	2	484784	-0.78379	0.78342	0.883313	1
ENSG00000181939	11	55321783	55322895	10	2	532722	-0.78385	0.78344	0.883313	1
ENSG00000143543	1	153946745	153951096	2	1	550230	-0.78398	0.78347	0.883313	1
ENSG00000140598	15	82422561	82555104	422	33	474361	-0.78397	0.78347	0.883313	1
ENSG00000123685	1	212859759	212873327	45	13	526586	-0.78426	0.78356	0.883313	1
ENSG00000108639	17	76164632	76169009	17	5	516932	-0.78434	0.78358	0.883313	1
ENSG00000146385	6	132873832	132874860	1	1	550683	-0.78475	0.7837	0.883313	1
ENSG00000175054	3	142168077	142297668	277	15	512609	-0.78485	0.78373	0.883313	1
ENSG00000160131	X	150565657	150577836	13	3	131654	-0.78496	0.78376	0.883313	1
ENSG00000163535	2	201390865	201448818	117	16	534510	-0.78504	0.78379	0.883313	1
ENSG00000187624	17	260118	264457	13	3	510045	-0.78516	0.78382	0.883313	1
ENSG00000130723	9	134305477	134375584	164	13	499834	-0.78525	0.78385	0.883313	1
ENSG00000188659	15	82555152	82577271	54	14	478945	-0.78587	0.78403	0.883462	1
ENSG00000124491	6	6144311	6320924	645	96	509230	-0.78697	0.78435	0.883748	1
ENSG00000121892	4	39824483	39979576	395	30	528314	-0.78707	0.78438	0.883748	1
ENSG00000184995	9	21480838	21482312	3	1	549853	-0.78752	0.78451	0.883841	1
ENSG00000107864	10	93806452	94050875	323	20	513885	-0.78784	0.7846	0.883888	1
ENSG00000179051	1	17733251	17766250	69	10	530853	-0.78854	0.78481	0.88407	1
ENSG00000142733	1	27681670	27693558	29	9	524095	-0.78929	0.78503	0.884264	1
ENSG00000163659	3	156392205	156424559	72	15	468904	-0.79023	0.7853	0.884322	1
ENSG00000145220	4	4269428	4291896	99	11	514273	-0.79022	0.7853	0.884322	1
ENSG00000140297	15	59903982	59912210	25	4	492258	-0.7903	0.78532	0.884322	1
ENSG00000205277	7	100612904	100662230	102	16	478192	-0.79035	0.78534	0.884322	1
ENSG00000105146	19	57741750	57746916	17	4	544519	-0.79037	0.78534	0.884322	1
ENSG00000181803	14	21108855	21109850	7	2	516602	-0.79046	0.78537	0.884322	1
ENSG00000112293	6	24426060	24495433	469	33	530184	-0.79116	0.78558	0.88445	1
ENSG00000108854	17	62538400	62658386	233	16	480030	-0.79124	0.7856	0.88445	1
ENSG00000159723	16	67516474	67517716	3	1	550679	-0.79153	0.78568	0.88445	1
ENSG00000151651	10	135075920	135090489	47	6	513519	-0.79165	0.78572	0.88445	1
ENSG00000169704	3	128775459	128781254	6	3	406693	-0.79175	0.78575	0.88445	1
ENSG00000270617	7	43906157	43946231	100	16	528609	-0.79193	0.7858	0.88445	1
ENSG00000095370	9	130500596	130541048	89	14	516905	-0.792	0.78582	0.88445	1
ENSG00000198721	6	4115927	4135831	60	8	542962	-0.79218	0.78587	0.884452	1
ENSG00000171861	17	685513	695741	29	7	513461	-0.79263	0.786	0.88449	1
ENSG00000090920	19	40353963	40440910	114	23	499981	-0.79263	0.786	0.88449	1
ENSG00000100814	14	20779527	20801471	63	11	532022	-0.79292	0.78609	0.884538	1
ENSG00000117560	1	172628185	172636013	10	4	520463	-0.79336	0.78622	0.884576	1
ENSG00000155754	2	202352144	202483905	374	20	533776	-0.79339	0.78622	0.884576	1
ENSG00000198055	5	176853687	176869850	30	7	501228	-0.79422	0.78647	0.884649	1
ENSG00000186187	16	75032915	75144892	248	26	492574	-0.79441	0.78652	0.884649	1
ENSG00000103550	16	19717673	19729726	32	4	523441	-0.79469	0.7866	0.884649	1
ENSG00000140650	16	8891670	8943194	229	26	523388	-0.79471	0.78661	0.884649	1
ENSG00000143545	1	153954093	153958853	2	1	549953	-0.79477	0.78663	0.884649	1
ENSG00000114383	3	50362341	50365668	4	2	415725	-0.79478	0.78663	0.884649	1
ENSG00000198892	1	201857797	201861715	9	4	507300	-0.79491	0.78667	0.884649	1
ENSG00000006695	17	13972719	14111996	377	39	523471	-0.79492	0.78667	0.884649	1
ENSG00000128394	22	39436609	39451977	38	5	428838	-0.79545	0.78683	0.884655	1
ENSG00000147138	X	78400512	78430815	71	7	131654	-0.79571	0.7869	0.884655	1
ENSG00000109472	4	166300097	166419482	483	24	539358	-0.79599	0.78698	0.884655	1
ENSG00000162129	11	72003469	72145724	231	17	514731	-0.79612	0.78702	0.884655	1
ENSG00000129968	19	1876975	1885518	18	3	411231	-0.79611	0.78702	0.884655	1
ENSG00000176884	9	140033609	140063214	40	8	384568	-0.79667	0.78718	0.884655	1
ENSG00000204548	20	29992648	30006314	35	5	465013	-0.79672	0.78719	0.884655	1
ENSG00000103021	16	58283840	58317740	129	10	540752	-0.79692	0.78725	0.884655	1
ENSG00000188269	19	14937139	14939276	6	3	529223	-0.79691	0.78725	0.884655	1
ENSG00000204071	X	101394933	101397388	5	2	131654	-0.79694	0.78726	0.884655	1
ENSG00000145014	3	194308402	194354150	270	22	508326	-0.79708	0.7873	0.884655	1
ENSG00000196937	7	120988905	121036422	101	7	532400	-0.79709	0.7873	0.884655	1
ENSG00000168077	8	27491100	27534286	157	12	547088	-0.79708	0.7873	0.884655	1
ENSG00000163608	3	112721291	112738555	42	11	474105	-0.79727	0.78735	0.884657	1
ENSG00000099785	19	8478187	8503901	77	18	515645	-0.7978	0.78751	0.884783	1
ENSG00000148926	11	10326642	10328923	1	1	312113	-0.79812	0.7876	0.884789	1
ENSG00000147883	9	22002902	22009312	8	3	542567	-0.79827	0.78764	0.884789	1
ENSG00000196209	20	1455236	1472233	61	9	533181	-0.79835	0.78766	0.884789	1
ENSG00000159063	11	77811988	77850699	213	9	541985	-0.79873	0.78778	0.884863	1
ENSG00000172551	12	55248299	55252177	16	5	531380	-0.79894	0.78784	0.884863	1
ENSG00000138075	2	44039611	44066039	95	15	534920	-0.79905	0.78787	0.884863	1
ENSG00000132424	6	99846534	99873263	51	9	531916	-0.79995	0.78813	0.885101	1
ENSG00000162227	11	62538775	62554814	31	7	441973	-0.80042	0.78827	0.885204	1
ENSG00000137078	9	35649295	35650947	4	2	305528	-0.80064	0.78833	0.885211	1
ENSG00000142192	21	27252861	27543446	754	57	518365	-0.80082	0.78838	0.885211	1
ENSG00000135549	6	122793062	123047518	631	44	516500	-0.80096	0.78842	0.885211	1
ENSG00000126778	14	61111417	61116155	2	1	409735	-0.80135	0.78854	0.885291	1
ENSG00000120645	12	176049	287626	395	55	494339	-0.80191	0.7887	0.885417	1
ENSG00000203864	1	117236734	117249225	12	5	498751	-0.80228	0.78881	0.885455	1
ENSG00000167741	17	4460222	4463876	12	5	480653	-0.80237	0.78883	0.885455	1
ENSG00000120471	11	128804627	128813294	35	13	478809	-0.80273	0.78893	0.885497	1
ENSG00000150990	12	125431370	125473667	270	30	519386	-0.80289	0.78898	0.885497	1
ENSG00000233153	3	23236561	23246268	25	7	541538	-0.80306	0.78903	0.885497	1
ENSG00000197587	1	46972668	46979898	19	5	543624	-0.80315	0.78906	0.885497	1
ENSG00000186318	11	117156402	117186972	68	18	497843	-0.8036	0.78919	0.885564	1
ENSG00000140400	15	75648133	75661455	9	5	491431	-0.80389	0.78927	0.885564	1
ENSG00000161634	12	55038375	55042277	11	5	514338	-0.80402	0.78931	0.885564	1
ENSG00000132952	13	31191830	31233687	62	11	491602	-0.80409	0.78933	0.885564	1
ENSG00000064042	4	41362802	41702061	833	67	520170	-0.80421	0.78936	0.885564	1
ENSG00000159399	2	75059782	75120481	189	31	505613	-0.80445	0.78943	0.885568	1
ENSG00000084693	2	27274291	27293490	29	8	420066	-0.80455	0.78946	0.885568	1
ENSG00000102032	X	153200722	153210232	10	2	131654	-0.805	0.78959	0.885569	1
ENSG00000113272	5	157158323	157166982	40	10	527949	-0.80507	0.78961	0.885569	1
ENSG00000186007	1	205350506	205391214	112	15	504342	-0.80535	0.78969	0.885569	1
ENSG00000144668	3	37493813	37861281	985	78	523327	-0.80547	0.78973	0.885569	1
ENSG00000197595	13	113301358	113338811	126	21	518297	-0.80549	0.78973	0.885569	1
ENSG00000078795	5	137225125	137276156	82	13	529845	-0.80554	0.78975	0.885569	1
ENSG00000181752	11	55926870	55927793	1	1	550683	-0.80607	0.7899	0.885629	1
ENSG00000110057	11	67758575	67771593	23	6	507291	-0.80606	0.7899	0.885629	1
ENSG00000203877	6	84562985	84567234	11	2	550668	-0.80631	0.78997	0.885634	1
ENSG00000178177	4	17844839	18023483	411	17	526118	-0.80641	0.79	0.885634	1
ENSG00000100796	14	91923955	91976898	122	10	528218	-0.80686	0.79013	0.885725	1
ENSG00000100290	22	43506754	43525718	56	10	502444	-0.8071	0.79019	0.885739	1
ENSG00000125485	9	135468384	135545788	166	21	500112	-0.8076	0.79034	0.885821	1
ENSG00000102891	16	56598961	56602869	16	6	506588	-0.80767	0.79036	0.885821	1
ENSG00000103091	16	74907468	75019026	373	42	512331	-0.80829	0.79054	0.885969	1
ENSG00000131409	19	51020149	51071302	141	37	479638	-0.8086	0.79063	0.886009	1
ENSG00000205328	12	55794313	55795251	1	1	550683	-0.80885	0.7907	0.886009	1
ENSG00000144560	3	11597543	11762220	588	49	506997	-0.80892	0.79072	0.886009	1
ENSG00000138180	10	95256369	95288849	124	15	516344	-0.80932	0.79083	0.88605	1
ENSG00000100557	14	57936595	57960581	34	7	527381	-0.80945	0.79087	0.88605	1
ENSG00000127951	7	76822688	76829150	4	2	542561	-0.80978	0.79097	0.88605	1
ENSG00000228474	2	27293340	27294567	1	1	548486	-0.8099	0.791	0.88605	1
ENSG00000150093	10	33189246	33247293	161	23	497556	-0.81011	0.79106	0.88605	1
ENSG00000140743	16	22357257	22385938	22	11	458119	-0.8102	0.79109	0.88605	1
ENSG00000084774	2	27440258	27466660	74	11	502487	-0.81046	0.79116	0.88605	1
ENSG00000170920	19	9236688	9237626	3	1	550606	-0.8105	0.79117	0.88605	1
ENSG00000189007	6	143743969	143771841	89	5	487705	-0.81055	0.79119	0.88605	1
ENSG00000171450	2	219824350	219826877	6	2	477717	-0.81092	0.79129	0.886099	1
ENSG00000166159	12	1929433	1945919	74	26	461772	-0.81104	0.79133	0.886099	1
ENSG00000033867	3	27414212	27525911	369	21	535242	-0.81188	0.79157	0.886314	1
ENSG00000111704	12	7941995	7948655	48	4	465785	-0.81204	0.79162	0.886316	1
ENSG00000140471	15	101109428	101142445	140	15	533294	-0.81265	0.79179	0.886452	1
ENSG00000105926	7	24613007	24733322	376	12	528259	-0.81342	0.79201	0.886613	1
ENSG00000166741	11	114166535	114183238	33	8	520320	-0.81348	0.79203	0.886613	1
ENSG00000170892	19	54694112	54698394	11	4	407500	-0.81465	0.79236	0.886928	1
ENSG00000145824	5	134906369	134914969	15	5	480003	-0.81486	0.79242	0.886942	1
ENSG00000133115	13	39540062	39564996	86	16	532389	-0.81521	0.79252	0.887	1
ENSG00000179715	12	47473386	47630446	471	42	521874	-0.81551	0.79261	0.887046	1
ENSG00000151062	12	1901123	2027870	487	61	498526	-0.81641	0.79287	0.887283	1
ENSG00000138668	4	83274467	83295149	46	6	528585	-0.81697	0.79303	0.887408	1
ENSG00000163431	1	201865584	201915716	118	20	519173	-0.81765	0.79322	0.887567	1
ENSG00000088876	20	2462463	2489778	55	11	508303	-0.81814	0.79336	0.88767	1
ENSG00000127125	1	42921968	42939088	33	5	547741	-0.8186	0.79349	0.887752	1
ENSG00000143575	1	154245039	154248351	2	1	550664	-0.81874	0.79353	0.887752	1
ENSG00000103343	16	3451190	3459364	21	6	480667	-0.81946	0.79374	0.887933	1
ENSG00000157764	7	140415749	140624564	321	14	519390	-0.81964	0.79379	0.887935	1
ENSG00000184831	X	23851465	23926057	87	10	131654	-0.8199	0.79386	0.887939	1
ENSG00000151151	10	59951278	60027694	299	10	510539	-0.82001	0.79389	0.887939	1
ENSG00000182087	19	1009650	1021173	89	16	502216	-0.82039	0.794	0.888008	1
ENSG00000219481	1	16888922	16940100	5	3	61337	-0.821	0.79418	0.888155	1
ENSG00000114204	3	167159577	167196732	102	11	541296	-0.82119	0.79423	0.888157	1
ENSG00000187239	9	132649458	132805473	506	28	516636	-0.82147	0.79431	0.888193	1
ENSG00000127948	7	75544420	75616173	131	26	515046	-0.82167	0.79437	0.888206	1
ENSG00000186654	22	45064427	45133561	385	56	502923	-0.82246	0.79459	0.888389	1
ENSG00000127249	3	193119866	193272810	365	41	512335	-0.82261	0.79463	0.888389	1
ENSG00000063438	5	304291	438406	457	40	511499	-0.8228	0.79469	0.888402	1
ENSG00000171150	2	46926099	46989927	240	26	531512	-0.82305	0.79476	0.888417	1
ENSG00000181323	17	7323652	7324956	4	2	542053	-0.82317	0.7948	0.888417	1
ENSG00000103502	16	29869678	29874801	3	2	500839	-0.82389	0.795	0.888586	1
ENSG00000142892	1	77554666	77685132	334	20	525949	-0.82473	0.79524	0.888758	1
ENSG00000172031	1	92495533	92529093	72	12	532922	-0.82477	0.79525	0.888758	1
ENSG00000132297	8	133073733	133117512	141	28	510819	-0.82548	0.79545	0.888927	1
ENSG00000187713	9	140098534	140100090	2	1	335325	-0.826	0.7956	0.889039	1
ENSG00000138085	2	27434899	27440046	15	5	495054	-0.82634	0.79569	0.889039	1
ENSG00000130717	9	134399183	134406662	19	6	471414	-0.82661	0.79577	0.889039	1
ENSG00000142748	1	27695601	27701315	9	5	423707	-0.82664	0.79578	0.889039	1
ENSG00000174156	6	52761437	52774496	35	9	510198	-0.82685	0.79584	0.889039	1
ENSG00000167280	17	77067565	77084685	72	13	523184	-0.82685	0.79584	0.889039	1
ENSG00000187944	2	197669139	197675000	6	2	505130	-0.82762	0.79606	0.889222	1
ENSG00000141682	18	57567153	57571538	8	4	528815	-0.82776	0.7961	0.889222	1
ENSG00000090924	19	39903222	39919055	38	9	516788	-0.82913	0.79648	0.889482	1
ENSG00000117594	1	209859525	209908295	102	14	512233	-0.82933	0.79654	0.889482	1
ENSG00000159176	1	201452658	201476387	93	16	507768	-0.82942	0.79657	0.889482	1
ENSG00000115267	2	163123589	163175218	111	6	433098	-0.82977	0.79667	0.889482	1
ENSG00000115421	2	60983365	61029221	101	14	531563	-0.83002	0.79674	0.889482	1
ENSG00000130830	X	154006959	154033802	16	6	131654	-0.83028	0.79681	0.889482	1
ENSG00000197043	5	150480267	150537443	215	39	534728	-0.83037	0.79683	0.889482	1
ENSG00000128789	18	12658738	12725739	169	13	530532	-0.83036	0.79683	0.889482	1
ENSG00000131979	14	55308723	55369603	167	18	516436	-0.83042	0.79685	0.889482	1
ENSG00000181666	19	37825580	37855357	69	13	487088	-0.83043	0.79685	0.889482	1
ENSG00000159216	21	36160098	36421595	673	94	485768	-0.83085	0.79697	0.889482	1
ENSG00000150991	12	125396192	125399587	7	3	479797	-0.83096	0.797	0.889482	1
ENSG00000112494	6	167704803	167729502	140	22	534271	-0.83101	0.79702	0.889482	1
ENSG00000174914	11	56467864	56468781	6	2	403712	-0.83115	0.79706	0.889482	1
ENSG00000142534	19	49999622	50002969	10	3	529227	-0.83128	0.79709	0.889482	1
ENSG00000204897	17	38904273	38911584	16	5	508037	-0.83135	0.79711	0.889482	1
ENSG00000103510	16	31128985	31142714	21	4	522311	-0.8318	0.79724	0.889482	1
ENSG00000140067	14	94385240	94395954	37	8	505543	-0.83185	0.79725	0.889482	1
ENSG00000204669	9	74666275	74687728	61	12	486042	-0.8319	0.79727	0.889482	1
ENSG00000157613	11	46299189	46342972	84	17	503201	-0.83203	0.7973	0.889482	1
ENSG00000111181	12	299243	323740	97	18	493904	-0.83247	0.79743	0.889573	1
ENSG00000196171	1	158669468	158670442	1	1	518828	-0.83308	0.7976	0.889655	1
ENSG00000158764	1	160914810	160924589	24	5	538404	-0.83328	0.79766	0.889655	1
ENSG00000125772	20	5525080	5591672	179	23	506460	-0.83363	0.79775	0.889655	1
ENSG00000261796	3	128806412	128880073	77	13	431878	-0.83384	0.79781	0.889655	1
ENSG00000137752	11	104896235	104905884	42	4	532522	-0.83386	0.79782	0.889655	1
ENSG00000100601	14	78138749	78174365	140	19	539561	-0.83397	0.79785	0.889655	1
ENSG00000121413	19	58595204	58629793	150	12	490416	-0.83402	0.79786	0.889655	1
ENSG00000035928	4	39289069	39368001	123	11	520686	-0.83412	0.79789	0.889655	1
ENSG00000187180	1	152647791	152649050	1	1	61337	-0.8345	0.798	0.889724	1
ENSG00000167562	19	53073526	53090427	122	20	516498	-0.83469	0.79805	0.889725	1
ENSG00000005981	7	95115213	95169543	170	28	508019	-0.83504	0.79815	0.889763	1
ENSG00000154079	6	71276625	71298606	66	5	506059	-0.83512	0.79818	0.889763	1
ENSG00000183103	19	42339356	42348774	17	3	400164	-0.83573	0.79835	0.889874	1
ENSG00000180190	8	439790	495781	267	24	530476	-0.83614	0.79846	0.889874	1
ENSG00000164543	7	43622692	43666978	142	11	529144	-0.83623	0.79849	0.889874	1
ENSG00000106278	7	121513159	121702090	442	32	526520	-0.83633	0.79852	0.889874	1
ENSG00000214756	11	62432725	62434923	3	1	540197	-0.83648	0.79856	0.889874	1
ENSG00000128918	15	58245622	58358121	339	15	506273	-0.83651	0.79857	0.889874	1
ENSG00000106034	7	120628751	120937498	720	33	525468	-0.83677	0.79864	0.889898	1
ENSG00000106013	7	117864493	117882785	22	7	537286	-0.83733	0.7988	0.890022	1
ENSG00000168569	11	62557787	62559486	2	1	535052	-0.83799	0.79898	0.890169	1
ENSG00000064652	5	122181149	122347317	517	20	534290	-0.83853	0.79913	0.890267	1
ENSG00000148700	10	111765627	111895323	173	22	508238	-0.83869	0.79918	0.890267	1
ENSG00000079950	6	132778663	132834337	158	21	536288	-0.83898	0.79926	0.890267	1
ENSG00000105711	19	35521555	35531353	21	5	468312	-0.83909	0.79929	0.890267	1
ENSG00000182544	12	53645035	53648190	9	3	539424	-0.83917	0.79931	0.890267	1
ENSG00000165623	10	13263771	13276331	71	16	473432	-0.8395	0.7994	0.890271	1
ENSG00000055609	7	151832010	152133090	326	14	449770	-0.83953	0.79941	0.890271	1
ENSG00000169429	4	74606223	74609433	4	1	517376	-0.83987	0.79951	0.890328	1
ENSG00000165816	10	115999013	116054259	144	24	502833	-0.84026	0.79962	0.890397	1
ENSG00000028203	12	95611522	95696566	262	20	533795	-0.84072	0.79975	0.890426	1
ENSG00000115257	19	1481427	1490886	29	9	496726	-0.84091	0.7998	0.890426	1
ENSG00000183943	X	3522384	3631675	210	33	131654	-0.84102	0.79983	0.890426	1
ENSG00000173588	12	94702056	94853764	288	24	531545	-0.84107	0.79984	0.890426	1
ENSG00000117862	1	52485803	52521843	59	7	528208	-0.84146	0.79995	0.890446	1
ENSG00000205155	19	36236478	36238056	3	2	550595	-0.84159	0.79999	0.890446	1
ENSG00000106031	7	27236499	27239725	6	2	484962	-0.84173	0.80003	0.890446	1
ENSG00000130700	20	61038553	61051026	41	10	514998	-0.84183	0.80006	0.890446	1
ENSG00000103145	16	3072626	3074287	1	1	550683	-0.84198	0.8001	0.890446	1
ENSG00000104818	19	49535130	49536495	1	1	300760	-0.84234	0.8002	0.890504	1
ENSG00000254636	10	124214179	124216868	16	3	534703	-0.84253	0.80025	0.890506	1
ENSG00000110514	11	47290927	47351582	136	15	524210	-0.84269	0.8003	0.890507	1
ENSG00000134326	2	6980684	7006766	25	11	472306	-0.84313	0.80042	0.890578	1
ENSG00000184984	15	34260446	34357295	277	17	449845	-0.84326	0.80046	0.890578	1
ENSG00000134202	1	110276554	110283660	14	4	535351	-0.84359	0.80055	0.890585	1
ENSG00000147127	X	69502022	69504852	4	1	131654	-0.84367	0.80057	0.890585	1
ENSG00000070476	3	126156444	126194773	129	17	528334	-0.84397	0.80066	0.890585	1
ENSG00000123143	19	14544166	14582679	101	23	492419	-0.84397	0.80066	0.890585	1
ENSG00000110218	11	93862094	93918762	137	17	526749	-0.8443	0.80075	0.890631	1
ENSG00000135002	9	79000433	79009444	34	8	528314	-0.84495	0.80093	0.890735	1
ENSG00000179144	7	150211945	150218161	28	8	511640	-0.84499	0.80094	0.890735	1
ENSG00000100749	14	97263684	97347951	210	22	525088	-0.84575	0.80115	0.890914	1
ENSG00000171766	15	45653322	45670980	41	5	529012	-0.84598	0.80122	0.890938	1
ENSG00000168005	11	63580846	63595190	30	6	461319	-0.84619	0.80128	0.890944	1
ENSG00000129562	14	23033807	23058143	149	11	522408	-0.84647	0.80135	0.890944	1
ENSG00000214694	2	39146504	39202590	98	18	509633	-0.84652	0.80137	0.890944	1
ENSG00000135205	7	76751934	76924534	455	32	521049	-0.84682	0.80145	0.890979	1
ENSG00000119630	14	75408533	75422467	21	8	502194	-0.84705	0.80152	0.891003	1
ENSG00000174343	4	40337346	40357234	103	11	536207	-0.84748	0.80164	0.891062	1
ENSG00000179902	1	109648573	109656484	30	6	510289	-0.84762	0.80167	0.891062	1
ENSG00000188162	11	17568920	17667491	243	28	502617	-0.84793	0.80176	0.891108	1
ENSG00000068784	2	45615819	45838434	652	28	520594	-0.84912	0.80209	0.891421	1
ENSG00000197024	7	148823508	148880134	169	13	449196	-0.84936	0.80216	0.891445	1
ENSG00000152413	5	78669647	78809659	327	26	487595	-0.85056	0.80249	0.891674	1
ENSG00000139344	12	96337071	96362370	102	9	540290	-0.85058	0.8025	0.891674	1
ENSG00000143995	2	66662257	66799891	324	44	493165	-0.85065	0.80252	0.891674	1
ENSG00000137522	11	71639768	71708643	184	10	469032	-0.85082	0.80256	0.891674	1
ENSG00000198028	19	9577031	9609279	97	5	498962	-0.85123	0.80268	0.891754	1
ENSG00000185112	3	194406622	194409766	11	3	530359	-0.85156	0.80277	0.8918	1
ENSG00000204873	17	39388715	39389706	2	1	468672	-0.85215	0.80293	0.891924	1
ENSG00000051009	11	6232564	6255941	52	9	482239	-0.85231	0.80298	0.891925	1
ENSG00000138131	10	100007443	100028007	51	7	535298	-0.85254	0.80304	0.891938	1
ENSG00000074356	17	3710042	3749545	104	17	490286	-0.85271	0.80309	0.89194	1
ENSG00000145908	5	150273954	150284545	23	2	550265	-0.85346	0.8033	0.892119	1
ENSG00000130958	9	99075719	99145992	259	18	526062	-0.85374	0.80337	0.892143	1
ENSG00000125968	20	30193086	30194318	6	2	480403	-0.85433	0.80354	0.892278	1
ENSG00000175895	8	96145949	96168913	69	8	534292	-0.85482	0.80368	0.89238	1
ENSG00000101639	18	12991352	13125052	383	22	532304	-0.8553	0.80381	0.892409	1
ENSG00000159263	21	38071991	38122510	155	39	463287	-0.85537	0.80383	0.892409	1
ENSG00000254206	16	29392624	29421669	8	5	362607	-0.85562	0.80389	0.892409	1
ENSG00000106591	7	42971804	42977456	23	4	492633	-0.85562	0.8039	0.892409	1
ENSG00000031003	5	137273638	137387650	218	17	526176	-0.85623	0.80406	0.892532	1
ENSG00000135392	12	56214744	56224337	18	10	504955	-0.85668	0.80419	0.892623	1
ENSG00000128000	19	40534167	40562125	56	5	495133	-0.85693	0.80426	0.892647	1
ENSG00000173442	11	65343509	65360121	29	9	516732	-0.85729	0.80436	0.892663	1
ENSG00000152939	5	68710939	68738701	43	4	504780	-0.85742	0.80439	0.892663	1
ENSG00000166801	11	58910219	58922512	15	4	541823	-0.85752	0.80442	0.892663	1
ENSG00000130158	19	11309969	11373168	136	18	518007	-0.85805	0.80457	0.892775	1
ENSG00000070601	9	37651052	37746901	350	38	524860	-0.85841	0.80467	0.892779	1
ENSG00000137843	15	40509629	40569688	171	42	474324	-0.85841	0.80467	0.892779	1
ENSG00000156030	14	74181825	74256988	192	32	523755	-0.85943	0.80495	0.893035	1
ENSG00000117308	1	24122089	24127294	1	1	414311	-0.85962	0.805	0.893037	1
ENSG00000206072	18	61370194	61391123	106	6	531736	-0.86003	0.80511	0.893105	1
ENSG00000186723	19	15917817	15918936	3	2	550139	-0.86047	0.80523	0.893184	1
ENSG00000166261	11	123594997	123612383	56	6	528950	-0.86065	0.80528	0.893186	1
ENSG00000143376	1	151584454	151671559	106	14	482533	-0.86097	0.80537	0.893223	1
ENSG00000028310	5	863850	892939	76	8	502794	-0.86109	0.80541	0.893223	1
ENSG00000131747	17	38544773	38574202	42	6	504875	-0.86157	0.80554	0.893313	1
ENSG00000197921	1	2460184	2461684	4	2	444755	-0.86246	0.80578	0.893494	1
ENSG00000101282	20	939095	982907	178	26	524391	-0.86251	0.8058	0.893494	1
ENSG00000205208	4	159587827	159593407	5	3	401381	-0.86272	0.80585	0.893495	1
ENSG00000042088	14	90421944	90511108	232	16	513319	-0.86296	0.80592	0.893514	1
ENSG00000186732	22	43807202	43903688	359	43	510382	-0.86314	0.80597	0.893514	1
ENSG00000255012	11	56380031	56380978	2	1	535052	-0.86339	0.80604	0.893514	1
ENSG00000107262	9	33252469	33264759	15	3	520293	-0.8636	0.8061	0.893514	1
ENSG00000100478	14	31494312	31565656	165	26	511776	-0.86363	0.80611	0.893514	1
ENSG00000179751	19	39693562	39694906	1	1	518756	-0.86398	0.8062	0.89356	1
ENSG00000184937	11	32408789	32457104	177	18	527851	-0.8643	0.80629	0.893587	1
ENSG00000144152	2	112895962	112945793	127	22	517560	-0.86459	0.80637	0.893587	1
ENSG00000102401	X	100878117	100882833	2	1	131654	-0.86461	0.80637	0.893587	1
ENSG00000147168	X	70327254	70331481	3	1	131654	-0.86511	0.80651	0.893688	1
ENSG00000125629	2	118846033	118867604	47	15	534700	-0.86531	0.80656	0.89369	1
ENSG00000127515	19	14951760	14952689	5	2	550353	-0.86547	0.80661	0.893692	1
ENSG00000179615	12	55968199	55969128	1	1	519421	-0.86653	0.8069	0.893959	1
ENSG00000164162	4	145915727	146019693	110	20	507183	-0.86826	0.80737	0.894326	1
ENSG00000119720	14	90744398	90798481	130	18	524290	-0.86848	0.80743	0.894326	1
ENSG00000081041	4	74962752	74964997	3	2	528978	-0.86856	0.80746	0.894326	1
ENSG00000198053	20	1874763	1920540	161	31	469769	-0.86878	0.80752	0.894326	1
ENSG00000178031	9	18474079	18910948	1718	144	531029	-0.8693	0.80766	0.894326	1
ENSG00000115661	2	220110192	220115059	7	3	441916	-0.86963	0.80775	0.894326	1
ENSG00000154144	11	124492742	124505822	24	11	489688	-0.86978	0.80779	0.894326	1
ENSG00000171936	19	15852203	15853153	7	3	531875	-0.86986	0.80781	0.894326	1
ENSG00000267796	19	36239262	36245420	11	4	538473	-0.86991	0.80782	0.894326	1
ENSG00000109511	4	169013688	169108893	237	27	503085	-0.86998	0.80784	0.894326	1
ENSG00000100802	14	23456110	23479375	32	7	493825	-0.87008	0.80787	0.894326	1
ENSG00000141977	19	16272179	16284286	36	4	442164	-0.87013	0.80789	0.894326	1
ENSG00000143158	1	167885913	167906307	26	5	539303	-0.8702	0.80791	0.894326	1
ENSG00000106483	7	37945534	37956525	55	7	535193	-0.87036	0.80795	0.894326	1
ENSG00000223561	7	25694948	25702806	18	3	537938	-0.8704	0.80796	0.894326	1
ENSG00000136682	2	114195268	114253781	7	2	460919	-0.871	0.80812	0.894449	1
ENSG00000128276	22	32750872	32757148	59	8	512809	-0.87164	0.8083	0.894595	1
ENSG00000179454	14	45393527	45431179	64	5	518726	-0.87187	0.80836	0.894607	1
ENSG00000181965	5	134869972	134871639	3	2	489873	-0.87224	0.80846	0.894632	1
ENSG00000134256	1	117544372	117579173	96	21	531658	-0.87232	0.80848	0.894632	1
ENSG00000172113	3	48335485	48343719	18	2	548813	-0.87252	0.80854	0.894645	1
ENSG00000008324	3	42623332	42636490	34	7	524620	-0.87282	0.80862	0.89468	1
ENSG00000154736	21	28290231	28339439	152	19	502567	-0.87307	0.80869	0.894703	1
ENSG00000162753	1	173469604	173572233	230	14	534983	-0.87369	0.80886	0.894838	1
ENSG00000167414	19	47137333	47137939	1	1	546767	-0.87458	0.8091	0.895006	1
ENSG00000197520	1	222910558	222926932	23	6	503270	-0.87463	0.80911	0.895006	1
ENSG00000205846	12	8608591	8630926	82	3	412670	-0.87486	0.80918	0.89503	1
ENSG00000157999	7	6071007	6076183	14	5	531201	-0.87544	0.80933	0.895142	1
ENSG00000158748	1	19991780	20006055	39	7	535343	-0.87575	0.80942	0.895167	1
ENSG00000161944	17	7004641	7018292	75	14	524967	-0.87586	0.80945	0.895167	1
ENSG00000172464	11	56408965	56409915	2	1	550562	-0.87656	0.80964	0.895209	1
ENSG00000185640	12	53215231	53228077	24	7	546454	-0.87668	0.80967	0.895209	1
ENSG00000063601	X	149861837	149933575	87	14	131654	-0.87688	0.80972	0.895209	1
ENSG00000168724	5	34929698	34959069	51	11	507482	-0.87698	0.80975	0.895209	1
ENSG00000132256	11	5676740	5706339	139	21	517048	-0.87708	0.80978	0.895209	1
ENSG00000189186	X	27695067	27730747	76	6	131654	-0.87707	0.80978	0.895209	1
ENSG00000140450	15	98503933	98517068	56	12	528972	-0.87744	0.80988	0.895266	1
ENSG00000037280	5	180028506	180076624	219	34	512549	-0.87823	0.81009	0.895297	1
ENSG00000123552	6	99880182	99963565	203	18	515162	-0.8784	0.81014	0.895297	1
ENSG00000172724	9	34689567	34691274	5	3	479177	-0.87841	0.81014	0.895297	1
ENSG00000137747	11	117771356	117800168	134	23	514611	-0.87851	0.81017	0.895297	1
ENSG00000101343	20	20015005	20036690	79	10	522045	-0.87864	0.8102	0.895297	1
ENSG00000101850	X	9693453	9734005	60	11	131654	-0.87863	0.8102	0.895297	1
ENSG00000143630	1	155247218	155259639	26	5	477251	-0.87915	0.81034	0.895398	1
ENSG00000169223	5	176758563	176778885	29	6	496593	-0.87977	0.81051	0.895532	1
ENSG00000189129	10	81892258	81904784	70	13	534449	-0.8801	0.8106	0.895535	1
ENSG00000144567	2	220042939	220050197	19	4	439005	-0.88015	0.81061	0.895535	1
ENSG00000198836	3	193310933	193415600	257	13	540109	-0.88073	0.81077	0.895643	1
ENSG00000159212	21	36041612	36090525	101	12	520862	-0.88114	0.81088	0.895643	1
ENSG00000105849	7	19735085	19748660	39	8	530148	-0.88117	0.81089	0.895643	1
ENSG00000174720	4	113558120	113578748	40	11	532790	-0.88126	0.81091	0.895643	1
ENSG00000166897	22	37764000	37823505	215	28	519296	-0.88144	0.81096	0.895643	1
ENSG00000165887	10	99332256	99343641	26	6	490349	-0.8816	0.811	0.895643	1
ENSG00000204219	1	23707555	23751269	117	18	526835	-0.88224	0.81118	0.89568	1
ENSG00000155719	16	21689835	21772050	109	22	462091	-0.88246	0.81124	0.89568	1
ENSG00000181785	11	55797895	55798869	6	1	545214	-0.88254	0.81126	0.89568	1
ENSG00000188076	11	188101	194575	2	1	452312	-0.88288	0.81135	0.89568	1
ENSG00000137818	15	69745159	69747884	6	3	389868	-0.88297	0.81137	0.89568	1
ENSG00000267508	19	44889808	44905777	85	8	435786	-0.88301	0.81138	0.89568	1
ENSG00000065000	19	2100987	2151556	201	21	514588	-0.88318	0.81143	0.89568	1
ENSG00000129460	14	23938898	23947402	18	4	455715	-0.88324	0.81145	0.89568	1
ENSG00000093183	3	42589459	42642572	131	16	524868	-0.88336	0.81148	0.89568	1
ENSG00000133561	7	150322463	150329736	19	5	528289	-0.8835	0.81152	0.89568	1
ENSG00000176009	11	8959119	8964580	25	3	543684	-0.88389	0.81162	0.895696	1
ENSG00000055147	5	153369723	153418497	112	7	536870	-0.88399	0.81165	0.895696	1
ENSG00000161896	6	33689415	33714762	108	17	530954	-0.88412	0.81168	0.895696	1
ENSG00000127527	19	16466055	16582823	214	30	489848	-0.88436	0.81175	0.895698	1
ENSG00000071889	X	153733323	153744572	8	4	131654	-0.88449	0.81178	0.895698	1
ENSG00000189045	5	74907301	74967671	156	19	500944	-0.88501	0.81192	0.895799	1
ENSG00000165832	10	116697952	116737439	97	15	520439	-0.88517	0.81197	0.895801	1
ENSG00000132356	5	40759481	40798297	67	12	529499	-0.88558	0.81208	0.895837	1
ENSG00000172716	17	33677324	33700821	62	15	516334	-0.88564	0.8121	0.895837	1
ENSG00000181240	19	6426048	6433790	23	6	427107	-0.88591	0.81217	0.89586	1
ENSG00000130396	6	168227602	168372703	400	20	515351	-0.88686	0.81242	0.896041	1
ENSG00000213965	19	33157186	33204702	166	26	511989	-0.88697	0.81245	0.896041	1
ENSG00000158815	8	21900264	21906320	18	9	493864	-0.88709	0.81248	0.896041	1
ENSG00000168079	8	27727399	27850369	533	51	533868	-0.88725	0.81253	0.896042	1
ENSG00000071082	2	101618691	101636155	40	8	530439	-0.8877	0.81265	0.896121	1
ENSG00000064763	12	29301936	29488549	573	26	533987	-0.8888	0.81294	0.896347	1
ENSG00000061918	4	156680126	156728783	152	31	505179	-0.88897	0.81299	0.896347	1
ENSG00000139800	13	100615275	100624178	16	7	501025	-0.88911	0.81303	0.896347	1
ENSG00000196950	2	196477798	196602426	216	23	527853	-0.88919	0.81305	0.896347	1
ENSG00000111961	6	148663729	148873185	778	89	521223	-0.88981	0.81322	0.896481	1
ENSG00000178585	1	9908334	9970316	72	13	498535	-0.89018	0.81332	0.896495	1
ENSG00000131080	X	65815479	65859140	11	3	131654	-0.89022	0.81333	0.896495	1
ENSG00000075415	12	98987403	98995778	15	6	526055	-0.89095	0.81352	0.896634	1
ENSG00000174928	3	155480401	155524076	110	16	521682	-0.89154	0.81368	0.896634	1
ENSG00000104848	19	49570675	49576198	24	5	531223	-0.89154	0.81368	0.896634	1
ENSG00000076641	8	81880045	82024303	322	42	518872	-0.89157	0.81369	0.896634	1
ENSG00000164219	5	114546527	114599123	131	23	482939	-0.89162	0.8137	0.896634	1
ENSG00000173163	2	62115904	62363205	468	27	515114	-0.89218	0.81385	0.896671	1
ENSG00000122958	10	70883908	70932617	111	11	536912	-0.89224	0.81387	0.896671	1
ENSG00000109445	4	142142049	142155851	21	5	509606	-0.89228	0.81388	0.896671	1
ENSG00000171928	17	18684458	18710027	35	8	485003	-0.89283	0.81403	0.896722	1
ENSG00000206075	18	61144144	61172318	126	10	500586	-0.89284	0.81403	0.896722	1
ENSG00000106299	7	123321981	123389125	156	15	527248	-0.89315	0.81411	0.896722	1
ENSG00000155875	9	18927891	19033256	559	25	516188	-0.89331	0.81415	0.896722	1
ENSG00000146453	6	160221281	160241736	59	11	545251	-0.89337	0.81417	0.896722	1
ENSG00000155729	2	201353677	201374817	46	14	520985	-0.89361	0.81424	0.896746	1
ENSG00000065413	2	197831741	198175521	956	65	514849	-0.8939	0.81431	0.896749	1
ENSG00000186376	X	134419719	134478034	82	8	131654	-0.89401	0.81434	0.896749	1
ENSG00000214517	11	73881936	73965748	168	12	499547	-0.89465	0.81451	0.896882	1
ENSG00000006659	19	40194946	40200088	16	7	470517	-0.89491	0.81458	0.896906	1
ENSG00000187514	12	12263949	12265090	1	1	401152	-0.89535	0.8147	0.896984	1
ENSG00000024526	1	68939835	68962799	60	8	540559	-0.89635	0.81497	0.897124	1
ENSG00000106144	7	142985308	143004789	21	9	496594	-0.89638	0.81497	0.897124	1
ENSG00000151224	10	82031576	82049721	61	12	539971	-0.89662	0.81504	0.897124	1
ENSG00000168434	16	23399814	23464583	103	11	498422	-0.89684	0.8151	0.897124	1
ENSG00000105131	19	15337730	15343858	5	3	386711	-0.89687	0.8151	0.897124	1
ENSG00000203933	X	139037884	139047677	16	2	131654	-0.89692	0.81512	0.897124	1
ENSG00000165606	10	50574161	50604062	63	9	523356	-0.89745	0.81526	0.897206	1
ENSG00000124196	20	42354801	42355647	1	1	519421	-0.8976	0.8153	0.897206	1
ENSG00000167889	17	74864798	74946472	468	54	526545	-0.89774	0.81534	0.897206	1
ENSG00000147231	X	105855160	105922673	32	15	131654	-0.89863	0.81558	0.897373	1
ENSG00000112115	6	52051185	52055436	10	4	536928	-0.89867	0.81559	0.897373	1
ENSG00000196705	19	21324813	21371070	95	14	478066	-0.8989	0.81565	0.897386	1
ENSG00000151379	2	17997786	17998367	3	1	550541	-0.89971	0.81586	0.897544	1
ENSG00000171914	15	62682769	63136830	1282	113	499370	-0.89987	0.81591	0.897544	1
ENSG00000079387	12	48436681	48500091	161	16	540595	-0.90001	0.81594	0.897544	1
ENSG00000125741	19	46031025	46088122	160	30	515929	-0.90072	0.81613	0.897637	1
ENSG00000140527	15	90234028	90286869	176	11	453159	-0.90083	0.81616	0.897637	1
ENSG00000177025	19	58469805	58485902	48	7	524899	-0.9009	0.81618	0.897637	1
ENSG00000151729	4	186064417	186071538	14	6	504317	-0.90104	0.81622	0.897637	1
ENSG00000155304	21	15743436	15755509	47	10	544992	-0.9027	0.81666	0.898036	1
ENSG00000239779	2	74684996	74688018	4	2	542574	-0.9028	0.81668	0.898036	1
ENSG00000090104	1	192544857	192549159	12	4	514299	-0.90402	0.81701	0.898237	1
ENSG00000144744	3	69103881	69129524	47	7	539752	-0.90403	0.81701	0.898237	1
ENSG00000172457	11	56510304	56511287	4	2	490813	-0.90403	0.81701	0.898237	1
ENSG00000136848	9	124329162	124547809	472	71	504909	-0.90449	0.81713	0.898316	1
ENSG00000143971	2	67624442	67637540	35	6	543519	-0.90472	0.81719	0.898328	1
ENSG00000174667	19	9324526	9325547	4	2	542616	-0.90498	0.81726	0.898351	1
ENSG00000197863	19	37309224	37341689	43	9	513909	-0.90516	0.81731	0.898353	1
ENSG00000155659	X	65241580	65259967	3	2	95671	-0.90542	0.81738	0.898366	1
ENSG00000196792	14	31362985	31495607	312	19	472967	-0.90557	0.81742	0.898366	1
ENSG00000049249	1	7975931	8003225	55	7	514186	-0.90624	0.8176	0.898461	1
ENSG00000114113	3	139171726	139199662	72	9	533388	-0.90657	0.81768	0.898461	1
ENSG00000197479	5	140578916	140582618	9	4	510279	-0.90672	0.81772	0.898461	1
ENSG00000157881	1	2439975	2458061	46	8	478397	-0.90678	0.81774	0.898461	1
ENSG00000131477	17	40913145	40915063	2	1	534808	-0.90681	0.81775	0.898461	1
ENSG00000147536	8	41386725	41402565	49	13	530076	-0.90731	0.81788	0.898518	1
ENSG00000196960	10	31651728	31653006	1	1	550673	-0.90739	0.8179	0.898518	1
ENSG00000168081	8	28174562	28200872	102	8	532998	-0.90868	0.81824	0.898838	1
ENSG00000188394	9	125795916	125801380	3	2	529602	-0.90898	0.81832	0.898842	1
ENSG00000103335	16	88781746	88851372	394	48	517632	-0.90921	0.81838	0.898842	1
ENSG00000047365	4	36067620	36245979	408	30	512691	-0.90924	0.81839	0.898842	1
ENSG00000177143	18	580369	581524	3	1	549273	-0.91069	0.81877	0.899131	1
ENSG00000182240	21	42539728	42654461	352	61	510736	-0.9107	0.81877	0.899131	1
ENSG00000132823	20	42824579	42839702	47	7	501145	-0.91081	0.8188	0.899131	1
ENSG00000105617	19	54659377	54663446	9	6	506661	-0.91169	0.81903	0.89933	1
ENSG00000139044	12	569543	671503	444	73	505359	-0.91233	0.8192	0.899463	1
ENSG00000189057	11	58874658	58894888	29	8	516522	-0.91263	0.81928	0.899478	1
ENSG00000104413	8	95653364	95719694	212	13	533074	-0.91292	0.81936	0.899478	1
ENSG00000139292	12	71832931	71980090	567	28	518475	-0.91294	0.81936	0.899478	1
ENSG00000172938	11	68747490	68748455	2	1	534053	-0.91323	0.81944	0.899512	1
ENSG00000153976	17	13399006	13505244	416	39	528510	-0.91379	0.81959	0.899623	1
ENSG00000112378	6	138409642	138428660	90	17	537461	-0.91417	0.81969	0.89963	1
ENSG00000104921	19	7753643	7767036	104	10	493070	-0.91439	0.81974	0.89963	1
ENSG00000104267	8	86376131	86393721	26	7	486910	-0.91454	0.81978	0.89963	1
ENSG00000173480	19	58417142	58427978	31	7	514784	-0.91467	0.81982	0.89963	1
ENSG00000137710	11	110045605	110167437	190	15	517053	-0.91493	0.81988	0.89963	1
ENSG00000167123	9	131173854	131199630	63	6	506854	-0.91494	0.81989	0.89963	1
ENSG00000249115	19	36103646	36116251	21	8	521269	-0.91531	0.81999	0.899643	1
ENSG00000083642	13	33160564	33352158	357	12	506995	-0.91536	0.82	0.899643	1
ENSG00000179626	12	55945011	55945940	1	1	519421	-0.91575	0.8201	0.899646	1
ENSG00000166822	16	75477136	75498584	101	14	476034	-0.91573	0.8201	0.899646	1
ENSG00000186204	19	15783567	15807984	134	10	490978	-0.916	0.82017	0.899669	1
ENSG00000167723	17	3413796	3461289	218	41	500160	-0.9163	0.82024	0.899692	1
ENSG00000100060	22	37865101	37882499	28	10	488228	-0.91668	0.82034	0.899717	1
ENSG00000183206	18	14511737	14543599	26	6	459180	-0.91672	0.82036	0.899717	1
ENSG00000128309	22	37415683	37425863	32	8	544284	-0.91691	0.82041	0.899718	1
ENSG00000164825	8	6728097	6735529	78	6	523823	-0.91813	0.82072	0.899994	1
ENSG00000180043	19	55866276	55874620	19	5	502927	-0.91826	0.82076	0.899994	1
ENSG00000155313	21	17102327	17252377	290	12	496313	-0.91856	0.82084	0.900028	1
ENSG00000180871	2	218990013	219001976	16	4	542786	-0.9194	0.82106	0.900051	1
ENSG00000112414	6	142623056	142767403	241	29	515237	-0.91959	0.82111	0.900051	1
ENSG00000204920	19	44472014	44502477	124	13	519671	-0.91974	0.82115	0.900051	1
ENSG00000181381	4	169277886	169401665	452	37	524411	-0.91981	0.82116	0.900051	1
ENSG00000164897	7	150778172	150780620	4	2	418942	-0.91982	0.82117	0.900051	1
ENSG00000164893	8	87226288	87242609	53	9	529491	-0.92029	0.82129	0.900051	1
ENSG00000145087	3	120627050	121143608	1492	31	532198	-0.92035	0.8213	0.900051	1
ENSG00000106608	7	43915485	43965996	138	18	531898	-0.9204	0.82132	0.900051	1
ENSG00000175877	7	73275489	73280223	17	3	534743	-0.9205	0.82134	0.900051	1
ENSG00000142512	19	51913275	51921057	25	6	524527	-0.92051	0.82135	0.900051	1
ENSG00000138741	4	122800183	122872909	134	19	516129	-0.92204	0.82175	0.900393	1
ENSG00000171867	20	4666797	4682235	39	8	479648	-0.9221	0.82176	0.900393	1
ENSG00000177082	15	85185607	85197521	30	6	548243	-0.92317	0.82204	0.900647	1
ENSG00000113248	5	140625147	140627802	5	3	531261	-0.92457	0.82241	0.900998	1
ENSG00000181009	11	5798864	5799897	1	1	224253	-0.92532	0.8226	0.901085	1
ENSG00000118200	1	200708686	200829832	262	20	525443	-0.92559	0.82267	0.901085	1
ENSG00000095564	10	93683526	93790755	189	15	530161	-0.92584	0.82274	0.901085	1
ENSG00000140025	14	90261499	90421148	469	41	518535	-0.92584	0.82274	0.901085	1
ENSG00000168930	11	89530823	89541743	2	1	208622	-0.92588	0.82275	0.901085	1
ENSG00000229972	3	51860899	51864874	9	2	472126	-0.92607	0.8228	0.901085	1
ENSG00000172940	3	38307298	38320161	20	3	511727	-0.92638	0.82288	0.901085	1
ENSG00000133962	14	92046728	92198413	578	53	497370	-0.92644	0.82289	0.901085	1
ENSG00000196409	9	40771188	40792112	3	2	258511	-0.92658	0.82293	0.901085	1
ENSG00000133661	10	81697496	81708861	47	10	538837	-0.92736	0.82313	0.90122	1
ENSG00000105048	19	55644161	55660752	37	11	432160	-0.92756	0.82318	0.90122	1
ENSG00000121207	4	155665163	155674270	15	5	476811	-0.92763	0.8232	0.90122	1
ENSG00000135315	6	84833960	84937386	191	16	524586	-0.92817	0.82334	0.901277	1
ENSG00000171729	1	15479028	15546974	357	27	523868	-0.92822	0.82335	0.901277	1
ENSG00000214215	12	93096619	93102325	10	5	537712	-0.92865	0.82347	0.901312	1
ENSG00000272742	5	138677519	138705409	26	8	536721	-0.92872	0.82348	0.901312	1
ENSG00000177707	3	110790606	110913017	220	24	421559	-0.92901	0.82356	0.901346	1
ENSG00000137441	4	15961863	15964859	11	3	542034	-0.92958	0.82371	0.901456	1
ENSG00000166405	11	8127597	8190590	189	19	517214	-0.9301	0.82384	0.901545	1
ENSG00000185272	21	15588466	15600693	66	11	535621	-0.93126	0.82414	0.901757	1
ENSG00000261210	16	19297105	19322269	73	14	520259	-0.93134	0.82416	0.901757	1
ENSG00000169641	1	23410516	23504301	172	21	526671	-0.93159	0.82423	0.901757	1
ENSG00000131620	11	69924408	70035651	451	56	507839	-0.9316	0.82423	0.901757	1
ENSG00000131196	18	77155772	77289323	610	45	496874	-0.93197	0.82433	0.901813	1
ENSG00000096080	6	43638934	43655549	41	8	493626	-0.93243	0.82444	0.90188	1
ENSG00000169507	2	165754709	165812035	176	20	539545	-0.93287	0.82456	0.901957	1
ENSG00000082074	5	39105354	39270759	425	32	518186	-0.93342	0.8247	0.902057	1
ENSG00000212725	17	39202793	39203568	2	1	534946	-0.93402	0.82485	0.902094	1
ENSG00000166428	14	105391153	105399573	34	5	483028	-0.93408	0.82487	0.902094	1
ENSG00000168228	4	25314396	25374190	162	18	519661	-0.93426	0.82491	0.902094	1
ENSG00000013563	X	153629579	153640428	17	3	131654	-0.93431	0.82493	0.902094	1
ENSG00000123472	1	47100711	47134099	74	6	448833	-0.93476	0.82504	0.902161	1
ENSG00000166188	16	58028572	58034551	12	4	492377	-0.93509	0.82513	0.902206	1
ENSG00000178243	9	138235095	138238408	13	3	444987	-0.93594	0.82535	0.902368	1
ENSG00000270136	1	19923471	19984949	172	29	516300	-0.93615	0.8254	0.902368	1
ENSG00000172845	2	174771187	174830430	186	22	524658	-0.93656	0.82551	0.902368	1
ENSG00000080572	X	106449862	106487473	34	4	131654	-0.93656	0.82551	0.902368	1
ENSG00000182902	22	18043030	18073651	79	20	497615	-0.93698	0.82562	0.902368	1
ENSG00000213516	1	89445139	89458643	15	8	497034	-0.93708	0.82564	0.902368	1
ENSG00000108179	10	81107220	81115090	17	4	537199	-0.93719	0.82567	0.902368	1
ENSG00000067365	16	8715497	8740079	61	12	461749	-0.93733	0.8257	0.902368	1
ENSG00000139899	14	24895738	24898731	16	6	512985	-0.93738	0.82572	0.902368	1
ENSG00000103353	16	23568856	23585710	49	8	514668	-0.93761	0.82578	0.90238	1
ENSG00000115648	2	238395053	238463961	360	19	516223	-0.9385	0.82601	0.902578	1
ENSG00000188582	3	142680073	142682818	9	4	453881	-0.93891	0.82611	0.902613	1
ENSG00000170324	10	49364602	49482941	175	17	517012	-0.93902	0.82614	0.902613	1
ENSG00000154188	8	108261710	108510254	813	52	531550	-0.93929	0.82621	0.902636	1
ENSG00000087916	X	115567747	115592625	42	6	131654	-0.93975	0.82633	0.90265	1
ENSG00000167550	12	49458467	49463808	6	2	453636	-0.93979	0.82634	0.90265	1
ENSG00000176034	X	36057125	36163187	124	7	131654	-0.93993	0.82637	0.90265	1
ENSG00000188647	9	72324438	72374916	90	14	495296	-0.94063	0.82655	0.902762	1
ENSG00000163534	1	157764193	157789940	73	9	481185	-0.9408	0.8266	0.902762	1
ENSG00000120697	13	37523907	37573504	97	14	473314	-0.94088	0.82662	0.902762	1
ENSG00000007384	16	108058	126354	42	8	452483	-0.9418	0.82685	0.902959	1
ENSG00000157703	7	138279030	138385969	409	57	484113	-0.9422	0.82695	0.903015	1
ENSG00000166130	12	99007182	99038829	78	16	514248	-0.9429	0.82713	0.903158	1
ENSG00000077782	8	38268656	38326352	86	18	507753	-0.94354	0.8273	0.903258	1
ENSG00000196562	20	46286150	46415360	549	82	519789	-0.94361	0.82732	0.903258	1
ENSG00000125970	20	32581458	32670991	114	13	485278	-0.94401	0.82742	0.903314	1
ENSG00000157110	8	30242017	30429778	345	22	515347	-0.94575	0.82786	0.903741	1
ENSG00000107859	10	103989946	104001231	18	3	515656	-0.94652	0.82806	0.903905	1
ENSG00000163295	2	233320833	233325455	15	4	534949	-0.94713	0.82821	0.904006	1
ENSG00000175606	8	74888377	74895018	31	5	508911	-0.94746	0.8283	0.904006	1
ENSG00000119682	14	75127955	75179807	55	6	522753	-0.94747	0.8283	0.904006	1
ENSG00000115297	2	74740686	74744275	1	1	550454	-0.94786	0.8284	0.904008	1
ENSG00000261787	8	67858736	67874825	13	4	476462	-0.94786	0.8284	0.904008	1
ENSG00000234409	22	20135602	20138748	13	4	549859	-0.94869	0.82861	0.904174	1
ENSG00000180900	8	144873090	144897890	70	16	497566	-0.94886	0.82865	0.904174	1
ENSG00000011243	19	15490859	15529916	65	7	485474	-0.94941	0.82879	0.90423	1
ENSG00000213240	1	145176379	145286270	1	1	61337	-0.94943	0.8288	0.90423	1
ENSG00000267473	19	38880840	38890524	31	3	546532	-0.95027	0.82901	0.904396	1
ENSG00000123545	6	97337187	97345767	29	7	523004	-0.95042	0.82905	0.904396	1
ENSG00000170776	15	85923818	86292589	1255	42	530027	-0.95066	0.82911	0.904408	1
ENSG00000206069	22	25331208	25335314	9	3	510133	-0.95098	0.82919	0.904431	1
ENSG00000134278	18	12446511	12661456	614	34	528668	-0.95112	0.82923	0.904431	1
ENSG00000223638	19	56270507	56274541	8	3	518865	-0.9517	0.82938	0.904541	1
ENSG00000176142	3	119147807	119182529	86	12	538185	-0.95237	0.82954	0.90463	1
ENSG00000172179	6	22287473	22303082	34	9	516082	-0.95241	0.82956	0.90463	1
ENSG00000090266	7	140396481	140406446	18	4	533581	-0.95307	0.82972	0.904688	1
ENSG00000239713	22	39473010	39483748	47	9	514586	-0.95313	0.82974	0.904688	1
ENSG00000101327	20	1959402	1974931	43	8	523183	-0.95322	0.82976	0.904688	1
ENSG00000134453	10	6130949	6159422	92	21	506751	-0.95488	0.83018	0.905	1
ENSG00000104804	19	49384222	49401996	75	9	521260	-0.95488	0.83018	0.905	1
ENSG00000179913	19	17905919	17924385	69	14	487335	-0.95499	0.83021	0.905	1
ENSG00000134899	13	103498191	103528351	73	10	525646	-0.95544	0.83032	0.905	1
ENSG00000160124	3	122078436	122102074	67	13	514151	-0.9556	0.83036	0.905	1
ENSG00000186714	11	32623626	32816204	532	23	511916	-0.95569	0.83039	0.905	1
ENSG00000177363	11	62453874	62457371	3	1	387855	-0.95587	0.83043	0.905	1
ENSG00000170099	14	94770585	94789688	77	13	544585	-0.95591	0.83044	0.905	1
ENSG00000159455	1	152658599	152659877	6	2	550567	-0.95645	0.83058	0.905099	1
ENSG00000125864	20	17474550	17549865	264	43	522889	-0.95672	0.83065	0.905105	1
ENSG00000140553	15	91473410	91497323	84	12	524433	-0.95735	0.8308	0.905105	1
ENSG00000155959	X	154425290	154468098	32	6	131654	-0.95734	0.8308	0.905105	1
ENSG00000215717	1	109633403	109639554	20	5	543519	-0.95745	0.83083	0.905105	1
ENSG00000137273	6	1390069	1395832	22	9	426792	-0.95763	0.83088	0.905105	1
ENSG00000149503	11	61891445	61920635	125	10	474087	-0.95774	0.8309	0.905105	1
ENSG00000111802	6	24650205	24667115	64	11	530080	-0.95786	0.83093	0.905105	1
ENSG00000124767	6	38643701	38670952	76	15	480623	-0.95805	0.83098	0.905106	1
ENSG00000187918	11	5474638	5475707	6	3	540241	-0.95823	0.83103	0.905107	1
ENSG00000116830	1	117602910	117645492	101	21	519033	-0.95868	0.83114	0.905141	1
ENSG00000180543	8	98285714	98290192	10	4	517586	-0.95875	0.83116	0.905141	1
ENSG00000176040	3	111758465	111800116	130	18	529741	-0.95959	0.83137	0.905158	1
ENSG00000250423	X	118212598	118284542	28	12	131654	-0.95961	0.83137	0.905158	1
ENSG00000173253	9	1049858	1057554	38	10	536197	-0.95964	0.83138	0.905158	1
ENSG00000139352	12	103351452	103354294	4	2	548773	-0.95964	0.83138	0.905158	1
ENSG00000188517	4	109731877	110223799	1474	79	518636	-0.95992	0.83145	0.905158	1
ENSG00000139053	12	15125956	15134799	32	8	521875	-0.95999	0.83147	0.905158	1
ENSG00000117322	1	207627645	207663240	83	12	530933	-0.96027	0.83154	0.90518	1
ENSG00000181467	3	152880001	152888413	11	6	508541	-0.96068	0.83164	0.905236	1
ENSG00000007306	19	42177235	42192196	42	5	452813	-0.96126	0.83179	0.905255	1
ENSG00000147677	8	117657055	117768258	232	24	465091	-0.96131	0.8318	0.905255	1
ENSG00000174948	3	154055461	154147504	236	26	486066	-0.96139	0.83182	0.905255	1
ENSG00000181092	3	186560463	186576252	51	14	539644	-0.96163	0.83188	0.905255	1
ENSG00000174937	11	56236964	56238014	4	2	520527	-0.96185	0.83194	0.905255	1
ENSG00000130714	9	134378282	134399193	86	6	517195	-0.96208	0.83199	0.905255	1
ENSG00000138674	4	83739814	83812419	173	12	439827	-0.96215	0.83201	0.905255	1
ENSG00000154719	21	26957968	26979801	89	5	529534	-0.96242	0.83208	0.905255	1
ENSG00000129235	17	6544222	6547861	14	4	545732	-0.96256	0.83212	0.905255	1
ENSG00000115596	2	219724546	219738954	17	5	501628	-0.96271	0.83215	0.905255	1
ENSG00000164626	6	39156747	39197251	150	28	497266	-0.96297	0.83222	0.905278	1
ENSG00000115216	2	27651473	27665126	16	3	476979	-0.96369	0.8324	0.905388	1
ENSG00000154153	5	16472922	16617167	433	42	518764	-0.96377	0.83242	0.905388	1
ENSG00000165526	11	126071989	126081587	25	7	519394	-0.96416	0.83252	0.905444	1
ENSG00000078668	8	42249279	42263455	14	4	473315	-0.9645	0.8326	0.905477	1
ENSG00000166033	10	124221041	124274424	190	28	521590	-0.96553	0.83286	0.905706	1
ENSG00000041802	3	194361517	194393206	146	10	534355	-0.9658	0.83293	0.905729	1
ENSG00000184986	14	105992953	105996554	2	1	548662	-0.9667	0.83315	0.905915	1
ENSG00000102710	13	37583449	37633850	67	9	505772	-0.96716	0.83327	0.90596	1
ENSG00000147364	8	356808	419876	281	24	522401	-0.96726	0.83329	0.90596	1
ENSG00000186086	1	108992887	109013639	4	2	254567	-0.9677	0.8334	0.906026	1
ENSG00000102078	X	129472689	129507335	47	6	131654	-0.96857	0.83362	0.90618	1
ENSG00000111652	12	6833150	6841041	31	6	479050	-0.96866	0.83364	0.90618	1
ENSG00000100124	22	38226862	38240353	9	5	543364	-0.96891	0.8337	0.906191	1
ENSG00000134575	11	47260853	47270457	28	5	541793	-0.96921	0.83378	0.906225	1
ENSG00000100726	16	1543352	1560460	68	15	497165	-0.96996	0.83397	0.906357	1
ENSG00000204740	10	19337700	20023407	2852	106	514111	-0.9701	0.834	0.906357	1
ENSG00000110172	11	89933597	89956532	76	9	530119	-0.97068	0.83415	0.906435	1
ENSG00000125648	19	6436092	6460232	100	15	488568	-0.97079	0.83417	0.906435	1
ENSG00000054793	20	50213314	50384908	768	31	526738	-0.97172	0.8344	0.906631	1
ENSG00000183313	11	6007122	6008215	10	4	517319	-0.97213	0.83451	0.906645	1
ENSG00000104218	8	67976588	68108849	147	14	498952	-0.97245	0.83459	0.906645	1
ENSG00000180433	1	158724606	158725637	1	1	550683	-0.9725	0.8346	0.906645	1
ENSG00000071282	3	8543493	8609811	258	18	508287	-0.97256	0.83461	0.906645	1
ENSG00000212721	17	39273433	39274606	6	1	524601	-0.974	0.83497	0.906982	1
ENSG00000196199	13	20207787	20247599	93	11	508664	-0.97472	0.83515	0.907124	1
ENSG00000102243	X	135614311	135638966	22	5	131654	-0.97506	0.83524	0.907169	1
ENSG00000004478	12	2904108	2914589	11	4	526854	-0.97557	0.83536	0.90722	1
ENSG00000119777	2	27255774	27264565	6	2	444910	-0.97586	0.83543	0.90722	1
ENSG00000171119	19	5823818	5828335	11	5	533831	-0.97622	0.83552	0.90722	1
ENSG00000178802	15	75182377	75190581	13	4	540687	-0.97639	0.83556	0.90722	1
ENSG00000176407	2	85198231	85286595	159	19	496891	-0.97654	0.8356	0.90722	1
ENSG00000189376	8	124232196	124253656	6	4	480298	-0.97656	0.83561	0.90722	1
ENSG00000143105	1	111059839	111061797	6	3	545449	-0.97674	0.83565	0.90722	1
ENSG00000216937	10	32735057	33171805	1514	28	523225	-0.97699	0.83571	0.90722	1
ENSG00000198700	1	201798288	201853422	97	17	489920	-0.97709	0.83574	0.90722	1
ENSG00000158711	1	205577071	205602971	62	13	503875	-0.97725	0.83578	0.90722	1
ENSG00000069764	16	14766405	14788526	11	4	527154	-0.97762	0.83587	0.907232	1
ENSG00000154328	8	11627172	11644854	99	16	526085	-0.9777	0.83589	0.907232	1
ENSG00000189401	X	69282341	69284029	1	1	131654	-0.97815	0.836	0.907298	1
ENSG00000138768	4	76649829	76735366	190	13	539058	-0.97871	0.83614	0.907396	1
ENSG00000109775	4	186320691	186347139	74	12	511038	-0.97913	0.83624	0.907451	1
ENSG00000126353	17	38710021	38721736	24	10	477624	-0.9794	0.83631	0.907474	1
ENSG00000004846	7	20655245	20796637	537	39	516613	-0.98022	0.83651	0.907532	1
ENSG00000178602	2	241078446	241080073	10	5	539987	-0.98039	0.83655	0.907532	1
ENSG00000156413	19	5830637	5839764	33	7	535807	-0.98054	0.83659	0.907532	1
ENSG00000255150	12	104697510	104698983	3	2	540162	-0.98058	0.8366	0.907532	1
ENSG00000130818	19	9638667	9649638	20	3	506899	-0.9806	0.83661	0.907532	1
ENSG00000112379	6	138483053	138665800	515	29	519595	-0.98094	0.83669	0.907565	1
ENSG00000142765	1	27668483	27680423	29	9	521681	-0.98161	0.83685	0.907685	1
ENSG00000145850	5	156346293	156390266	106	13	526385	-0.98201	0.83695	0.90774	1
ENSG00000170476	5	138723257	138725605	1	1	550576	-0.9822	0.837	0.907741	1
ENSG00000182931	20	44313290	44333658	51	7	511749	-0.98321	0.83725	0.907929	1
ENSG00000189099	4	152198152	152212719	34	6	515957	-0.98342	0.8373	0.907929	1
ENSG00000249459	17	18561742	18585572	31	8	434464	-0.98377	0.83739	0.907929	1
ENSG00000139233	12	66516849	66524533	18	4	504086	-0.98388	0.83741	0.907929	1
ENSG00000135503	12	52345451	52390863	75	12	524489	-0.98393	0.83742	0.907929	1
ENSG00000019991	7	81331444	81399452	123	11	455738	-0.98444	0.83755	0.908016	1
ENSG00000105388	19	42212530	42234437	54	10	530604	-0.9847	0.83761	0.908028	1
ENSG00000172410	1	67263424	67266942	7	2	474615	-0.98506	0.8377	0.908051	1
ENSG00000204020	10	90519786	90538648	85	14	502278	-0.98515	0.83773	0.908051	1
ENSG00000105497	19	52074531	52092991	66	14	528913	-0.98566	0.83785	0.908086	1
ENSG00000125835	20	2442281	2451499	12	3	535259	-0.98581	0.83789	0.908086	1
ENSG00000149679	20	60963686	60982339	87	12	537696	-0.98602	0.83794	0.908086	1
ENSG00000146416	6	143381979	143661441	545	51	516112	-0.9861	0.83796	0.908086	1
ENSG00000065665	10	12171640	12211957	125	10	536488	-0.98663	0.83809	0.90812	1
ENSG00000165194	X	99546642	99665271	129	17	131654	-0.98664	0.83809	0.90812	1
ENSG00000129083	11	14479049	14521441	71	9	505609	-0.98685	0.83814	0.908121	1
ENSG00000185189	8	144915755	144924200	11	5	502100	-0.98752	0.83831	0.908251	1
ENSG00000104611	8	19171081	19253729	276	33	526386	-0.9878	0.83837	0.908263	1
ENSG00000165609	10	12209573	12238143	64	16	522557	-0.98885	0.83863	0.908491	1
ENSG00000113520	5	132009678	132018370	15	2	512374	-0.99091	0.83913	0.908947	1
ENSG00000013374	7	151038785	151075547	145	25	523892	-0.99096	0.83915	0.908947	1
ENSG00000133226	1	24969594	24999772	29	7	498461	-0.99275	0.83958	0.90936	1
ENSG00000198093	19	52392488	52408305	42	7	520590	-0.99327	0.83971	0.909447	1
ENSG00000198797	1	177140058	177251558	200	28	527577	-0.99387	0.83986	0.909535	1
ENSG00000107562	10	44865601	44880545	67	12	527256	-0.99419	0.83993	0.909535	1
ENSG00000181333	11	93754378	93847374	198	20	507061	-0.99422	0.83994	0.909535	1
ENSG00000092621	1	120254419	120286849	79	19	520562	-0.99488	0.8401	0.909655	1
ENSG00000145779	5	118604418	118730294	440	36	531278	-0.99547	0.84025	0.909764	1
ENSG00000160588	11	118097405	118124135	96	10	536916	-0.9965	0.8405	0.909981	1
ENSG00000106565	7	150488375	150498448	43	11	522292	-0.99728	0.84068	0.910071	1
ENSG00000066813	16	20548080	20587695	115	15	499293	-0.99763	0.84077	0.910071	1
ENSG00000132341	12	131356617	131362220	11	3	550486	-0.99769	0.84079	0.910071	1
ENSG00000149716	11	69480331	69490165	19	6	507858	-0.99789	0.84083	0.910071	1
ENSG00000167759	19	51559021	51568367	29	7	464138	-0.99788	0.84083	0.910071	1
ENSG00000105519	19	5913659	5916222	6	3	543919	-0.99808	0.84088	0.910071	1
ENSG00000116198	1	3728645	3773797	291	16	511272	-0.99886	0.84107	0.91014	1
ENSG00000169994	2	128293378	128395303	292	26	533771	-0.99888	0.84107	0.91014	1
ENSG00000085185	X	129114277	129192058	12	7	131654	-0.99911	0.84113	0.91014	1
ENSG00000205089	5	132083137	132089856	6	2	500626	-0.99921	0.84115	0.91014	1
ENSG00000165131	7	142636603	142637957	3	1	540230	-0.99962	0.84125	0.91014	1
ENSG00000047410	1	186280784	186344883	141	16	528869	-0.99966	0.84126	0.91014	1
ENSG00000105676	19	19144387	19168987	52	8	516478	-0.99977	0.84129	0.91014	1
ENSG00000188177	2	113033178	113097640	120	11	514015	-1.0001	0.84138	0.910184	1
ENSG00000176463	15	92396938	92715665	1136	87	516263	-1.0009	0.84155	0.910197	1
ENSG00000111731	12	22601511	22697452	157	7	520377	-1.0009	0.84156	0.910197	1
ENSG00000255800	9	107360738	107361694	7	2	550426	-1.001	0.84159	0.910197	1
ENSG00000074527	12	96051583	96184565	471	46	533939	-1.001	0.84159	0.910197	1
ENSG00000158423	X	53449727	53458063	2	1	131654	-1.0014	0.84169	0.910252	1
ENSG00000120438	6	160199530	160212135	41	6	543727	-1.0017	0.84176	0.910274	1
ENSG00000147403	X	153626571	153630901	10	2	131654	-1.0021	0.84186	0.910319	1
ENSG00000185966	1	152538175	152539229	1	1	547927	-1.0023	0.8419	0.910319	1
ENSG00000071967	2	172378757	172414643	121	20	527312	-1.0027	0.842	0.910373	1
ENSG00000168575	8	42273980	42397356	246	35	500311	-1.0031	0.8421	0.910418	1
ENSG00000271605	17	62461567	62464760	3	2	421294	-1.0033	0.84214	0.910418	1
ENSG00000157017	3	10327434	10334631	19	6	498069	-1.0042	0.84235	0.910591	1
ENSG00000119917	10	91087602	91100725	70	9	521036	-1.0044	0.8424	0.910592	1
ENSG00000132259	11	6256724	6267066	18	7	492450	-1.0056	0.84271	0.910873	1
ENSG00000154237	15	101459460	101610317	575	40	519290	-1.0062	0.84285	0.910918	1
ENSG00000011258	17	49254786	49337788	184	15	513059	-1.0063	0.84285	0.910918	1
ENSG00000015479	5	138609441	138667366	51	8	500793	-1.0066	0.84293	0.910951	1
ENSG00000243587	6	109505723	109551438	215	16	494017	-1.0075	0.84315	0.911082	1
ENSG00000117984	11	1773982	1785222	39	8	506148	-1.0076	0.84317	0.911082	1
ENSG00000223609	11	5254059	5255858	1	1	516328	-1.0077	0.8432	0.911082	1
ENSG00000184478	11	5968577	5969524	2	1	550683	-1.0079	0.84325	0.911082	1
ENSG00000125861	20	3639939	3644046	18	6	532861	-1.0082	0.84332	0.911104	1
ENSG00000153779	X	89176940	89177882	1	1	131654	-1.0085	0.8434	0.911128	1
ENSG00000236637	9	21186617	21187598	2	1	549937	-1.0088	0.84346	0.911128	1
ENSG00000139546	12	53893557	53900215	3	2	538742	-1.0089	0.84349	0.911128	1
ENSG00000139219	12	48366748	48398285	127	16	532588	-1.0093	0.8436	0.911161	1
ENSG00000174236	12	27849428	27850566	2	1	550683	-1.0094	0.84362	0.911161	1
ENSG00000179630	13	44453420	44468068	53	10	532042	-1.01	0.84376	0.911227	1
ENSG00000141519	17	78010431	78074412	270	24	496332	-1.0101	0.84379	0.911227	1
ENSG00000175183	12	77252495	77272814	80	13	529386	-1.0103	0.84383	0.911227	1
ENSG00000153044	5	68485375	68506184	43	6	505397	-1.0117	0.84415	0.91152	1
ENSG00000135744	1	230838269	230850336	56	11	538272	-1.012	0.84424	0.911563	1
ENSG00000184258	X	139865425	139866723	1	1	131654	-1.0131	0.8445	0.91179	1
ENSG00000175854	9	131037663	131051268	21	4	483082	-1.0133	0.84455	0.911791	1
ENSG00000186446	3	44771098	44778575	16	4	443981	-1.0136	0.84462	0.911813	1
ENSG00000050555	9	133884504	133968446	295	41	493855	-1.014	0.84472	0.911867	1
ENSG00000153404	5	140373	190087	196	18	485602	-1.0144	0.84479	0.91189	1
ENSG00000182170	11	3239174	3240043	1	1	519421	-1.0148	0.8449	0.911934	1
ENSG00000198924	10	115594483	115614163	16	6	500729	-1.0149	0.84493	0.911934	1
ENSG00000159882	19	44507077	44518072	17	4	525840	-1.0153	0.84502	0.911977	1
ENSG00000168542	2	189839099	189877472	89	13	492184	-1.016	0.84517	0.912086	1
ENSG00000144655	3	39183342	39196093	32	8	533429	-1.0164	0.84529	0.912141	1
ENSG00000186001	3	197518112	197615307	258	33	457910	-1.0168	0.84537	0.912141	1
ENSG00000176029	11	8941623	8954553	36	6	530129	-1.0168	0.84537	0.912141	1
ENSG00000214681	3	51907737	51909600	2	1	453586	-1.0175	0.84555	0.912228	1
ENSG00000176281	14	20388766	20389737	2	1	518139	-1.0175	0.84555	0.912228	1
ENSG00000156508	6	74225473	74230755	12	3	508298	-1.0179	0.84563	0.912261	1
ENSG00000122694	9	36136730	36163910	79	19	514592	-1.0191	0.84593	0.912531	1
ENSG00000165204	9	125562402	125563352	3	2	529755	-1.0194	0.84599	0.912542	1
ENSG00000204365	10	29135337	29170827	165	16	493651	-1.0212	0.84642	0.912953	1
ENSG00000171100	X	149731104	149841616	146	18	131654	-1.0218	0.84657	0.913009	1
ENSG00000147596	8	70963886	70983562	57	13	522324	-1.0221	0.84663	0.913009	1
ENSG00000176222	19	44376515	44388116	14	3	535465	-1.0221	0.84664	0.913009	1
ENSG00000126070	1	36396364	36522360	137	16	425616	-1.0224	0.8467	0.913009	1
ENSG00000111052	12	81191171	81331702	412	27	524440	-1.0225	0.84673	0.913009	1
ENSG00000197641	18	61254431	61266433	18	5	486621	-1.0227	0.84677	0.913009	1
ENSG00000173156	11	66824289	66839488	27	8	503606	-1.023	0.84684	0.913031	1
ENSG00000065615	6	84569370	84670146	191	10	530546	-1.0232	0.8469	0.913042	1
ENSG00000163389	3	119187785	119213555	71	14	532557	-1.0235	0.84698	0.913075	1
ENSG00000187123	2	150186499	150330662	294	30	512384	-1.0244	0.84717	0.913194	1
ENSG00000138068	2	37394963	37423230	230	15	538563	-1.0244	0.84719	0.913194	1
ENSG00000163636	3	63996225	64009686	37	10	511578	-1.0247	0.84725	0.913206	1
ENSG00000115207	2	27548716	27580243	26	7	468587	-1.0251	0.84734	0.913207	1
ENSG00000165097	6	18155619	18224085	255	24	476012	-1.0253	0.8474	0.913207	1
ENSG00000169895	X	16737707	16780807	36	5	131654	-1.0254	0.84741	0.913207	1
ENSG00000119616	14	75179817	75205323	25	6	537687	-1.0256	0.84745	0.913207	1
ENSG00000051341	3	121150273	121264853	227	21	525337	-1.028	0.84803	0.913779	1
ENSG00000269948	10	97721331	97793496	214	33	487950	-1.029	0.84827	0.913984	1
ENSG00000067141	15	73344056	73597547	553	24	530240	-1.0296	0.84841	0.91406	1
ENSG00000124171	20	49347923	49373333	68	13	501653	-1.0298	0.84844	0.91406	1
ENSG00000113658	5	135468536	135518422	116	5	535639	-1.0305	0.84861	0.914147	1
ENSG00000060688	1	31732415	31769644	100	8	523832	-1.0305	0.84862	0.914147	1
ENSG00000188000	19	9296270	9299493	7	4	540547	-1.0313	0.84881	0.914288	1
ENSG00000149507	11	59807748	59815517	14	6	534417	-1.0315	0.84885	0.914288	1
ENSG00000161980	16	96979	103632	20	4	419722	-1.0322	0.84901	0.914406	1
ENSG00000198513	14	50999800	51099786	176	19	506424	-1.0325	0.84908	0.914428	1
ENSG00000102805	13	77566059	77576652	37	7	508563	-1.0333	0.84927	0.914579	1
ENSG00000102021	X	114524292	114542121	3	2	131654	-1.0336	0.84933	0.91459	1
ENSG00000161904	6	33738990	33756906	67	9	537428	-1.0339	0.84941	0.914623	1
ENSG00000157181	1	186344890	186390503	87	16	508409	-1.0344	0.84953	0.914699	1
ENSG00000183323	5	68576519	68628623	115	12	494893	-1.035	0.84967	0.914796	1
ENSG00000064607	19	19101697	19144861	79	9	498095	-1.0358	0.84986	0.914947	1
ENSG00000114115	3	139236276	139258671	60	13	536002	-1.037	0.85014	0.915195	1
ENSG00000163682	4	39455744	39460568	19	5	536428	-1.0373	0.85021	0.915217	1
ENSG00000187054	4	68776019	68829232	148	21	534263	-1.038	0.85036	0.915325	1
ENSG00000183130	1	248789479	248790429	3	1	399870	-1.0383	0.85043	0.915336	1
ENSG00000144935	3	142443266	142526730	157	15	521595	-1.0384	0.85047	0.915336	1
ENSG00000101353	20	35729629	35807974	179	18	530776	-1.0387	0.85053	0.915347	1
ENSG00000136939	9	125486269	125487204	1	1	418926	-1.0399	0.8508	0.915499	1
ENSG00000256235	5	150157508	150176298	64	7	534071	-1.04	0.85082	0.915499	1
ENSG00000129214	17	7517382	7536700	41	11	511396	-1.04	0.85084	0.915499	1
ENSG00000173714	17	48912011	48919709	25	4	543719	-1.0403	0.85089	0.915499	1
ENSG00000114796	3	183353398	183402307	166	4	537052	-1.0404	0.85092	0.915499	1
ENSG00000197579	9	32540542	32552626	17	5	535256	-1.0415	0.85118	0.915725	1
ENSG00000113262	5	178405328	178422124	87	10	510737	-1.0418	0.85126	0.915758	1
ENSG00000185518	15	91642996	91844539	626	48	526282	-1.0422	0.85134	0.915758	1
ENSG00000165898	14	74960423	74962271	2	1	548629	-1.0423	0.85136	0.915758	1
ENSG00000198732	14	70346105	70499083	581	56	519632	-1.0426	0.85144	0.915759	1
ENSG00000164023	4	108745721	108836203	202	40	513624	-1.0427	0.85146	0.915759	1
ENSG00000127081	9	95607313	95640320	81	12	517150	-1.0432	0.85158	0.915834	1
ENSG00000196636	7	96745905	96811075	127	11	517533	-1.0437	0.85169	0.915878	1
ENSG00000149527	1	2407754	2436964	67	14	464507	-1.0438	0.85172	0.915878	1
ENSG00000163521	2	220101331	220110155	19	8	431649	-1.0443	0.85184	0.915953	1
ENSG00000183813	3	32993066	32996403	3	2	529183	-1.045	0.85199	0.915986	1
ENSG00000256646	7	42956460	42971805	29	3	522216	-1.0453	0.85206	0.915986	1
ENSG00000172530	16	87984231	88110924	586	21	467187	-1.0454	0.85207	0.915986	1
ENSG00000154832	18	47808713	47814692	10	4	510168	-1.0454	0.85207	0.915986	1
ENSG00000181035	19	19174776	19223839	89	14	466823	-1.046	0.85221	0.916083	1
ENSG00000175634	11	67195935	67202879	12	2	500929	-1.0468	0.85239	0.916149	1
ENSG00000136279	7	44084239	44101315	59	8	535496	-1.0469	0.85242	0.916149	1
ENSG00000106948	9	117096429	117160783	126	19	522206	-1.0469	0.85242	0.916149	1
ENSG00000215217	5	7830491	7851603	84	13	494023	-1.0471	0.85248	0.91616	1
ENSG00000198176	13	114239003	114295788	88	10	497707	-1.0477	0.85262	0.916236	1
ENSG00000180934	11	6047901	6048971	2	1	372478	-1.048	0.85267	0.916236	1
ENSG00000249139	20	44164919	44176065	12	5	532549	-1.0482	0.85273	0.916236	1
ENSG00000013523	14	77248076	77292606	125	23	523573	-1.0483	0.85275	0.916236	1
ENSG00000153922	5	98189689	98264522	156	18	521732	-1.0493	0.85298	0.91642	1
ENSG00000115593	2	88367299	88412906	168	24	515940	-1.0499	0.85311	0.91642	1
ENSG00000168621	5	37812779	37839782	81	16	512034	-1.05	0.85315	0.91642	1
ENSG00000163378	3	69024363	69063112	125	13	524886	-1.0503	0.85321	0.91642	1
ENSG00000188888	17	36481493	36499693	38	11	448661	-1.0503	0.85322	0.91642	1
ENSG00000102317	X	48432741	48439553	10	4	131654	-1.0503	0.85322	0.91642	1
ENSG00000189139	14	44973352	44976499	11	4	537072	-1.0511	0.8534	0.91655	1
ENSG00000131269	X	74273007	74376175	46	7	131430	-1.0514	0.85347	0.91655	1
ENSG00000102218	X	46696347	46741793	15	4	131654	-1.0517	0.85352	0.91655	1
ENSG00000182853	17	4688580	4689729	3	1	550627	-1.0519	0.85358	0.91655	1
ENSG00000125813	20	21686297	21699124	13	5	487487	-1.052	0.85359	0.91655	1
ENSG00000087074	19	49375649	49379319	26	5	475228	-1.0528	0.85378	0.916668	1
ENSG00000101812	X	103294516	103297021	7	2	131654	-1.0529	0.8538	0.916668	1
ENSG00000144827	3	111697723	111712215	62	9	546273	-1.0532	0.85388	0.916668	1
ENSG00000181222	17	7387698	7417935	124	10	527710	-1.0533	0.8539	0.916668	1
ENSG00000135898	2	231772043	231789953	56	13	527764	-1.0543	0.85413	0.916862	1
ENSG00000115761	2	10710892	10830113	508	21	533230	-1.0547	0.85422	0.916905	1
ENSG00000203883	20	62679079	62680979	1	1	549648	-1.0551	0.8543	0.916937	1
ENSG00000197213	19	56701058	56709207	35	9	463186	-1.056	0.85453	0.917099	1
ENSG00000163395	1	201159952	201198080	147	26	520575	-1.0562	0.85456	0.917099	1
ENSG00000135845	1	172410597	172413230	6	3	545251	-1.0565	0.85463	0.917099	1
ENSG00000189420	X	152676957	152691939	16	6	131654	-1.0567	0.85469	0.917099	1
ENSG00000168806	15	43619974	43622820	4	2	550662	-1.0568	0.8547	0.917099	1
ENSG00000178297	19	2381507	2426480	240	26	517444	-1.0571	0.85476	0.91711	1
ENSG00000198841	1	52497777	52499472	3	1	550504	-1.0585	0.85508	0.9174	1
ENSG00000114455	3	108015353	108097132	295	22	531520	-1.059	0.8552	0.917422	1
ENSG00000250722	5	42799982	42812024	22	4	543263	-1.059	0.8552	0.917422	1
ENSG00000204815	17	40086888	40117669	64	14	505616	-1.0599	0.85541	0.917594	1
ENSG00000171759	12	103232104	103311381	257	19	522933	-1.0608	0.85561	0.917755	1
ENSG00000099810	9	21802635	21941040	298	31	496652	-1.0616	0.85578	0.917883	1
ENSG00000067840	X	153067621	153096022	23	6	131654	-1.0624	0.85597	0.917959	1
ENSG00000140264	15	44069294	44088287	28	5	441563	-1.0626	0.85601	0.917959	1
ENSG00000125356	X	119005734	119010629	15	2	131654	-1.0627	0.85604	0.917959	1
ENSG00000177494	3	111311747	111314182	3	1	506614	-1.0627	0.85605	0.917959	1
ENSG00000119899	6	74303102	74363737	342	11	539228	-1.0651	0.85658	0.918474	1
ENSG00000156140	4	73146686	73434516	510	35	504752	-1.0668	0.85696	0.918828	1
ENSG00000100068	22	25747218	25801337	190	30	440010	-1.0677	0.85717	0.918999	1
ENSG00000168297	3	58318617	58411815	386	18	519819	-1.0685	0.85736	0.919096	1
ENSG00000257950	17	3575156	3599698	67	12	511094	-1.0686	0.85736	0.919096	1
ENSG00000110911	12	51373566	51422118	116	11	493256	-1.0691	0.85748	0.91916	1
ENSG00000117592	1	173446486	173457946	17	5	521960	-1.0692	0.85752	0.91916	1
ENSG00000184719	10	90033621	90343611	750	47	502426	-1.0696	0.8576	0.91916	1
ENSG00000168263	9	2717526	2730037	33	9	494189	-1.0697	0.85762	0.91916	1
ENSG00000183508	1	118148604	118171011	66	8	548752	-1.0702	0.85773	0.919225	1
ENSG00000150753	5	10250041	10266501	74	4	495336	-1.0705	0.85781	0.919236	1
ENSG00000092847	1	36335412	36395211	73	13	421801	-1.0707	0.85784	0.919236	1
ENSG00000236320	17	33874728	33886783	54	11	489098	-1.071	0.85791	0.919257	1
ENSG00000138759	4	78978724	79465423	1594	52	529601	-1.0715	0.85802	0.919268	1
ENSG00000090263	7	140705961	140714781	17	4	480720	-1.0716	0.85806	0.919268	1
ENSG00000102900	16	56764017	56882637	256	22	523620	-1.0718	0.85809	0.919268	1
ENSG00000134072	3	9799029	9811676	22	8	512518	-1.0719	0.85812	0.919268	1
ENSG00000109625	4	8594387	8621488	190	25	514763	-1.0737	0.85853	0.919654	1
ENSG00000121022	8	67955314	67974562	26	5	479274	-1.0752	0.85885	0.919943	1
ENSG00000198326	20	2796585	2797804	1	1	550683	-1.0754	0.8589	0.919943	1
ENSG00000124942	11	62201014	62314332	253	39	485009	-1.0759	0.85902	0.919975	1
ENSG00000204899	13	73282495	73301938	66	8	389472	-1.0762	0.85909	0.919975	1
ENSG00000075240	22	46973124	47078652	457	35	502706	-1.0764	0.85912	0.919975	1
ENSG00000144524	2	232646388	232673958	55	10	507800	-1.0764	0.85913	0.919975	1
ENSG00000075340	2	70888334	70995375	362	22	533898	-1.0778	0.85944	0.920243	1
ENSG00000100379	22	37447779	37459430	14	5	503884	-1.078	0.85948	0.920243	1
ENSG00000196470	16	48394442	48419229	29	5	512080	-1.0788	0.85965	0.92035	1
ENSG00000197887	11	57970676	57971653	5	2	550668	-1.0789	0.85968	0.92035	1
ENSG00000127526	19	16660648	16683193	37	11	480279	-1.0792	0.85975	0.920371	1
ENSG00000124743	6	53512699	53530506	68	9	527208	-1.0797	0.85986	0.920435	1
ENSG00000196900	5	125967414	125971974	15	3	526338	-1.0801	0.85995	0.920478	1
ENSG00000112799	6	6588934	6655216	313	46	497041	-1.0812	0.8602	0.920692	1
ENSG00000135823	1	180942164	180992074	88	12	515652	-1.0817	0.86031	0.920756	1
ENSG00000167508	16	88718343	88729495	43	11	490038	-1.0825	0.86048	0.920885	1
ENSG00000119922	10	91061706	91069033	14	6	507119	-1.0828	0.86056	0.920906	1
ENSG00000111142	12	95867822	95909615	144	18	524921	-1.083	0.8606	0.920906	1
ENSG00000102239	X	135564521	135575931	1	1	131654	-1.0835	0.8607	0.920927	1
ENSG00000205832	16	4606330	4650435	88	13	479954	-1.0838	0.86076	0.920927	1
ENSG00000075884	2	143886899	144525921	1486	88	512119	-1.0839	0.86079	0.920927	1
ENSG00000183690	X	44005549	44202923	229	30	131654	-1.084	0.86082	0.920927	1
ENSG00000107560	10	119764427	119806297	82	15	481275	-1.0851	0.86106	0.92113	1
ENSG00000164171	5	52285156	52390609	391	28	534169	-1.0854	0.86113	0.921152	1
ENSG00000152669	5	54526980	54529508	6	3	538657	-1.0861	0.86129	0.921269	1
ENSG00000122852	10	81370651	81375199	23	7	491473	-1.0866	0.86139	0.92128	1
ENSG00000152192	13	79173227	79177695	7	3	532122	-1.0866	0.8614	0.92128	1
ENSG00000138030	2	27309611	27323619	18	3	411746	-1.0869	0.86146	0.921291	1
ENSG00000179933	14	23564683	23569665	22	6	516058	-1.088	0.8617	0.921494	1
ENSG00000141639	18	48086484	48258196	408	54	516683	-1.0886	0.86183	0.921568	1
ENSG00000153179	12	65004293	65091347	261	18	521172	-1.0888	0.86187	0.921568	1
ENSG00000213859	17	7255208	7258263	4	2	512371	-1.0893	0.862	0.921654	1
ENSG00000104852	19	49588465	49611870	49	16	501580	-1.0897	0.86208	0.921686	1
ENSG00000163376	3	67048727	67061634	17	5	533706	-1.0904	0.86223	0.921793	1
ENSG00000095917	16	1306273	1308494	10	4	478959	-1.0908	0.86231	0.921825	1
ENSG00000120756	3	142315229	142432506	259	17	522991	-1.0917	0.86253	0.921974	1
ENSG00000108370	17	63133456	63223821	286	24	523155	-1.0921	0.8626	0.921974	1
ENSG00000204941	19	43671895	43690688	54	9	423496	-1.0922	0.86262	0.921974	1
ENSG00000166111	12	109304658	109372453	250	31	470636	-1.0923	0.86265	0.921974	1
ENSG00000186994	19	8387468	8408146	114	12	501701	-1.093	0.86279	0.922006	1
ENSG00000101236	20	3912068	3996216	215	19	513594	-1.0931	0.86282	0.922006	1
ENSG00000181894	19	58637695	58666477	77	15	487468	-1.0931	0.86283	0.922006	1
ENSG00000136866	9	115804144	115819043	25	10	528290	-1.0934	0.86289	0.922016	1
ENSG00000182768	15	90808895	90815443	7	4	403677	-1.0944	0.86311	0.922198	1
ENSG00000204913	17	38097727	38100987	8	3	550262	-1.0955	0.86335	0.9224	1
ENSG00000111911	6	126277861	126301390	33	4	505190	-1.0962	0.8635	0.922507	1
ENSG00000184221	21	34442450	34444728	4	2	549344	-1.0965	0.86356	0.922518	1
ENSG00000028277	19	42590262	42636625	33	13	468533	-1.0967	0.86362	0.922528	1
ENSG00000167635	19	36705504	36729676	69	7	535566	-1.0974	0.86376	0.922624	1
ENSG00000008516	16	3096682	3110727	48	9	496925	-1.0984	0.86399	0.922816	1
ENSG00000152402	11	106544738	106889171	1039	55	509095	-1.0999	0.86432	0.923115	1
ENSG00000184182	2	238875587	238951423	214	12	459390	-1.1005	0.86443	0.923179	1
ENSG00000115307	2	74753775	74757019	3	1	505760	-1.1009	0.86453	0.923232	1
ENSG00000140678	16	31366488	31394320	44	14	483544	-1.1014	0.86464	0.923296	1
ENSG00000019186	20	52769985	52790516	103	20	522557	-1.1022	0.8648	0.923327	1
ENSG00000174628	16	19727778	19869087	264	14	505570	-1.1022	0.86481	0.923327	1
ENSG00000162980	2	152657480	152685009	55	12	486324	-1.103	0.86499	0.923327	1
ENSG00000150455	11	126152800	126164828	38	11	513118	-1.103	0.86499	0.923327	1
ENSG00000134057	5	68462837	68474072	31	4	539449	-1.1033	0.86505	0.923327	1
ENSG00000104689	8	23048970	23082680	108	16	528947	-1.1033	0.86505	0.923327	1
ENSG00000040531	17	3539762	3566397	116	15	534100	-1.1034	0.86506	0.923327	1
ENSG00000183337	X	39910499	40036643	100	27	131654	-1.1034	0.86507	0.923327	1
ENSG00000077943	10	15557711	15762328	571	43	512248	-1.104	0.8652	0.923337	1
ENSG00000198408	10	103544200	103578930	44	9	530542	-1.104	0.86521	0.923337	1
ENSG00000153093	2	111490150	111875799	1099	63	526974	-1.1041	0.86523	0.923337	1
ENSG00000132141	17	33254878	33307968	69	16	509447	-1.1045	0.8653	0.923358	1
ENSG00000173557	2	26785427	26802395	42	8	535612	-1.1054	0.86551	0.923528	1
ENSG00000118702	20	35879489	35887534	18	5	497471	-1.1056	0.86556	0.923528	1
ENSG00000100429	22	50683612	50689834	21	6	487361	-1.1065	0.86575	0.923677	1
ENSG00000133019	1	239549876	240078750	1313	96	507427	-1.1069	0.86583	0.923709	1
ENSG00000175592	11	65659616	65667997	24	7	499782	-1.1077	0.86601	0.923848	1
ENSG00000072364	5	132211071	132299354	183	13	520801	-1.1081	0.86609	0.92388	1
ENSG00000151208	10	79550549	79686348	391	18	521704	-1.109	0.86628	0.923975	1
ENSG00000203740	1	170115188	170136923	65	13	530296	-1.1093	0.86634	0.923975	1
ENSG00000115318	2	74759946	74781088	20	6	468005	-1.1093	0.86635	0.923975	1
ENSG00000143320	1	156669398	156675608	11	5	459811	-1.1095	0.86638	0.923975	1
ENSG00000151360	2	3705786	3750261	163	19	538840	-1.1107	0.86665	0.924209	1
ENSG00000183696	7	48128355	48148330	34	7	528626	-1.1114	0.86681	0.924326	1
ENSG00000180104	5	443305	467414	100	12	513161	-1.1122	0.86698	0.924454	1
ENSG00000188313	3	146232967	146262628	138	15	537090	-1.1125	0.86703	0.924454	1
ENSG00000152242	18	43753519	43846955	156	14	502691	-1.1153	0.86764	0.92505	1
ENSG00000114529	3	111805175	111837073	98	8	537893	-1.116	0.86779	0.925157	1
ENSG00000143436	1	151732119	151736040	12	3	508507	-1.1169	0.86798	0.925306	1
ENSG00000165685	12	10331557	10344403	54	12	488661	-1.118	0.86821	0.925464	1
ENSG00000169891	X	16964814	17171403	112	17	131654	-1.1186	0.86834	0.925464	1
ENSG00000255819	12	10524952	10542653	47	5	534355	-1.1186	0.86835	0.925464	1
ENSG00000167850	17	72537204	72542310	21	5	524301	-1.1187	0.86836	0.925464	1
ENSG00000110880	12	109038885	109125326	189	22	457786	-1.1188	0.86838	0.925464	1
ENSG00000159374	2	74785010	74875994	107	13	409221	-1.1194	0.86852	0.92556	1
ENSG00000174132	5	99871051	99922440	88	10	531879	-1.1202	0.86869	0.925687	1
ENSG00000144045	2	74745258	74753408	6	3	458296	-1.1206	0.86877	0.925719	1
ENSG00000128513	7	124462440	124570037	307	9	531676	-1.1216	0.86899	0.9259	1
ENSG00000103356	16	23533334	23568696	104	12	467845	-1.1221	0.86909	0.925952	1
ENSG00000242221	19	43568362	43586893	112	13	446226	-1.1228	0.86924	0.926047	1
ENSG00000180999	1	172389828	172437969	137	18	523468	-1.123	0.86929	0.926047	1
ENSG00000125823	20	23420322	23425567	18	6	540057	-1.1232	0.86933	0.926047	1
ENSG00000184012	21	42836236	42880085	193	28	518028	-1.1248	0.86966	0.926324	1
ENSG00000078967	7	43966035	43995735	83	15	526656	-1.1249	0.86969	0.926324	1
ENSG00000157020	3	10342613	10362872	74	15	487372	-1.1253	0.86978	0.926366	1
ENSG00000176619	19	2428163	2456966	104	13	530836	-1.1266	0.87004	0.926566	1
ENSG00000164935	8	105352024	105368917	48	11	507314	-1.1268	0.87008	0.926566	1
ENSG00000092068	14	23594504	23652869	141	33	506160	-1.1272	0.87016	0.926566	1
ENSG00000064012	2	202098166	202152434	153	24	530693	-1.1273	0.87019	0.926566	1
ENSG00000163444	1	202976520	202993976	27	6	546648	-1.1276	0.87025	0.926566	1
ENSG00000105549	19	361750	376688	92	30	458980	-1.1277	0.87027	0.926566	1
ENSG00000168743	4	106816588	106892828	201	14	517377	-1.1282	0.87039	0.92664	1
ENSG00000183476	15	78384927	78396393	27	7	538785	-1.1285	0.87046	0.926661	1
ENSG00000111581	12	69080731	69136473	135	19	505394	-1.1297	0.87069	0.926852	1
ENSG00000187535	16	1560428	1662109	335	20	522652	-1.1301	0.87078	0.926894	1
ENSG00000185303	10	81315608	81320177	33	9	477221	-1.1303	0.87083	0.926894	1
ENSG00000022567	8	142217273	142310241	339	41	528289	-1.1314	0.87106	0.927009	1
ENSG00000115274	2	74682150	74685087	1	1	550496	-1.1316	0.8711	0.927009	1
ENSG00000109705	4	13542454	13546114	6	4	487678	-1.1316	0.8711	0.927009	1
ENSG00000107929	10	852854	977645	293	16	522217	-1.1319	0.87115	0.927009	1
ENSG00000126267	19	36139125	36149686	25	7	529901	-1.132	0.87119	0.927009	1
ENSG00000087086	19	49467659	49470136	1	1	415135	-1.1326	0.8713	0.927072	1
ENSG00000134013	8	23154410	23261722	545	34	524577	-1.1331	0.87141	0.927136	1
ENSG00000114742	3	39093477	39138155	127	19	530472	-1.1336	0.87152	0.927167	1
ENSG00000256188	12	11285884	11286843	2	1	535049	-1.1337	0.87154	0.927167	1
ENSG00000172426	6	43612767	43638935	80	9	523814	-1.1351	0.87183	0.927422	1
ENSG00000162994	2	55399683	55459699	160	21	514008	-1.1371	0.87224	0.927729	1
ENSG00000176988	X	147062849	147108187	86	9	131654	-1.1371	0.87226	0.927729	1
ENSG00000156504	X	133903596	133931262	6	3	131654	-1.1372	0.87227	0.927729	1
ENSG00000011566	2	39476407	39664453	451	25	519481	-1.1377	0.87238	0.927792	1
ENSG00000167779	12	53491436	53496128	7	4	530979	-1.1383	0.87249	0.927823	1
ENSG00000165238	9	95946437	96082854	407	34	523729	-1.1384	0.87251	0.927823	1
ENSG00000107833	10	103541082	103543170	3	1	549207	-1.1388	0.87261	0.927876	1
ENSG00000198610	10	5238798	5260910	117	11	532447	-1.1392	0.87269	0.927908	1
ENSG00000197057	4	36283237	36346407	207	35	530701	-1.1405	0.87296	0.928109	1
ENSG00000166920	15	45722727	45725647	3	1	550165	-1.1406	0.87298	0.928109	1
ENSG00000080608	9	2804152	2844130	98	12	505620	-1.141	0.87306	0.928129	1
ENSG00000139631	12	53551447	53575422	32	5	517279	-1.1412	0.8731	0.928129	1
ENSG00000169006	2	11798304	11810329	31	8	519239	-1.1422	0.87332	0.928309	1
ENSG00000132182	3	13357730	13461819	335	17	524367	-1.1431	0.8735	0.928415	1
ENSG00000119919	10	101292690	101296281	8	2	550232	-1.1432	0.87352	0.928415	1
ENSG00000161594	17	39992572	40004599	40	5	487903	-1.1437	0.87362	0.928467	1
ENSG00000148483	10	17794260	17842866	4	2	146611	-1.1439	0.87367	0.928467	1
ENSG00000241595	17	39405939	39406905	3	1	506141	-1.1442	0.87373	0.928477	1
ENSG00000198077	19	41381344	41388657	42	8	380871	-1.1451	0.87391	0.928615	1
ENSG00000132388	17	4172512	4269969	136	10	485640	-1.1458	0.87405	0.92871	1
ENSG00000124092	20	56071021	56100708	101	24	507177	-1.1462	0.87414	0.928719	1
ENSG00000162702	1	200374075	200379186	2	1	550268	-1.1463	0.87416	0.928719	1
ENSG00000132950	13	20397621	20437776	115	7	532773	-1.1477	0.87445	0.928963	1
ENSG00000273003	11	64794880	64808044	50	6	484167	-1.1479	0.87449	0.928963	1
ENSG00000175262	1	11006530	11042094	132	19	488814	-1.1487	0.87465	0.929025	1
ENSG00000161381	17	37219556	37308946	336	31	525330	-1.1487	0.87465	0.929025	1
ENSG00000120742	3	150259780	150264428	8	3	517513	-1.1492	0.87477	0.929077	1
ENSG00000212724	17	39215492	39216344	1	1	550271	-1.1494	0.8748	0.929077	1
ENSG00000112294	6	24495197	24537435	171	25	527253	-1.1498	0.87489	0.929119	1
ENSG00000149480	11	62360675	62369312	12	3	525171	-1.1506	0.87505	0.929127	1
ENSG00000115875	2	38970741	38978636	5	1	429272	-1.1509	0.8751	0.929127	1
ENSG00000223601	10	22497743	22498912	4	2	469221	-1.1511	0.87515	0.929127	1
ENSG00000109854	11	20385231	20405329	53	9	509167	-1.1511	0.87515	0.929127	1
ENSG00000120235	9	21350317	21350886	1	1	550683	-1.1513	0.8752	0.929127	1
ENSG00000179240	11	76092307	76125663	118	18	514555	-1.1513	0.8752	0.929127	1
ENSG00000119147	2	106682113	106694611	46	13	522272	-1.1518	0.8753	0.929156	1
ENSG00000167800	11	67398774	67407031	30	5	544989	-1.1521	0.87535	0.929156	1
ENSG00000172073	2	88824115	88829196	12	3	536531	-1.1524	0.87542	0.929156	1
ENSG00000166311	11	6411644	6416228	6	2	510331	-1.1527	0.87548	0.929156	1
ENSG00000061794	12	27863706	27909237	89	12	528328	-1.1527	0.87548	0.929156	1
ENSG00000205364	16	56666534	56667898	10	4	433613	-1.1541	0.87576	0.929388	1
ENSG00000069018	5	135548458	135701164	310	24	531727	-1.1542	0.8758	0.929388	1
ENSG00000129007	15	68483043	68498448	18	4	452046	-1.1553	0.87601	0.929515	1
ENSG00000111790	12	27091305	27119581	70	15	543662	-1.1553	0.87602	0.929515	1
ENSG00000167105	17	48348767	48358846	33	12	526441	-1.1566	0.87628	0.929737	1
ENSG00000115963	2	151324707	151344209	31	9	512804	-1.1574	0.87645	0.929799	1
ENSG00000198965	1	158449668	158450675	5	2	544423	-1.1576	0.87648	0.929799	1
ENSG00000132199	18	670324	712662	218	17	519184	-1.1576	0.87649	0.929799	1
ENSG00000071575	2	12856998	12882860	65	12	522011	-1.1599	0.87695	0.93018	1
ENSG00000223501	6	33218049	33239723	60	8	499280	-1.1599	0.87695	0.93018	1
ENSG00000105186	19	33087907	33166102	411	19	494194	-1.1617	0.87731	0.930508	1
ENSG00000163017	2	74120093	74146780	114	12	493774	-1.1624	0.87747	0.930624	1
ENSG00000102362	X	99929488	99987135	78	9	131654	-1.163	0.87758	0.930687	1
ENSG00000144747	3	69068978	69101484	61	9	533765	-1.1656	0.87811	0.931195	1
ENSG00000153048	16	8946799	8962869	96	18	510440	-1.166	0.87819	0.931215	1
ENSG00000196683	7	22852251	22862471	65	9	530905	-1.1662	0.87823	0.931215	1
ENSG00000184923	10	88983616	88995645	1	1	192991	-1.1665	0.8783	0.931236	1
ENSG00000110651	11	2397391	2418649	32	6	412366	-1.1671	0.87841	0.931274	1
ENSG00000198876	9	34086381	34126771	120	15	526754	-1.1676	0.87851	0.931274	1
ENSG00000115649	2	220036619	220042885	20	4	456396	-1.1678	0.87857	0.931274	1
ENSG00000171227	2	120187501	120196096	33	7	503462	-1.168	0.8786	0.931274	1
ENSG00000154485	10	127455022	127464390	10	5	524621	-1.1683	0.87866	0.931274	1
ENSG00000269526	19	53517344	53519833	3	2	419914	-1.1684	0.87869	0.931274	1
ENSG00000204195	X	69454505	69460511	9	5	131654	-1.1685	0.87869	0.931274	1
ENSG00000167740	17	4046441	4060995	55	7	488998	-1.1692	0.87885	0.93139	1
ENSG00000161572	17	34261522	34270714	38	5	529447	-1.17	0.87901	0.931505	1
ENSG00000146457	6	160147712	160177351	74	12	528162	-1.1703	0.87906	0.931505	1
ENSG00000156170	8	96037209	96115685	196	21	504691	-1.1706	0.87913	0.931525	1
ENSG00000171608	1	9711789	9789172	137	28	501324	-1.171	0.8792	0.931546	1
ENSG00000141150	17	34058679	34070540	26	7	518319	-1.1717	0.87934	0.931598	1
ENSG00000136457	17	48541853	48547242	13	5	540642	-1.1717	0.87935	0.931598	1
ENSG00000253506	17	59667794	59668563	4	1	542752	-1.1726	0.87951	0.931714	1
ENSG00000254834	11	56344250	56345197	2	1	550683	-1.1732	0.87965	0.931808	1
ENSG00000131203	8	39771328	39786309	20	10	507175	-1.1738	0.87976	0.931871	1
ENSG00000147421	8	28747911	28922456	214	23	522480	-1.1742	0.87984	0.931902	1
ENSG00000144161	2	112973439	113012664	48	9	510105	-1.1746	0.87992	0.931933	1
ENSG00000116035	2	71127720	71160576	99	19	515302	-1.1755	0.88011	0.932081	1
ENSG00000235194	14	23764861	23772071	10	5	498863	-1.1762	0.88025	0.932173	1
ENSG00000168152	4	83821837	83841284	34	5	434138	-1.1769	0.88039	0.932173	1
ENSG00000143207	1	175913967	176176386	616	27	474758	-1.177	0.8804	0.932173	1
ENSG00000102870	16	30789770	30798564	1	1	550683	-1.177	0.8804	0.932173	1
ENSG00000126249	19	34895300	34917073	50	9	501134	-1.1775	0.88049	0.932215	1
ENSG00000164758	8	118532532	118552510	54	12	533661	-1.1784	0.88068	0.932363	1
ENSG00000135835	1	180882313	180920745	105	25	526912	-1.1787	0.88075	0.932383	1
ENSG00000164287	5	54408799	54469005	136	14	522347	-1.1794	0.88088	0.932467	1
ENSG00000079819	6	131160487	131384462	678	32	523675	-1.1801	0.88103	0.932572	1
ENSG00000101307	20	1545029	1600720	51	12	434620	-1.1812	0.88123	0.93273	1
ENSG00000175110	3	139062861	139075888	35	6	534066	-1.1821	0.88141	0.932867	1
ENSG00000214402	9	139877445	139880210	7	2	299889	-1.1827	0.88153	0.93294	1
ENSG00000204513	1	12884468	12891264	11	4	271126	-1.1833	0.88165	0.932981	1
ENSG00000140259	15	44096733	44116951	28	5	469974	-1.1834	0.88167	0.932981	1
ENSG00000205445	21	45970240	45971388	7	2	521966	-1.1838	0.88176	0.93301	1
ENSG00000184276	11	71544246	71548608	17	4	444285	-1.1843	0.88185	0.93301	1
ENSG00000243678	17	49230897	49249105	55	11	529619	-1.1844	0.88187	0.93301	1
ENSG00000123407	12	54348714	54350350	4	2	550520	-1.1846	0.8819	0.93301	1
ENSG00000125484	9	135545728	135565471	68	8	452305	-1.1852	0.88202	0.933083	1
ENSG00000229453	3	48348336	48369831	43	3	533412	-1.1867	0.88232	0.93329	1
ENSG00000106511	7	15650837	15726308	256	24	524832	-1.187	0.88238	0.93329	1
ENSG00000176244	10	15057071	15130783	351	37	527515	-1.1872	0.88243	0.93329	1
ENSG00000184702	22	19701987	19710845	2	1	518222	-1.1873	0.88244	0.93329	1
ENSG00000204278	17	76227391	76237068	37	11	469597	-1.1874	0.88247	0.93329	1
ENSG00000197927	2	132479973	132524977	107	10	422075	-1.1877	0.88252	0.93329	1
ENSG00000162545	1	20808884	20812728	4	2	542436	-1.1884	0.88266	0.933385	1
ENSG00000100206	22	38914954	38966201	80	18	497224	-1.1888	0.88275	0.933426	1
ENSG00000172315	20	45313004	45318301	13	7	535580	-1.19	0.88297	0.933519	1
ENSG00000107863	10	24872538	25012597	187	21	508046	-1.19	0.88298	0.933519	1
ENSG00000154252	2	242716240	242743702	78	14	482554	-1.1901	0.88299	0.933519	1
ENSG00000128534	7	117824086	117844093	102	7	543982	-1.1908	0.88314	0.933624	1
ENSG00000136839	9	107379529	107380485	4	2	550656	-1.1915	0.88327	0.933686	1
ENSG00000196460	2	102013823	102091165	319	17	480501	-1.1916	0.8833	0.933686	1
ENSG00000132670	20	2844841	3019316	287	19	504303	-1.1922	0.8834	0.933738	1
ENSG00000155714	16	21995186	22012431	16	7	463106	-1.1944	0.88384	0.934053	1
ENSG00000159650	3	126200008	126236616	157	33	515818	-1.1945	0.88385	0.934053	1
ENSG00000149218	11	94822974	94865815	149	27	523425	-1.1945	0.88385	0.934053	1
ENSG00000138772	4	79472742	79531605	135	17	508694	-1.1948	0.88392	0.934073	1
ENSG00000164406	5	132209358	132210582	2	1	550605	-1.1955	0.88406	0.934167	1
ENSG00000140265	15	43650370	43663226	27	5	526631	-1.1963	0.88422	0.934283	1
ENSG00000008869	2	37208153	37311485	307	26	521555	-1.1972	0.88438	0.934387	1
ENSG00000117118	1	17345217	17380665	122	12	528693	-1.1974	0.88442	0.934387	1
ENSG00000147160	X	69260392	69269788	13	6	131654	-1.1977	0.88448	0.934396	1
ENSG00000136492	17	59756547	59940920	288	19	517010	-1.1999	0.88491	0.934775	1
ENSG00000166634	18	61223393	61234336	33	5	478442	-1.2001	0.88494	0.934775	1
ENSG00000183617	19	3762665	3767563	16	5	439181	-1.2007	0.88507	0.934859	1
ENSG00000104671	8	30013813	30041155	51	8	507595	-1.2025	0.88541	0.935164	1
ENSG00000140534	15	90118818	90171254	121	12	481272	-1.2031	0.88553	0.935225	1
ENSG00000167034	8	23536206	23540450	8	3	508808	-1.2035	0.88561	0.935225	1
ENSG00000172428	2	241065980	241075764	67	9	499750	-1.2036	0.88562	0.935225	1
ENSG00000185306	12	64660763	64784345	322	22	526112	-1.2059	0.88608	0.935629	1
ENSG00000164266	5	147204143	147218794	31	8	481021	-1.2067	0.88623	0.935629	1
ENSG00000186908	12	77157854	77247481	300	16	522742	-1.2068	0.88624	0.935629	1
ENSG00000173674	X	20142636	20159966	10	2	131654	-1.2069	0.88626	0.935629	1
ENSG00000176798	11	5020213	5021160	6	2	545368	-1.2069	0.88627	0.935629	1
ENSG00000167397	16	31102175	31106699	8	3	474158	-1.2072	0.88633	0.935629	1
ENSG00000160994	19	15121539	15134083	80	16	521122	-1.2074	0.88636	0.935629	1
ENSG00000198758	1	110292702	110306644	44	13	507106	-1.2078	0.88644	0.935629	1
ENSG00000175065	18	28956740	28993880	81	9	526817	-1.2079	0.88646	0.935629	1
ENSG00000123595	X	13707240	13727944	25	5	131654	-1.2084	0.88656	0.935637	1
ENSG00000162896	1	207101867	207119814	41	8	505530	-1.2086	0.8866	0.935637	1
ENSG00000198912	1	3805697	3816857	53	11	444726	-1.2088	0.88662	0.935637	1
ENSG00000172538	10	50339199	50342065	15	4	527768	-1.2095	0.88677	0.935709	1
ENSG00000101977	X	138663930	138790381	142	18	131654	-1.2096	0.88679	0.935709	1
ENSG00000189046	12	109525993	109531436	16	7	498036	-1.2107	0.887	0.935811	1
ENSG00000198774	12	86198331	86230318	112	15	515280	-1.211	0.88704	0.935811	1
ENSG00000152454	19	58452201	58459077	12	4	529998	-1.2109	0.88704	0.935811	1
ENSG00000140092	14	92335755	92414046	268	32	500704	-1.2112	0.8871	0.935819	1
ENSG00000178021	2	54480315	54483409	9	3	547075	-1.2118	0.8872	0.935819	1
ENSG00000077238	16	27325161	27376099	167	21	508831	-1.2118	0.8872	0.935819	1
ENSG00000156172	8	96257141	96281707	117	15	536822	-1.2123	0.88731	0.935882	1
ENSG00000198791	8	17086737	17104387	44	10	487968	-1.2127	0.88739	0.935912	1
ENSG00000182909	19	54972976	54974894	7	3	459217	-1.2139	0.88761	0.936091	1
ENSG00000133816	11	12132138	12285335	614	66	521167	-1.2144	0.88769	0.936121	1
ENSG00000196646	19	12273872	12300064	44	10	508524	-1.2152	0.88785	0.936215	1
ENSG00000070371	22	19166986	19279247	312	16	511775	-1.2153	0.88788	0.936215	1
ENSG00000166535	12	8975150	9029381	148	16	465398	-1.2161	0.88802	0.936238	1
ENSG00000236104	6	33282182	33285719	4	2	542706	-1.2162	0.88804	0.936238	1
ENSG00000139718	12	122241879	122270562	46	10	468508	-1.2166	0.88813	0.936238	1
ENSG00000125522	20	62737183	62738184	4	2	509954	-1.2167	0.88814	0.936238	1
ENSG00000132330	2	238969565	239008054	131	13	471429	-1.2168	0.88816	0.936238	1
ENSG00000120458	11	124636388	124670868	59	12	498308	-1.2173	0.88826	0.936238	1
ENSG00000103194	16	84733555	84813528	346	26	509885	-1.2174	0.88826	0.936238	1
ENSG00000112695	6	75947391	75953644	9	2	539864	-1.2177	0.88834	0.936238	1
ENSG00000109929	11	121163388	121184119	25	6	535418	-1.2178	0.88836	0.936238	1
ENSG00000110921	12	110011500	110035071	65	13	539320	-1.2185	0.88848	0.936311	1
ENSG00000127952	7	75625610	75677321	110	17	496475	-1.2195	0.88868	0.936382	1
ENSG00000104826	19	49519237	49520350	4	2	509480	-1.2196	0.88869	0.936382	1
ENSG00000143882	2	10861775	10925236	197	29	527307	-1.2196	0.8887	0.936382	1
ENSG00000008405	12	107385142	107487635	236	19	513966	-1.2203	0.88882	0.936454	1
ENSG00000138136	10	102986733	102989954	3	2	539079	-1.2223	0.8892	0.936801	1
ENSG00000005812	13	77579389	77601331	68	8	521831	-1.2236	0.88945	0.936952	1
ENSG00000114120	3	140660662	140698785	89	7	532911	-1.2242	0.88956	0.936952	1
ENSG00000198445	22	17071648	17073700	4	2	262977	-1.2243	0.88958	0.936952	1
ENSG00000123124	8	87354965	87480181	340	21	497898	-1.2247	0.88966	0.936952	1
ENSG00000033800	15	68346572	68483797	176	24	499194	-1.2248	0.88967	0.936952	1
ENSG00000198919	3	108308337	108413693	138	14	532221	-1.2248	0.88968	0.936952	1
ENSG00000068650	13	113344358	113541482	631	51	485708	-1.2249	0.8897	0.936952	1
ENSG00000112936	5	40909599	40983041	287	24	531183	-1.2261	0.88992	0.937087	1
ENSG00000105205	19	40221893	40228669	39	3	444014	-1.2261	0.88993	0.937087	1
ENSG00000133937	14	95234560	95236499	3	1	519082	-1.2267	0.89004	0.93715	1
ENSG00000164237	5	10277707	10308168	113	15	505451	-1.2271	0.8901	0.937158	1
ENSG00000063515	22	19136504	19137796	2	1	549294	-1.2273	0.89015	0.937158	1
ENSG00000163931	3	53258723	53290130	152	13	535740	-1.2291	0.89047	0.937441	1
ENSG00000176919	9	139839333	139841426	13	4	348523	-1.2296	0.89057	0.93745	1
ENSG00000164047	3	48264837	48266981	2	1	356847	-1.2296	0.89058	0.93745	1
ENSG00000145414	4	164047860	164088073	82	17	512206	-1.2303	0.89071	0.937477	1
ENSG00000106410	7	144094333	144107320	37	5	490853	-1.2303	0.89071	0.937477	1
ENSG00000008323	12	6419602	6437672	40	9	478032	-1.2308	0.8908	0.937477	1
ENSG00000163394	4	26483018	26492042	25	6	537653	-1.2309	0.89081	0.937477	1
ENSG00000171763	15	45694514	45713617	28	4	515610	-1.2311	0.89086	0.937477	1
ENSG00000128408	22	45809572	45828302	59	6	511711	-1.2316	0.89094	0.937507	1
ENSG00000106089	7	73113535	73134032	36	9	515975	-1.2322	0.89106	0.93758	1
ENSG00000064102	12	27058112	27091254	77	15	514619	-1.2332	0.89126	0.937737	1
ENSG00000205809	12	10583198	10588780	2	1	246235	-1.2342	0.89144	0.937776	1
ENSG00000170604	19	46386866	46389376	4	2	542287	-1.2342	0.89144	0.937776	1
ENSG00000143947	2	55459039	55462989	13	6	515585	-1.2343	0.89145	0.937776	1
ENSG00000105499	19	48551100	48614109	324	43	501491	-1.2346	0.89151	0.937785	1
ENSG00000165650	10	119029936	119134951	268	13	522263	-1.2357	0.89172	0.93793	1
ENSG00000198443	17	39340352	39341147	4	1	418633	-1.2359	0.89175	0.93793	1
ENSG00000161638	12	54789045	54813050	25	7	460994	-1.2364	0.89184	0.937971	1
ENSG00000179058	9	132374504	132383055	29	7	530587	-1.2372	0.89198	0.937979	1
ENSG00000170836	17	58677544	58743641	28	16	390478	-1.2371	0.89198	0.937979	1
ENSG00000124343	X	2670069	2734541	33	10	117907	-1.2372	0.892	0.937979	1
ENSG00000186132	2	120059793	120124451	221	29	530017	-1.2375	0.89206	0.937988	1
ENSG00000137825	15	41786056	41795757	28	7	445031	-1.2389	0.89232	0.938197	1
ENSG00000166813	15	90171201	90198725	65	11	476909	-1.2392	0.89236	0.938197	1
ENSG00000169214	1	247875131	247876057	7	3	545979	-1.2401	0.89254	0.938279	1
ENSG00000185069	12	53161939	53171129	30	7	538022	-1.2402	0.89254	0.938279	1
ENSG00000124787	6	4995280	5004292	44	8	507024	-1.2414	0.89277	0.938467	1
ENSG00000106399	7	7676347	7758238	281	18	514564	-1.2419	0.89286	0.938495	1
ENSG00000203989	X	119206229	119211707	1	1	131654	-1.2421	0.8929	0.938495	1
ENSG00000160613	11	117075788	117102811	87	16	516431	-1.2423	0.89295	0.938495	1
ENSG00000172519	19	15904859	15905806	10	4	517517	-1.2428	0.89304	0.938536	1
ENSG00000183090	4	144498560	144621828	305	24	428595	-1.2432	0.89311	0.938556	1
ENSG00000254685	1	74663896	74674533	38	3	544061	-1.2446	0.89336	0.938765	1
ENSG00000131507	5	141488324	141534008	169	14	526773	-1.2454	0.89352	0.93888	1
ENSG00000172289	11	59480389	59481318	6	3	493152	-1.2469	0.89378	0.939099	1
ENSG00000155975	8	17104401	17155533	176	24	528867	-1.2477	0.89393	0.939203	1
ENSG00000184162	19	19312223	19314238	1	1	519302	-1.2486	0.8941	0.939327	1
ENSG00000212658	17	39458078	39459103	4	1	542850	-1.2489	0.89415	0.939327	1
ENSG00000066777	8	68085746	68255912	206	28	494226	-1.2509	0.89452	0.939662	1
ENSG00000215305	20	2821373	2847378	88	9	477309	-1.2515	0.89462	0.939714	1
ENSG00000126903	X	153715645	153719002	5	2	131654	-1.2522	0.89474	0.939786	1
ENSG00000116690	1	186265405	186283688	24	6	528858	-1.2525	0.89481	0.939806	1
ENSG00000198353	12	54388716	54449814	100	17	437411	-1.253	0.89489	0.939836	1
ENSG00000258890	17	62502878	62534069	62	11	445140	-1.2537	0.89503	0.939884	1
ENSG00000089057	20	4833002	4990939	398	54	507756	-1.2541	0.89509	0.939884	1
ENSG00000143870	2	10908889	10978103	408	17	536613	-1.2541	0.8951	0.939884	1
ENSG00000104660	8	29952922	29995222	86	11	464409	-1.2543	0.89514	0.939884	1
ENSG00000165972	12	96260826	96336428	261	28	534630	-1.2564	0.89552	0.94023	1
ENSG00000168412	4	187454809	187476537	76	15	495199	-1.257	0.89562	0.940281	1
ENSG00000129472	14	21927179	21945132	51	6	477164	-1.2573	0.89568	0.94029	1
ENSG00000164120	4	175411328	175444049	116	24	527229	-1.2587	0.89592	0.940489	1
ENSG00000164970	9	34398182	34458568	147	20	530040	-1.2598	0.89612	0.940511	1
ENSG00000117758	1	28099694	28150963	55	6	492569	-1.2599	0.89615	0.940511	1
ENSG00000101200	20	3063202	3065370	3	1	415588	-1.2601	0.89618	0.940511	1
ENSG00000163563	1	158801168	158819270	39	8	536924	-1.2605	0.89626	0.940511	1
ENSG00000168092	11	117015000	117048889	111	16	520639	-1.2605	0.89626	0.940511	1
ENSG00000039537	5	41142248	41261588	354	28	530329	-1.261	0.89634	0.940511	1
ENSG00000140955	16	84224723	84230772	32	10	524060	-1.261	0.89634	0.940511	1
ENSG00000269067	19	23157685	23186010	74	6	521689	-1.261	0.89635	0.940511	1
ENSG00000159409	1	151672534	151689290	34	6	474561	-1.2624	0.8966	0.940719	1
ENSG00000105220	19	34855645	34893318	78	16	500909	-1.263	0.89671	0.940781	1
ENSG00000103089	16	74746853	74808729	213	34	517270	-1.2636	0.89682	0.940843	1
ENSG00000186513	11	57957906	57958990	4	1	550679	-1.2645	0.89697	0.940878	1
ENSG00000107537	10	13319796	13342133	87	15	515732	-1.2648	0.89703	0.940878	1
ENSG00000094975	1	172501494	172580973	113	17	529095	-1.2651	0.89709	0.940878	1
ENSG00000153015	5	64064755	64314590	481	24	518767	-1.2651	0.89709	0.940878	1
ENSG00000100312	22	51176652	51183727	12	6	427706	-1.2654	0.89713	0.940878	1
ENSG00000180818	12	54374466	54384063	15	7	477611	-1.2655	0.89716	0.940878	1
ENSG00000240682	3	128846259	128880409	38	11	434389	-1.2671	0.89744	0.94104	1
ENSG00000136938	9	100745479	100780860	50	14	459091	-1.2676	0.89752	0.94104	1
ENSG00000197360	19	22573899	22605148	63	4	522705	-1.2676	0.89752	0.94104	1
ENSG00000166984	6	167584081	167596396	25	9	449520	-1.2676	0.89754	0.94104	1
ENSG00000141431	18	31158541	31331159	405	29	515068	-1.2678	0.89757	0.94104	1
ENSG00000089693	12	6857158	6862721	21	5	535303	-1.2683	0.89765	0.941049	1
ENSG00000130054	X	68725078	68752351	54	16	131654	-1.2687	0.89773	0.941049	1
ENSG00000173486	11	64008413	64011607	3	2	539957	-1.2695	0.89786	0.941049	1
ENSG00000146839	7	100331249	100395419	148	23	509929	-1.2695	0.89787	0.941049	1
ENSG00000171051	19	52249023	52255150	24	8	503928	-1.2697	0.8979	0.941049	1
ENSG00000164305	4	185548850	185570629	54	10	509423	-1.2702	0.89799	0.941049	1
ENSG00000104714	8	606733	681226	396	30	526154	-1.2703	0.89801	0.941049	1
ENSG00000128815	10	49892907	50191001	1025	77	523497	-1.2704	0.89803	0.941049	1
ENSG00000205838	5	34839269	34899567	169	29	525145	-1.2705	0.89804	0.941049	1
ENSG00000178150	19	48774354	48790863	77	11	515148	-1.2707	0.89809	0.941049	1
ENSG00000137434	6	10671651	10695030	16	11	450589	-1.2719	0.89829	0.941149	1
ENSG00000104691	8	30601690	30624522	41	5	502097	-1.2718	0.89829	0.941149	1
ENSG00000253313	1	43747554	43751334	7	4	517147	-1.2723	0.89836	0.941149	1
ENSG00000151491	12	15773075	15942510	169	29	482829	-1.2724	0.89839	0.941149	1
ENSG00000168356	3	38887260	38995136	241	24	537232	-1.2729	0.89847	0.941179	1
ENSG00000099910	22	20795806	20850170	102	9	492818	-1.2734	0.89855	0.941209	1
ENSG00000134058	5	68530622	68573257	110	12	518384	-1.2741	0.89869	0.941302	1
ENSG00000174015	13	46276446	46288694	47	11	508982	-1.2748	0.8988	0.941351	1
ENSG00000107789	10	89264223	89313218	106	20	471357	-1.275	0.89884	0.941351	1
ENSG00000174886	19	5891287	5904024	46	10	538048	-1.2753	0.89889	0.941351	1
ENSG00000070019	12	14765566	14849519	107	22	467394	-1.2756	0.89896	0.941371	1
ENSG00000187773	18	72102963	72125070	82	19	465495	-1.2766	0.89913	0.941495	1
ENSG00000153132	4	141309607	141348815	87	10	533372	-1.277	0.89921	0.941525	1
ENSG00000176485	11	63341934	63381941	66	19	449320	-1.2776	0.8993	0.941554	1
ENSG00000131055	20	30225685	30232837	16	3	523500	-1.2778	0.89934	0.941554	1
ENSG00000155744	2	201838441	201936392	168	16	504781	-1.2788	0.89952	0.941667	1
ENSG00000251655	12	11504757	11508524	6	4	397704	-1.279	0.89955	0.941667	1
ENSG00000080493	4	72053003	72437804	753	47	475156	-1.2808	0.89987	0.941901	1
ENSG00000131174	X	77154961	77160881	1	1	131654	-1.281	0.8999	0.941901	1
ENSG00000188611	10	51947000	52008370	53	7	509651	-1.2813	0.89996	0.941901	1
ENSG00000068394	X	48969022	48980079	4	2	131654	-1.2815	0.89999	0.941901	1
ENSG00000165028	9	107526022	107540045	43	10	525450	-1.2817	0.90003	0.941901	1
ENSG00000142619	1	17575593	17610728	168	24	529945	-1.2823	0.90013	0.941952	1
ENSG00000196365	19	5691845	5720463	87	15	495249	-1.2827	0.9002	0.941972	1
ENSG00000101407	20	36611419	36661870	66	13	526081	-1.284	0.90042	0.942149	1
ENSG00000185215	14	103589762	103603776	33	8	474435	-1.2854	0.90068	0.942367	1
ENSG00000186517	1	161016731	161039760	47	12	497084	-1.2858	0.90074	0.942376	1
ENSG00000203685	1	226736501	226796915	181	29	530541	-1.2863	0.90083	0.942416	1
ENSG00000100095	22	26565440	26779563	776	78	518756	-1.2866	0.90088	0.942416	1
ENSG00000172500	11	65651211	65656010	8	2	516949	-1.2879	0.9011	0.942592	1
ENSG00000135409	12	53817594	53825439	15	2	524502	-1.2885	0.90121	0.942654	1
ENSG00000158769	1	160965001	160991133	75	8	496972	-1.2888	0.90127	0.942663	1
ENSG00000163558	3	169940220	170023770	282	9	518740	-1.2897	0.90142	0.942711	1
ENSG00000145476	4	187112565	187134617	80	11	541775	-1.2897	0.90143	0.942711	1
ENSG00000004961	X	11129406	11141206	2	1	131654	-1.29	0.90147	0.942711	1
ENSG00000151623	4	148999915	149365850	933	75	519160	-1.2905	0.90157	0.942762	1
ENSG00000147050	X	44732419	44972024	230	13	131654	-1.2913	0.90169	0.942791	1
ENSG00000183729	8	53852468	53853454	2	1	550456	-1.2913	0.9017	0.942791	1
ENSG00000112996	5	44809027	44815616	9	3	536622	-1.2919	0.9018	0.942838	1
ENSG00000256463	18	76740275	76759770	47	11	532705	-1.2926	0.90193	0.942838	1
ENSG00000143653	1	246887378	246931439	125	16	527460	-1.2927	0.90194	0.942838	1
ENSG00000231738	12	85408090	85430055	27	6	493940	-1.2927	0.90195	0.942838	1
ENSG00000140543	15	89036449	89089934	147	14	514518	-1.2934	0.90206	0.9429	1
ENSG00000078295	5	7396343	7830194	1170	83	514565	-1.2942	0.9022	0.942992	1
ENSG00000155833	9	105757593	105780770	91	9	538525	-1.2954	0.9024	0.943148	1
ENSG00000102043	X	63487961	63615333	4	2	77680	-1.2984	0.90292	0.943592	1
ENSG00000173269	10	88695297	88717425	51	7	535099	-1.2987	0.90298	0.943592	1
ENSG00000091010	5	145718587	145720083	1	1	550683	-1.2988	0.903	0.943592	1
ENSG00000080839	20	35624752	35724403	122	19	525238	-1.299	0.90303	0.943592	1
ENSG00000106571	7	42000547	42277469	828	76	528619	-1.3018	0.9035	0.944029	1
ENSG00000147010	X	19552083	19905744	225	11	131654	-1.3036	0.90382	0.944306	1
ENSG00000168916	5	123972606	124084517	324	35	530395	-1.3042	0.90392	0.944306	1
ENSG00000123570	X	103077255	103087212	7	3	131654	-1.3042	0.90393	0.944306	1
ENSG00000055332	2	37332281	37384190	170	16	516425	-1.3045	0.90397	0.944306	1
ENSG00000069431	12	21950323	22094797	298	30	534165	-1.3055	0.90414	0.94443	1
ENSG00000256797	12	10034088	10048432	41	10	509881	-1.3065	0.90431	0.944554	1
ENSG00000109610	4	24797085	24802467	16	6	481398	-1.3075	0.90449	0.944688	1
ENSG00000133302	5	93953086	94033326	223	17	530687	-1.308	0.90457	0.944713	1
ENSG00000205744	19	6467218	6481798	45	9	506950	-1.3087	0.90467	0.944713	1
ENSG00000197532	1	158516918	158517895	3	1	540256	-1.3089	0.90472	0.944713	1
ENSG00000177679	7	75831211	75916609	142	17	513681	-1.3091	0.90475	0.944713	1
ENSG00000085788	8	38088861	38120351	34	6	489978	-1.3092	0.90477	0.944713	1
ENSG00000175879	2	176994422	176997423	4	2	550296	-1.3103	0.90495	0.944847	1
ENSG00000142089	11	319673	320914	4	2	442476	-1.3125	0.90533	0.94519	1
ENSG00000185818	4	2061239	2070816	12	2	436317	-1.3133	0.90545	0.945262	1
ENSG00000151779	2	15307032	15701472	943	25	483561	-1.3138	0.90555	0.945301	1
ENSG00000163166	2	128238383	128284462	110	12	534257	-1.3141	0.90559	0.945301	1
ENSG00000174448	18	51851062	51880943	73	8	542749	-1.3144	0.90565	0.94531	1
ENSG00000130055	X	69642881	69653241	8	2	131654	-1.3156	0.90585	0.945453	1
ENSG00000197077	22	25348676	25593415	648	62	480653	-1.3159	0.90589	0.945453	1
ENSG00000035687	1	244571794	244615436	115	20	525478	-1.3166	0.90601	0.945525	1
ENSG00000181085	8	144798507	144804633	23	8	497008	-1.317	0.90607	0.945532	1
ENSG00000171130	7	149570053	149577787	33	5	529607	-1.3172	0.90612	0.945532	1
ENSG00000099917	22	20861849	20941919	215	19	486858	-1.3192	0.90644	0.94578	1
ENSG00000133138	X	106045919	106119380	33	13	131654	-1.3193	0.90646	0.94578	1
ENSG00000143398	1	151171021	151222007	73	11	509608	-1.3196	0.90652	0.945789	1
ENSG00000101347	20	35519285	35580246	108	15	535541	-1.3204	0.90666	0.945859	1
ENSG00000151725	4	185615219	185655286	257	5	534960	-1.3206	0.90669	0.945859	1
ENSG00000113456	5	34905365	34915780	20	6	515254	-1.3216	0.90685	0.945972	1
ENSG00000116031	2	71057343	71062953	31	8	531403	-1.3227	0.90704	0.946117	1
ENSG00000143033	1	93544792	93604638	92	11	509859	-1.3236	0.90718	0.946187	1
ENSG00000114857	3	42642147	42690233	120	12	517094	-1.3238	0.90721	0.946187	1
ENSG00000148950	11	31453948	31531169	86	9	510652	-1.3248	0.90738	0.946264	1
ENSG00000130829	X	152907897	152916781	8	3	131654	-1.3248	0.90739	0.946264	1
ENSG00000177879	5	115177303	115249778	144	22	520862	-1.3254	0.90749	0.946264	1
ENSG00000196268	19	21579921	21610297	125	15	465074	-1.3255	0.90749	0.946264	1
ENSG00000009954	7	72854728	72936628	119	15	500641	-1.3276	0.90784	0.946553	1
ENSG00000133835	5	118788138	118878030	258	19	492614	-1.3277	0.90787	0.946553	1
ENSG00000172172	8	121408083	121457647	67	10	524010	-1.3285	0.90799	0.946611	1
ENSG00000205362	16	56672578	56673999	8	2	392830	-1.329	0.90807	0.946611	1
ENSG00000198342	19	12460185	12476475	15	7	473938	-1.329	0.90808	0.946611	1
ENSG00000171522	5	40680032	40696962	26	5	547815	-1.3301	0.90827	0.946756	1
ENSG00000214776	12	9549658	9555776	4	2	429293	-1.3308	0.90837	0.946806	1
ENSG00000197696	15	85198360	85201802	11	4	544888	-1.3316	0.90851	0.946887	1
ENSG00000204361	11	114549200	114579357	103	17	530944	-1.3319	0.90855	0.946887	1
ENSG00000071462	7	73097898	73112551	46	6	522169	-1.3326	0.90867	0.946958	1
ENSG00000234829	9	21227242	21228221	4	1	550409	-1.3334	0.9088	0.947016	1
ENSG00000198554	14	55405656	55493819	180	15	530731	-1.3343	0.90894	0.947016	1
ENSG00000060069	18	77439801	77514510	306	19	523614	-1.3346	0.90899	0.947016	1
ENSG00000104812	19	49471382	49496610	47	11	407280	-1.3347	0.90902	0.947016	1
ENSG00000086300	7	26331515	26413949	241	31	524651	-1.3348	0.90903	0.947016	1
ENSG00000179833	2	64858755	64978048	214	22	505133	-1.335	0.90906	0.947016	1
ENSG00000111799	6	75794042	75915623	200	34	473478	-1.3354	0.90912	0.947016	1
ENSG00000167548	12	49412758	49453935	35	7	526174	-1.3355	0.90914	0.947016	1
ENSG00000148513	10	37414785	37521495	158	26	510370	-1.3358	0.9092	0.947016	1
ENSG00000124802	6	8073593	8102828	85	13	535927	-1.3361	0.90924	0.947016	1
ENSG00000156928	7	23338940	23349180	15	5	507664	-1.3369	0.90937	0.947097	1
ENSG00000198482	19	53030905	53059502	115	9	522021	-1.3372	0.90943	0.947106	1
ENSG00000151748	14	51100298	51135071	91	11	531468	-1.3381	0.90957	0.947199	1
ENSG00000179455	15	23810454	23820764	14	4	429852	-1.34	0.90987	0.947457	1
ENSG00000198033	13	19747910	19755992	63	7	509337	-1.3409	0.91003	0.947548	1
ENSG00000149435	20	23965687	23969475	10	3	369609	-1.3411	0.91006	0.947548	1
ENSG00000239264	6	7881483	7911047	106	14	527249	-1.3433	0.91041	0.947826	1
ENSG00000243073	1	12939033	12946025	3	2	243141	-1.3434	0.91043	0.947826	1
ENSG00000204103	20	39314488	39317880	2	1	550131	-1.3444	0.91058	0.947928	1
ENSG00000184990	14	105219470	105225996	23	6	539407	-1.345	0.91069	0.947934	1
ENSG00000131711	5	71403118	71505397	210	44	521725	-1.3451	0.9107	0.947934	1
ENSG00000176753	15	40542865	40545110	9	2	533774	-1.3453	0.91074	0.947934	1
ENSG00000121454	1	180199433	180244188	210	41	506160	-1.3464	0.91092	0.948025	1
ENSG00000155026	7	5965777	6010322	3	2	403348	-1.3465	0.91093	0.948025	1
ENSG00000123066	12	116396381	116714991	540	30	497727	-1.3509	0.91164	0.948655	1
ENSG00000196242	1	247693434	247697141	12	4	547322	-1.3511	0.91167	0.948655	1
ENSG00000149489	11	62380213	62382592	5	2	430822	-1.3512	0.91169	0.948655	1
ENSG00000006625	7	30536237	30544457	32	8	525360	-1.3518	0.91178	0.948683	1
ENSG00000118620	19	21203426	21242852	96	10	468540	-1.352	0.91182	0.948683	1
ENSG00000188199	10	81460192	81472722	2	1	514469	-1.3528	0.91194	0.948752	1
ENSG00000085719	8	87526656	87573726	162	25	514059	-1.3531	0.91199	0.948752	1
ENSG00000137090	9	841690	969090	658	60	509469	-1.3547	0.91225	0.94886	1
ENSG00000141499	17	7589389	7606820	44	8	488112	-1.3549	0.91227	0.94886	1
ENSG00000135924	2	220144040	220151622	17	4	500790	-1.3549	0.91228	0.94886	1
ENSG00000123416	12	49521565	49525304	4	1	550660	-1.355	0.9123	0.94886	1
ENSG00000179055	9	107456703	107457743	6	2	550682	-1.357	0.91261	0.949096	1
ENSG00000166145	15	41136246	41149853	38	6	509480	-1.3571	0.91263	0.949096	1
ENSG00000172243	12	10269376	10282868	54	5	512327	-1.3577	0.91271	0.949126	1
ENSG00000134548	12	21679256	21684210	12	5	523968	-1.3585	0.91285	0.94919	1
ENSG00000104859	19	45542298	45574214	62	11	473404	-1.3589	0.9129	0.94919	1
ENSG00000099800	19	2425622	2427914	12	5	520035	-1.3593	0.91297	0.94919	1
ENSG00000107201	9	32455300	32526322	176	19	537407	-1.3594	0.91299	0.94919	1
ENSG00000025156	6	122720696	122754264	65	8	522259	-1.3596	0.91303	0.94919	1
ENSG00000172216	20	48807120	48809227	1	1	547810	-1.3607	0.9132	0.949248	1
ENSG00000185100	14	105190534	105213662	73	11	521530	-1.361	0.91324	0.949248	1
ENSG00000147117	X	47229999	47273098	62	5	131654	-1.361	0.91324	0.949248	1
ENSG00000160953	19	1354976	1378430	76	13	478424	-1.3615	0.91333	0.949287	1
ENSG00000120063	17	63005407	63052920	35	13	427318	-1.3636	0.91366	0.949577	1
ENSG00000173334	8	126442563	126450647	20	8	475052	-1.364	0.91372	0.949586	1
ENSG00000180777	18	14748239	14852737	141	15	492536	-1.3647	0.91383	0.949613	1
ENSG00000140740	16	21964609	21994668	32	10	446883	-1.3649	0.91385	0.949613	1
ENSG00000169957	16	30535322	30538821	5	2	440869	-1.3653	0.91392	0.949632	1
ENSG00000180881	12	75669759	75784681	199	22	512023	-1.3659	0.91401	0.949672	1
ENSG00000105928	7	24737974	24797639	241	24	530286	-1.3663	0.91409	0.949702	1
ENSG00000170677	18	67956137	67997435	142	22	524427	-1.3669	0.91417	0.949731	1
ENSG00000196290	2	201754050	201768655	13	3	545808	-1.3673	0.91424	0.94975	1
ENSG00000188992	21	15480784	15583361	350	20	537812	-1.3687	0.91445	0.949915	1
ENSG00000152904	1	235491753	235507847	35	6	528535	-1.3694	0.91456	0.949976	1
ENSG00000196600	11	62930523	63005415	218	14	493843	-1.3702	0.91468	0.950047	1
ENSG00000173786	17	40118737	40129754	21	7	484713	-1.3713	0.91485	0.95017	1
ENSG00000116580	1	155719450	155829185	151	12	481602	-1.372	0.91497	0.950208	1
ENSG00000142168	21	33031935	33041244	20	7	495565	-1.3721	0.91499	0.950208	1
ENSG00000125900	20	1514897	1539489	83	16	507751	-1.3726	0.91506	0.950227	1
ENSG00000182591	21	32252963	32253874	3	2	496198	-1.3736	0.91521	0.950329	1
ENSG00000197102	14	102430865	102517135	186	23	506746	-1.3739	0.91527	0.950338	1
ENSG00000063761	14	78266426	78400297	601	39	529819	-1.3751	0.91545	0.950471	1
ENSG00000134539	12	10457050	10469850	27	3	523329	-1.3763	0.91563	0.950592	1
ENSG00000169715	16	56659557	56661024	7	4	448216	-1.3765	0.91567	0.950592	1
ENSG00000145191	3	183852810	183863099	15	4	508122	-1.3778	0.91587	0.950634	1
ENSG00000244411	11	71238313	71239210	2	1	484092	-1.3779	0.91588	0.950634	1
ENSG00000164896	7	150773708	150777970	6	3	424454	-1.3782	0.91593	0.950634	1
ENSG00000204022	10	90346519	90366733	28	8	512720	-1.3785	0.91597	0.950634	1
ENSG00000230453	9	33524347	33602658	243	44	474861	-1.3786	0.916	0.950634	1
ENSG00000122359	10	81914880	81965433	209	22	528145	-1.3788	0.91602	0.950634	1
ENSG00000115808	2	37064841	37193673	342	22	497858	-1.3798	0.91617	0.950736	1
ENSG00000159352	1	151227176	151239955	17	3	510686	-1.3813	0.91641	0.950919	1
ENSG00000159496	22	24033048	24041444	18	7	490808	-1.3816	0.91645	0.950919	1
ENSG00000107614	10	17179828	17244093	222	11	511260	-1.383	0.91666	0.951083	1
ENSG00000168032	3	40428647	40470110	100	8	493634	-1.3836	0.91677	0.951144	1
ENSG00000161091	19	3538263	3557582	73	20	441050	-1.3847	0.91692	0.951199	1
ENSG00000176155	17	80059333	80170705	474	9	483627	-1.385	0.91697	0.951199	1
ENSG00000167822	11	55904247	55905194	5	2	550683	-1.3851	0.91699	0.951199	1
ENSG00000130638	22	46067678	46241187	444	26	515798	-1.3854	0.91703	0.951199	1
ENSG00000136546	2	167260083	167343481	218	26	529537	-1.3862	0.91715	0.95127	1
ENSG00000186431	19	55385549	55401839	117	19	481837	-1.387	0.91728	0.951351	1
ENSG00000203867	10	112404155	112599227	648	54	524181	-1.3881	0.91744	0.95142	1
ENSG00000164708	7	44102326	44105186	8	2	506014	-1.3881	0.91745	0.95142	1
ENSG00000143811	1	226107577	226112040	8	4	531457	-1.3885	0.91751	0.951429	1
ENSG00000133627	7	152456834	152552464	179	22	448167	-1.3897	0.9177	0.95156	1
ENSG00000152315	14	90528109	90652201	491	47	529071	-1.39	0.91774	0.95156	1
ENSG00000197694	9	131314837	131395944	107	9	461743	-1.3908	0.91786	0.951586	1
ENSG00000105668	19	36157418	36169387	43	9	503499	-1.3909	0.91787	0.951586	1
ENSG00000165509	X	140926102	140985618	138	18	131654	-1.3912	0.91792	0.951586	1
ENSG00000179918	16	30454952	30457224	3	2	410422	-1.3923	0.91808	0.951698	1
ENSG00000112110	6	160211492	160219461	39	5	541049	-1.3932	0.91822	0.951765	1
ENSG00000111049	12	81110708	81113447	5	2	543800	-1.3935	0.91827	0.951765	1
ENSG00000206538	3	86987123	87040412	62	14	513954	-1.3937	0.9183	0.951765	1
ENSG00000203786	1	152730506	152734529	8	3	531962	-1.3952	0.91853	0.95195	1
ENSG00000077800	7	72742155	72772646	62	7	428198	-1.396	0.91864	0.951988	1
ENSG00000165512	10	45496273	45500777	15	5	531749	-1.3962	0.91867	0.951988	1
ENSG00000180938	8	125985539	125991631	9	2	537423	-1.3967	0.91875	0.952017	1
ENSG00000175324	8	38020839	38034248	25	6	469207	-1.3978	0.91892	0.952113	1
ENSG00000187151	11	101761405	101787253	66	12	522491	-1.3985	0.91901	0.952113	1
ENSG00000125255	13	103696348	103719196	156	24	523158	-1.3984	0.91901	0.952113	1
ENSG00000147548	8	38127217	38239872	147	14	469539	-1.3987	0.91905	0.952113	1
ENSG00000112562	6	168841831	169068674	867	73	507426	-1.3997	0.9192	0.952113	1
ENSG00000107447	10	98064085	98098321	93	10	521497	-1.3997	0.9192	0.952113	1
ENSG00000156110	10	75910943	76469061	888	29	507983	-1.4002	0.91928	0.952113	1
ENSG00000186314	5	145138582	145214899	171	23	488566	-1.4004	0.91931	0.952113	1
ENSG00000134056	5	68513573	68525985	36	6	506092	-1.4006	0.91934	0.952113	1
ENSG00000213199	7	150745379	150749843	8	5	537666	-1.4008	0.91936	0.952113	1
ENSG00000105171	19	30097170	30108162	52	12	508361	-1.4019	0.91953	0.952168	1
ENSG00000164889	7	150755299	150773614	52	12	496547	-1.4023	0.91958	0.952168	1
ENSG00000214575	15	83211948	83316762	290	23	464853	-1.4024	0.9196	0.952168	1
ENSG00000006606	7	75398842	75419064	95	13	478157	-1.4025	0.91962	0.952168	1
ENSG00000164211	5	110831731	110848234	25	7	507576	-1.4037	0.9198	0.952287	1
ENSG00000172774	11	57982217	57983194	8	2	531992	-1.4042	0.91988	0.952287	1
ENSG00000157005	3	187386694	187388201	8	4	512582	-1.4043	0.91989	0.952287	1
ENSG00000132631	20	18794370	18795036	3	1	500793	-1.405	0.92	0.952292	1
ENSG00000139508	13	29274217	29293150	32	6	508545	-1.4052	0.92002	0.952292	1
ENSG00000104626	8	8860314	8890849	105	12	520620	-1.4054	0.92005	0.952292	1
ENSG00000186105	5	61874562	61877275	2	1	550477	-1.4072	0.92032	0.952517	1
ENSG00000213639	2	28974614	29025806	110	12	529670	-1.4094	0.92064	0.952795	1
ENSG00000162819	1	222885906	222908529	34	10	511427	-1.4104	0.92079	0.952897	1
ENSG00000050030	X	73952691	74145287	124	9	131654	-1.4111	0.92089	0.952947	1
ENSG00000055955	3	52847006	52864717	41	6	535413	-1.4115	0.92096	0.952964	1
ENSG00000198471	3	187416047	187420345	18	4	515807	-1.4119	0.92101	0.952964	1
ENSG00000264424	17	10346607	10372876	50	7	516656	-1.4128	0.92114	0.953045	1
ENSG00000072786	5	171469074	171615346	541	49	527208	-1.4143	0.92136	0.953186	1
ENSG00000118960	2	20817564	20850867	161	23	518091	-1.4144	0.92138	0.953186	1
ENSG00000166716	15	85291818	85349663	135	21	498500	-1.4152	0.92149	0.953246	1
ENSG00000188910	1	35246790	35251967	16	6	541450	-1.4158	0.92158	0.953285	1
ENSG00000166292	17	53796988	53809482	14	5	465233	-1.4169	0.92174	0.953385	1
ENSG00000137944	1	89401456	89458643	104	8	532020	-1.4172	0.92178	0.953385	1
ENSG00000197992	12	10183276	10218612	62	9	513300	-1.4184	0.92196	0.953518	1
ENSG00000134255	1	111682249	111727724	70	16	526475	-1.4189	0.92203	0.953536	1
ENSG00000112116	6	52101484	52109298	23	7	536842	-1.4199	0.92218	0.953583	1
ENSG00000172238	4	94750078	94751142	1	1	194273	-1.42	0.9222	0.953583	1
ENSG00000137203	6	10393419	10419797	42	10	506403	-1.4203	0.92223	0.953583	1
ENSG00000170605	12	55523553	55524560	4	1	550683	-1.4212	0.92238	0.953684	1
ENSG00000125744	19	45988546	46000313	34	7	525585	-1.4219	0.92247	0.953723	1
ENSG00000138663	4	83956239	83996971	59	14	426517	-1.4231	0.92265	0.953856	1
ENSG00000172336	7	100303676	100305123	4	1	513296	-1.4242	0.92281	0.953964	1
ENSG00000214021	3	9851632	9878040	110	12	526511	-1.4248	0.92289	0.953964	1
ENSG00000077232	2	183580768	183644752	139	16	426145	-1.4249	0.92291	0.953964	1
ENSG00000180353	3	121350246	121379791	77	10	517827	-1.4268	0.92318	0.954157	1
ENSG00000105366	19	51954251	51961708	18	4	503967	-1.4269	0.9232	0.954157	1
ENSG00000135312	6	78171948	78173120	3	1	540262	-1.4275	0.92328	0.954186	1
ENSG00000101199	20	61904137	61921145	40	4	545563	-1.4292	0.92352	0.954281	1
ENSG00000183208	15	90777487	90785312	17	5	535748	-1.4292	0.92353	0.954281	1
ENSG00000185899	7	143140546	143141502	2	1	469225	-1.4293	0.92354	0.954281	1
ENSG00000219073	1	22303418	22315847	74	11	454467	-1.4296	0.92358	0.954281	1
ENSG00000197302	16	31718741	31772886	113	10	480183	-1.4308	0.92376	0.954414	1
ENSG00000187650	19	5904852	5910263	23	5	538424	-1.4318	0.92389	0.954461	1
[truncated: 55,239,693 more chars]
